# Longitudinal analysis of genetic and environmental interplay in human metabolic profiles and the implication for metabolic health

**DOI:** 10.1101/2024.09.23.24314199

**Authors:** Jing Wang, Alberto Zenere, Xingyue Wang, Göran Bergström, Fredrik Edfors, Mathias Uhlén, Wen Zhong

## Abstract

**Background:** Understanding how genetics and environmental factors shape human metabolic profiles is crucial for advancing metabolic health. Variability in metabolic profiles, influenced by genetic makeup, lifestyle, and environmental exposures, plays a critical role in disease susceptibility and progression.

**Methods:** We conducted a two-year longitudinal study involving 101 clinically healthy individuals aged 50 to 65, integrating genomics, metabolomics, lipidomics, proteomics, clinical measurements, and lifestyle questionnaire data from repeat sampling. We evaluated the influence of both external and internal factors, including genetic predispositions, lifestyle factors, and physiological conditions, on individual metabolic profiles. Additionally, we developed an integrative metabolite-protein network to analyze protein-metabolite associations under both genetic and environmental regulations.

**Results:** Our findings highlighted the significant role of genetics in determining metabolic variability, identifying 22 plasma metabolites as genetically predetermined. Environmental factors such as seasonal variation, weight management, smoking, and stress also significantly influenced metabolite levels. The integrative metabolite-protein network comprised 5,649 significant protein-metabolite pairs and identified 87 causal metabolite-protein associations under genetic regulation, validated by showing a high replication rate in an independent cohort. This network revealed stable and unique protein-metabolite profiles for each individual, emphasizing metabolic individuality. Notably, our results demonstrated the importance of plasma proteins in capturing individualized metabolic variabilities. Key proteins representing individual metabolic profiles were identified and validated in the UK Biobank, showing great potential for predicting metabolic diseases and metabolic risk assessment.

**Conclusions:** Our study provides longitudinal insights into how genetic and environmental factors shape human metabolic profiles, revealing unique and stable individual metabolic profiles. Plasma proteins emerged as key indicators for capturing the variability in human metabolism and assessing metabolic risks. These findings offer valuable tools for personalized medicine and the development of diagnostics for metabolic diseases.

## Additional_file2_TableS1-S15 for "Longitudinal analysis of genetic and environmental interplay in human metabolic profiles and the implication for metabolic health" (part 1 of 3)

### Sheet: Description
Table S1. Complete list of analyzed metabolites, proteins, clinical parameters and lifestyle variables.
Table S2. Classification and co-expression patterns of 527 analyzed metabolites.
Table S3. Functional enrichment analysis of metabolite co-expression clusters.
Table S4. Inter- and intra-individual variations of 527 analyzed metabolites.
Table S5.Plasma metabolites with significant seasonal variation.
Table S6. Temporal co-expression patterns of seasonal associated metabolites.
Table S7. Pathway enrichment analysis of metabolite co-expression clusters.
Table S8. Temporal co-expression pattern of seasonal associated proteins.
Table S9. Sex-associated plasma metabolites.
Table S10. BMI-associated plasma metabolites.
Table S11. Summary of the identified independent mQTLs (P < 2.17 × 10−9 ).
Table S12. Summary of the identified independent mQTLs in meta-analysis (P < 8.33 × 10-9).
Table S13. A list of 527 metabolites with contribution from genetics, clinical, and lifestyle factors.
Table S14. Complete list of significant mixed-effect modelling results.
Table S15. Summary of one-sample mendelian randomization analysis.
Correlation analysis in supplementary tables 5,9,10 was performed using linear mix effect model and Kenward-Roger approximation. Adjusted p-values were estimated using Benjamini–Hochberg approach.
Abbreviations in supplementary tables 11,12,15: EA: Effect allele; NEA: Non-effect allele; EAF: Effect allele frequency; MR: Mendelian Randomization; Lmm: Linear mixed model

### Sheet: Table S1-1 metabolites
Table S1. Complete list of analyzed metabolites, proteins, clinical parameters and lifestyle variables
Metabolite id	Metabolite name	HMDB ID
gc_18	2-Aminobutyric acid	HMDB0000452
gc_119	2-Hydroxy-3-methylbutyric acid	HMDB0000407
lc_40	2-Hydroxybutyrate	HMDB0000008
gc_114	2-Hydroxybutyric acid	HMDB0000008
lc_235	2-methyl-2-oxovaleric acid	NA
lc_7	2-Methylbutyroylcarnitine	HMDB0000378
gc_78	2-Oxobutyric acid	HMDB0000005
gc_19	2-Oxoisocaproic acid	HMDB0000695
gc_150	3-Amino-2-piperidone	HMDB0000323
lc_233	3-Hydroxy-2-ethylpropionate	HMDB0000396
gc_81	3-Hydroxyisobutyric acid	HMDB0000023
gc_223	3-Indolepropionic acid	HMDB0002302
lc_16	3-methylglutarylcarnitine	HMDB0000552
lc_21	3-methylglutarylcarnitine (2)	HMDB0000552
gc_99	3-Methylhistidine	HMDB0000479
lc_114	5-Hydroxyindoleacetate	HMDB0000763
lc_111	5-Methylthioadenosine	HMDB0001173
gc_137	Aceturic acid	HMDB0000532
lc_119	Acisoga	HMDB0061384
gc_17	Alanine	HMDB0000161
gc_153	Aminomalonic acid	HMDB0001147
gc_53	Arginine	HMDB0000517
gc_45	Asparagine	HMDB0000168
gc_144	Benzenepropanoic acid	HMDB0000764
lc_117	Citrulline	HMDB0000904
lc_129	Creatine	HMDB0000064
gc_34	Creatinine	HMDB0000562
gc_35	Cysteine	HMDB0000574
gc_72	Cystine	HMDB0000192
lc_134	Dimethylarginine (ADMA+SDMA)	HMDB0001539
gc_40	Glutamic acid	HMDB0000148
gc_154	Glutamine	HMDB0000641
gc_24	Glycine	HMDB0000123
lc_135	Guanidinosuccinate	HMDB0003157
gc_100	Histidine	HMDB0000177
lc_132	Homocitrulline	HMDB0000679
gc_63	Indole-3-acetic acid	HMDB0000197
lc_107	Indolelactate	HMDB0000671
lc_106	Indolepropionate	HMDB0002302
lc_4	Isobutyrylcarnitine	HMDB0000736
gc_22	Isoleucine	HMDB0000172
lc_8	Isovalerylcarnitine	HMDB0000688
lc_232	Ketoleucine	HMDB0000695
lc_109	Kynurenate	HMDB0000715
gc_76	Lactic acid	HMDB0000190
gc_165	L-Aspartic acid	HMDB0000191
lc_125	Leucine	HMDB0000687
lc_261	Levulinate	HMDB0000720
gc_170	L-Proline-13C5	NA
gc_46	Lysine	HMDB0000182
gc_90	Methionine	HMDB0000696
lc_236	Methylsuccinic acid	HMDB0001844
lc_123	N-Acetylalanine	HMDB0000766
lc_122	N-Acetylaspartate	HMDB0000812
lc_115	N-Acetylthreonine	HMDB0062557
lc_126	N-Acetylvaline	HMDB0011757
gc_139	N-Formylglycine	HMDB0255145
lc_120	O-Acetylhomoserine	HMDB0029423
gc_51	Ornithine	HMDB0000214
lc_113	Phenylalanine	HMDB0000159
gc_130	Picolinic acid	HMDB0002243
lc_133	Pipecolate	HMDB0000070
gc_28	Pipecolic acid	HMDB0000070
gc_23	Proline	HMDB0000162
gc_33	Pyroglutamic acid	HMDB0000267
gc_88	Serine	HMDB0000187
gc_145	S-methyl-DL-cysteine	HMDB0002108
gc_44	Taurine	HMDB0000251
gc_29	Threonine	HMDB0000167
lc_104	Thyroxine	HMDB0000248
lc_5	Tiglylcarnitine	HMDB0002366
gc_69	Tryptophan	HMDB0000929
lc_110	Tryptophan betaine	HMDB0061115
gc_61	Tyrosine	HMDB0000158
gc_82	Urea	HMDB0000294
gc_20	Valine	HMDB0000883
gc_54	1,5-Anhydro-D-glucitol	HMDB0002712
gc_197	alpha-D-mannopyranose	HMDB0000169
gc_257	alpha-Lactose	HMDB0000186
gc_93	Arabinose	HMDB0029942
gc_47	Arabitol	HMDB0000568
gc_210	beta-D-Glucopyranose	HMDB0000122
gc_206	D-glucopyranose	HMDB0000122
gc_55	Fructose	HMDB0000660
gc_59	Galactitol	HMDB0000107
gc_56	Glucose	HMDB0000122
gc_77	Glycolic acid	HMDB0000115
gc_246	Inositol phosphate	HMDB0002985
gc_262	Isomaltose	HMDB0002923
gc_43	Lyxose	HMDB0003402
gc_75	Pyruvic acid	HMDB0000243
gc_95	Rhamnose	HMDB0000849
gc_94	Ribitol	HMDB0000508
gc_60	Sorbitol	HMDB0000247
gc_73	Sucrose	HMDB0000258
gc_201	Talofuranose	NA
gc_186	4-Deoxypyridoxine	HMDB0246408
lc_140	alpha-CEHC	HMDB0001518;HMDB0246646
gc_105	alpha-Tocopherol	HMDB0001893
lc_146	Bilirubin	HMDB0000054;HMDB0240584
lc_139	Biliverdin	HMDB0001008
lc_145	gamma-CEHC	HMDB0001931
gc_103	gamma-Tocopherol	HMDB0001492
lc_141	I-urobilinogen	HMDB0001898
gc_166	L-Threonic acid	HMDB0000943
gc_132	Lumichrome	HMDB0254199
lc_136	Nicotinamide	HMDB0001406
lc_144	Pyridoxate	HMDB0000017
lc_137	Trigonelline	HMDB0000875
lc_142	Urobilin	HMDB0004160
lc_138	Vitamin B2	HMDB0000244
lc_143	Vitamin B5	HMDB0000210;HMDB0250782
gc_36	alpha-Ketoglutaric acid	HMDB0000208
gc_52	Citric acid	HMDB0000094
gc_26	Fumaric acid	HMDB0000134
gc_30	Malic acid	HMDB0000156
gc_86	Phosphate	HMDB0001429
gc_25	Succinic acid	HMDB0000254
lc_12	Succinylcarnitine	HMDB0061717
gc_70	(9Z,12Z)-octadecadienoic acid	HMDB0000673
lc_65	(R)-3-Hydroxy-hexadecanoic acid	HMDB0010734
gc_134	(R*,S*)-2,3-dihydroxybutanoic acid	HMDB0002453
lc_58	10Z-Heptadecenoic acid	HMDB0060038
lc_221	11-Dehydrocorticosterone	HMDB0004029
lc_225	17-Hydroxypregnenolone sulfate	HMDB0000416
lc_84	1-Arachidonoylglycerol	HMDB0011578
lc_154	1-arachidonoyl-GPC	HMDB0010395
lc_155	1-docosahexaenoyl-GPC	HMDB0010404
lc_158	1-docosapentaenoyl-GPC	HMDB0010402
lc_149	1-eicosapentaenoylglycerophosphocholine	HMDB0010397
lc_169	1-eicosenoyl-2-hydroxy-sn-glycero-3-phosphoethanolamine	HMDB0011512
lc_168	1-heptadecanoyl-glycero-3-phosphocholine	HMDB0012108
lc_152	1-linolenoylglycerophosphocholine	HMDB0010388
lc_66	1-Linoleoylglycerol	HMDB0011568
lc_160	1-Meadoyl-glycero-3-phosphocholine	HMDB0010393
lc_148	1-myristoyl-GPC	HMDB0010379
lc_153	1-palmitoleoyl-GPC	HMDB0010383
lc_162	1-palmitoyl-GPC	HMDB0010382
lc_161	1-palmitoyl-GPE	HMDB0011503
gc_104	1-palmitoyl-sn-glycero-3-phosphocholine	HMDB0010382
lc_171	1-stearoyl-GPC	HMDB0010384
lc_172	1-stearoyl-GPE	HMDB0011130
lc_173	1-stearoyl-plasmenylethanolamine	NA
gc_107	1-stearoyl-sn-glycero-3-phosphocholine	HMDB0010384
lc_52	2-Hydroxydecanoate	HMDB0094656
lc_42	2-Hydroxyhexanoate	HMDB0001624
lc_19	2-Hydroxylauroylcarnitine	HMDB0013164
lc_45	2-Hydroxyoctanoate	HMDB0000711
lc_81	2-Hydroxystearate	HMDB0062549
lc_167	2-margaroylglycerophosphocholine	NA
lc_166	2-oleoyl-GPC	HMDB0061701
lc_151	2-palmitoleoyl-GPC	NA
lc_159	2-palmitoyl-GPC	HMDB0240262
lc_163	2-palmitoyl-GPE	HMDB0011473
lc_96	3,7-Dihydroxy-5-cholestenoic acid	HMDB0012454
gc_80	3-Hydroxybutyric acid	HMDB0000011
lc_51	3-Hydroxydecanoate	HMDB0002203
lc_60	3-Hydroxymyristate	HMDB0061656
lc_47	3-Hydroxyoctanoate	HMDB0001954
lc_216	4-androsten-3alpha,17alpha-diol monosulfate (2)	NA
lc_215	4-androsten-3alpha,17alpha-diol monosulfate (3)	NA
lc_217	4-androsten-3beta,17beta-diol monosulfate (1)	HMDB0240429;HMDB0186954
lc_82	5,8,11-Eicosatrienoic acid	HMDB0010378
lc_219	5alpha-androstan-3alpha,17alpha-diol monosulfate	NA
lc_229	5alpha-androstan-3alpha,17beta-diol-17-glucosiduronate	NA
lc_227	5alpha-pregnan-3(alpha or beta),20beta-diol disulfate	HMDB0240582;HMDB0240581
lc_226	5alpha-pregnan-3alpha-ol-20-one sulfate	HMDB0240591
lc_54	5-Dodecenoate	HMDB0000529
lc_41	5-Hydroxyhexanoate	HMDB0000453
lc_230	7-HOCA	HMDB0012458
lc_31	9,12-Hexadecadienoylcarnitine	HMDB0013334
lc_27	9-Hexadecenoylcarnitine	HMDB0013207
lc_63	alpha-Dimorphecolic acid	HMDB0004670
lc_64	alpha-Dimorphecolic acid (b)	HMDB0004670
lc_237	alpha-Hydroxyisocaporic acid	NA
lc_69	alpha-Linolenic acid	HMDB0001388
lc_218	Androsterone sulfate	HMDB0002759
lc_75	Arachidonate	HMDB0001043
lc_44	Azelaic acid	HMDB0000784
lc_2	Butyrylcarnitine	HMDB0002013
lc_48	Capric acid	HMDB0000511
Cer_152	Cer(d18:0/16:0)	HMDB0011760
Cer_153	Cer(d18:1/18:0)	HMDB0004950
Cer_154	Cer(d18:1/20:0)	HMDB0004951
Cer_155	Cer(d18:0/20:0)	HMDB0011764
Cer_156	Cer(d18:1/22:1)	NA
Cer_157	Cer(d18:1/22:0)	HMDB0004952
Cer_158	Cer(d18:0/22:0)	HMDB0011765
Cer_159	Cer(d18:1/23:1)	NA
Cer_160	Cer(d18:1/23:0)	HMDB0000950
Cer_161	Cer(d18:0/23:0)	HMDB0011767
Cer_162	Cer(d18:1/24:2)	HMDB0240679
Cer_163	Cer(d18:1/24:1)	NA
Cer_164	Cer(d18:1/24:0)	HMDB0004956
Cer_166	Cer(d18:0/24:0)	HMDB0011768
Cer_167	Cer(d18:1/25:0)	HMDB0004957
lc_36	Cervonyl carnitine	HMDB0006510
lc_91	Chenodeoxycholic acid	HMDB0000518
lc_99	Chenodeoxycholic acid glycine conjugate	HMDB0000637
lc_93	Cholic acid	HMDB0000619
lc_17	Cis-4-Decenoylcarnitine	HMDB0240753
lc_223	Cortisol	HMDB0000063
lc_222	Cortisone	HMDB0002802
lc_22	Decanoylcarnitine	HMDB0000651
gc_244	Dehydroabietic acid	HMDB0061925
lc_211	Dehydroepiandrosterone	HMDB0000077
lc_213	Dehydroisoandrosterone sulfate	HMDB0001032
lc_90	Deoxycholic acid	HMDB0000626
DG_151	DG(36:3)	HMDB0007059;HMDB0007110;HMDB0007111;HMDB0007138;HMDB0007162;HMDB0007163;HMDB0007190;HMDB0007219;HMDB0007246;HMDB0007247;HMDB0007274;HMDB0007303;HMDB0007418;HMDB0007446;HMDB0007475;HMDB0007647;HMDB0056019;HMDB0056025;HMDB0056049;HMDB0056056;HMDB0056147;HMDB0056165;HMDB0240593
DG_150	DG(36:2)	HMDB0007030;HMDB0007058;HMDB0007109;HMDB0007137;HMDB0007161;HMDB0007188;HMDB0007189;HMDB0007217;HMDB0007218;HMDB0007245;HMDB0007389;HMDB0007417;HMDB0007618;HMDB0007646;HMDB0055972;HMDB0056024;HMDB0056140;HMDB0056159;HMDB0056177;HMDB0056178;HMDB0056197
gc_253	Docosahexaenoic acid (GC)	HMDB0002183
lc_73	Docosahexaenoic acid (LC)	HMDB0002183
lc_79	Docosapentaenoic acid (22n-6)	HMDB0001976
lc_50	Dodecanedioic acid	HMDB0000623
gc_92	Dodecanoic acid	HMDB0000638
lc_18	Dodecenoylcarnitine	HMDB0013326
lc_35	Eicosadieneoyl carnitine	NA
lc_68	Eicosanedioate	HMDB0242141
lc_67	Eicosapentaenoic acid	HMDB0001999
lc_37	Eicoseneoyl carnitine	NA
lc_88	Eicosenoate	HMDB0033022
gc_71	Elaidic acid	HMDB0000573
GalCer_168	GalCer(d18:1/18:0ox)	NA
GalCer_169	GalCer(d18:1/22:0)	HMDB0010711
GalCer_170	GalCer(d18:1/23:0)	NA
GalCer_171	GalCer(d18:1/24:1)	NA
GalCer_172	GalCer(d18:1/24:0)	NA
GalCer_173	GalCer(d18:1/24:0ox)	NA
lc_14	Glutarylcarnitine	HMDB0013130
gc_48	Glycerol-3-phosphate	HMDB0000126
lc_94	Glycocholic acid	HMDB0000138
lc_100	Glycodeoxycholic acid	HMDB0000631
lc_98	Glycoursodeoxycholic acid	HMDB0000708
gc_68	Heptadecanoic acid	HMDB0002259
lc_56	Hexadecanedioic acid	HMDB0000672
gc_101	Hexadecanoic acid	HMDB0000220
lc_10	Hexanoylcarnitine	HMDB0000756
lc_9	Hydroxybutyrylcarnitine	HMDB0013127
lc_13	Hydroxyisovaleroylcarnitine	HMDB0061189
lc_57	Hydroxymyristate	HMDB0061656
lc_78	Hydroxystearate	HMDB0062549
lc_101	Hyocholic acid-glycine conjugate	HMDB0240607
lc_1	L-Acetylcarnitine	HMDB0000201
lc_61	Laurate	HMDB0000638
lc_23	Laurylcarnitine	HMDB0002250
lc_77	Linoleic acid	HMDB0000673
lc_28	Linoleneoyl carnitine	HMDB0006318
lc_33	Linoleoylcarnitine	HMDB0006469
lc_97	Lithocholic acid glycine conjugate	HMDB0000698
LPC_90	LPC(14:0)	HMDB0010379
LPC_92	LPC(16:1)	HMDB0010383
LPC_91	LPC(O-16:1)	NA
LPC_93	LPC(18:3)	HMDB0010387;HMDB0010388
LPC_94	LPC(18:2)	HMDB0010386;HMDB0061700
LPC_95	LPC(20:4)	HMDB0010395;HMDB0010396;HMDB0061699
LPC_96	LPC(20:1)	HMDB0010391
LPC_97	LPC(22:6)	HMDB0010404
LPC_98	LPC(22:5)	HMDB0010402;HMDB0010403
LPE_61	LPE(16:0)	HMDB0011473;HMDB0011503
LPE_62	LPE(18:2)	HMDB0011477;HMDB0011507
LPE_63	LPE(18:0)	HMDB0011129;HMDB0011130
LPE_64	LPE(20:4)	HMDB0011487;HMDB0011488;HMDB0011517;HMDB0011518
LPE_65	LPE(22:6)	HMDB0011496;HMDB0011526
lc_174	LysoPA(19:0/0:0)	HMDB0114746
lc_164	LysoPC(18:1(9z)/0:0)	HMDB0002815
lc_150	LysoPE(20:5(5Z,8Z,11Z,14Z,17Z)/0:0)	HMDB0011519
lc_80	Mead acid	HMDB0010378
gc_16	Methyl stearate	HMDB0034154
lc_11	Methylmalonylcarnitine	HMDB0013133
lc_86	MG(18:1(11z)/0:0/0:0)	HMDB0011566
gc_65	Myo-inositol	HMDB0000211
lc_72	Myristate	HMDB0000806
lc_62	Myristoleate	HMDB0002000
lc_25	Myristoleoylcarnitine	HMDB0240588
lc_30	Myristoylcarnitine	HMDB0005066
lc_59	Octadecanedioate	HMDB0000782
gc_102	Octadecanoic acid	HMDB0000827
lc_20	Octanoylcarnitine	HMDB0000791
lc_15	Octenoyl carnitine	HMDB0013324
lc_85	Oleic acid	HMDB0000207
lc_29	Oleoylcarnitine	HMDB0005065
PA_66	PA(38:5)	HMDB0115521;HMDB0115522;HMDB0115524;HMDB0115540;HMDB0115541
lc_83	Palmitate	HMDB0000220
gc_218	Palmitoleic acid (GC)	HMDB0003229
lc_74	Palmitoleic acid (LC)	HMDB0003229
lc_32	Palmitoylcarnitine	HMDB0000222
lc_245	PC(14:0/0:0)_myristoyl	NA
lc_147	PC(14:0/16:0)	HMDB0007869
lc_250	PC(16:0/0:0)_palmitoyl	NA
lc_248	PC(16:1/0:0)_palmitoleoyl	NA
lc_254	PC(17:0/0:0)	HMDB0012108
lc_251	PC(18:0/0:0)_stearoyl	NA
lc_247	PC(18:1/0:0)_oleoyl	NA
lc_255	PC(18:2/0:0)_linoleoyl	NA
lc_259	PC(18:3/0:0)_linolenoyl	NA
lc_256	PC(20:3/0:0)	NA
lc_252	PC(20:4/0:0)_arachidonoyl	NA
lc_257	PC(20:5/0:0)	NA
lc_258	PC(22:5/0:0)	HMDB0010403
lc_253	PC(22:6/0:0)_docohexaenoyl	NA
PC_102	PC(28:0)	HMDB0007866
PC_106	PC(30:0)	HMDB0007869;HMDB0007934;HMDB0007965
PC_107	PC(31:1)	HMDB0007936;HMDB0008000
PC_109	PC(31:0)	HMDB0007935;HMDB0007967
PC_111	PC(32:2)	HMDB0007874;HMDB0007905;HMDB0007906;HMDB0008002;HMDB0008065;HMDB0008098;HMDB0008130
PC_108	PC(O-32:1)	HMDB0013404
PC_110	PC(O-32:0)	NA
PC_116	PC(34:3)	HMDB0007881;HMDB0007882;HMDB0007913;HMDB0007974;HMDB0007975;HMDB0008006;HMDB0008134;HMDB0008166;HMDB0008199;HMDB0008329;HMDB0008361;HMDB0008394
PC_114	PC(O-34:3)	HMDB0013413
PC_115	PC(O-34:2)	HMDB0011151
PC_123	PC(35:3)	HMDB0007947;HMDB0007948;HMDB0008363;HMDB0008396
PC_126	PC(35:1)	HMDB0007945;HMDB0008297
PC_119	PC(O-35:1)	NA
PC_121	PC(O-36:5)	HMDB0013415
PC_127	PC(36:4)	HMDB0007889;HMDB0007982;HMDB0007983;HMDB0008013;HMDB0008014;HMDB0008042;HMDB0008073;HMDB0008074;HMDB0008106;HMDB0008107;HMDB0008138;HMDB0008169;HMDB0008170;HMDB0008202;HMDB0008203;HMDB0008234;HMDB0008365;HMDB0008398;HMDB0008429;HMDB0008462;HMDB0008623
PC_122	PC(O-36:4)	HMDB0013407;HMDB0013435
PC_128	PC(36:3)	HMDB0007921;HMDB0007980;HMDB0007981;HMDB0008012;HMDB0008040;HMDB0008041;HMDB0008072;HMDB0008105;HMDB0008136;HMDB0008137;HMDB0008168;HMDB0008201;HMDB0008332;HMDB0008364;HMDB0008397;HMDB0008591
PC_130	PC(36:2)	HMDB0000593;HMDB0007888;HMDB0007920;HMDB0007979;HMDB0008011;HMDB0008039;HMDB0008070;HMDB0008071;HMDB0008103;HMDB0008135;HMDB0008299;HMDB0008331;HMDB0008559;HMDB0008590
PC_124	PC(O-36:2)	HMDB0013418;HMDB0013428
PC_131	PC(36:1)	HMDB0007887;HMDB0007919;HMDB0007978;HMDB0008010;HMDB0008037;HMDB0008038;HMDB0008069;HMDB0008102;HMDB0008266;HMDB0008298;HMDB0008526;HMDB0008558
PC_137	PC(38:7)	HMDB0008023;HMDB0008149;HMDB0008180;HMDB0008181;HMDB0008213;HMDB0008214;HMDB0008244;HMDB0008245;HMDB0008372;HMDB0008405;HMDB0008435;HMDB0008436;HMDB0008468;HMDB0008469;HMDB0008500;HMDB0008726
PC_138	PC(38:6)	HMDB0007991;HMDB0008022;HMDB0008024;HMDB0008083;HMDB0008116;HMDB0008147;HMDB0008148;HMDB0008178;HMDB0008179;HMDB0008211;HMDB0008212;HMDB0008243;HMDB0008339;HMDB0008370;HMDB0008371;HMDB0008403;HMDB0008404;HMDB0008434;HMDB0008467;HMDB0008498;HMDB0008499;HMDB0008660;HMDB0008693;HMDB0008725
PC_133	PC(O-38:6)	HMDB0013409
PC_139	PC(38:5)	HMDB0007989;HMDB0007990;HMDB0008021;HMDB0008050;HMDB0008081;HMDB0008082;HMDB0008114;HMDB0008115;HMDB0008139;HMDB0008146;HMDB0008177;HMDB0008210;HMDB0008242;HMDB0008306;HMDB0008337;HMDB0008338;HMDB0008369;HMDB0008402;HMDB0008432;HMDB0008433;HMDB0008465;HMDB0008466;HMDB0008497;HMDB0008627;HMDB0008659;HMDB0008692
PC_134	PC(O-38:5)	HMDB0013432
PC_141	PC(38:4)	HMDB0007988;HMDB0008048;HMDB0008049;HMDB0008079;HMDB0008080;HMDB0008112;HMDB0008113;HMDB0008145;HMDB0008176;HMDB0008209;HMDB0008241;HMDB0008273;HMDB0008304;HMDB0008305;HMDB0008336;HMDB0008367;HMDB0008368;HMDB0008400;HMDB0008401;HMDB0008431;HMDB0008464;HMDB0008626
PC_135	PC(O-38:4)	HMDB0013420
PC_143	PC(38:3)	HMDB0008020;HMDB0008046;HMDB0008047;HMDB0008078;HMDB0008111;HMDB0008144;HMDB0008175;HMDB0008208;HMDB0008271;HMDB0008272;HMDB0008303;HMDB0008334;HMDB0008335;HMDB0008366;HMDB0008399;HMDB0008594
PC_147	PC(40:6)	HMDB0008057;HMDB0008088;HMDB0008089;HMDB0008121;HMDB0008122;HMDB0008153;HMDB0008251;HMDB0008314;HMDB0008345;HMDB0008346;HMDB0008376;HMDB0008377;HMDB0008408;HMDB0008409;HMDB0008440;HMDB0008473;HMDB0008505;HMDB0008601;HMDB0008631;HMDB0008662;HMDB0008663;HMDB0008695;HMDB0008696;HMDB0008727
PC_145	PC(O-40:6)	HMDB0013422
PC_148	PC(40:5)	HMDB0008055;HMDB0008056;HMDB0008087;HMDB0008120;HMDB0008185;HMDB0008218;HMDB0008250;HMDB0008281;HMDB0008312;HMDB0008313;HMDB0008343;HMDB0008344;HMDB0008375;HMDB0008407;HMDB0008439;HMDB0008472;HMDB0008504;HMDB0008568;HMDB0008599;HMDB0008600;HMDB0008629;HMDB0008630;HMDB0008661;HMDB0008694
PC_149	PC(40:4)	HMDB0008054;HMDB0008152;HMDB0008184;HMDB0008217;HMDB0008249;HMDB0008279;HMDB0008280;HMDB0008310;HMDB0008311;HMDB0008342;HMDB0008374;HMDB0008438;HMDB0008471;HMDB0008536;HMDB0008566;HMDB0008567;HMDB0008598;HMDB0008628;HMDB0011201
lc_249	PC(o-16:0/0:0)_O-palmityl	NA
lc_246	PC(P-16:0/0:0) or PC(0-16:1/0:0)	NA
PE_67	PE(O-36:5)	NA
PE_68	PE(36:4)	HMDB0008844;HMDB0008937;HMDB0008938;HMDB0008968;HMDB0008997;HMDB0009028;HMDB0009029;HMDB0009061;HMDB0009062;HMDB0009093;HMDB0009124;HMDB0009125;HMDB0009157;HMDB0009158;HMDB0009189;HMDB0009320;HMDB0009353;HMDB0009385;HMDB0009418;HMDB0009580
PE_71	PE(38:5)	HMDB0008944;HMDB0008945;HMDB0008976;HMDB0009005;HMDB0009036;HMDB0009037;HMDB0009069;HMDB0009070;HMDB0009100;HMDB0009101;HMDB0009132;HMDB0009165;HMDB0009197;HMDB0009261;HMDB0009292;HMDB0009293;HMDB0009324;HMDB0009357;HMDB0009388;HMDB0009389;HMDB0009421;HMDB0009422;HMDB0009453;HMDB0009584;HMDB0009616;HMDB0009649
PG_69	PG(34:1)	HMDB0010573;HMDB0010574;HMDB0010587;HMDB0010601;HMDB0010615;HMDB0010630
PG_70	PG(34:0)	HMDB0010572;HMDB0010600;HMDB0116640;HMDB0116651;HMDB0116670;HMDB0116676;HMDB0116687
PG_74	PG(36:1)	HMDB0010603;HMDB0010604;HMDB0010617;HMDB0010632
PG_76	PG(38:6)	HMDB0010584;HMDB0010597;HMDB0010598;HMDB0010655;HMDB0010668;HMDB0010669;HMDB0010683;HMDB0010684;HMDB0116575;HMDB0116584;HMDB0116591;HMDB0116615;HMDB0116623;HMDB0116629
PG_77	PG(38:5)	HMDB0010582;HMDB0010583;HMDB0010596;HMDB0010625;HMDB0010640;HMDB0010653;HMDB0010654;HMDB0116578;HMDB0116581;HMDB0116609;HMDB0116610;HMDB0116621;HMDB0116743
PG_78	PG(38:4)	HMDB0010581;HMDB0010610;HMDB0010623;HMDB0010624;HMDB0010638;HMDB0010639;HMDB0116577;HMDB0116607
PG_79	PG(40:7)	HMDB0010629;HMDB0010644;HMDB0010657;HMDB0010658;HMDB0010671;HMDB0010686;HMDB0116587;HMDB0116588;HMDB0116594;HMDB0116595;HMDB0116598;HMDB0116599;HMDB0116632;HMDB0116633
PG_80	PG(40:6)	HMDB0010614;HMDB0010627;HMDB0010628;HMDB0010642;HMDB0010643;HMDB0010656;HMDB0116579;HMDB0116580;HMDB0116582;HMDB0116583;HMDB0116586;HMDB0116593;HMDB0116616;HMDB0116617;HMDB0116624;HMDB0116625;HMDB0116630
PG_81	PG(40:5)	HMDB0010612;HMDB0010613;HMDB0010626;HMDB0010641;HMDB0116585;HMDB0116592;HMDB0116614;HMDB0116622
PG_82	PG(40:4)	HMDB0010611
PI_84	PI(34:2)	HMDB0009784;HMDB0009800;HMDB0009801;HMDB0009803;HMDB0009807;HMDB0009823;HMDB0009835;HMDB0009846
PI_85	PI(34:1)	HMDB0009782;HMDB0009783;HMDB0009799;HMDB0009806;HMDB0009822;HMDB0009834
PI_87	PI(36:2)	HMDB0009786;HMDB0009809;HMDB0009824;HMDB0009825;HMDB0009836;HMDB0009837;HMDB0009847;HMDB0009875
PI_88	PI(38:4)	HMDB0009793;HMDB0009794;HMDB0009815;HMDB0009816;HMDB0009830;HMDB0009831;HMDB0009842;HMDB0009843;HMDB0009853;HMDB0009877;HMDB0009881;HMDB0009882;HMDB0009888;HMDB0009889;HMDB0009894;HMDB0009900;HMDB0009912;HMDB0009914
PI_89	PI(40:4)	HMDB0009817;HMDB0009818;HMDB0009856;HMDB0009869;HMDB0009878;HMDB0009897;HMDB0009903;HMDB0009906;HMDB0009913;HMDB0009915
lc_228	Pregnanediol	HMDB0004025
lc_231	Pregnanediol-3-glucuronide	HMDB0010318;HMDB0010352
lc_224	Pregnenolone sulfate	HMDB0000774;HMDB0060382
lc_3	Propionylcarnitine	HMDB0000824
lc_234	Propionylglycine	HMDB0000783
PS_75	PS(36:4)	HMDB0012361;HMDB0012371;HMDB0012392;HMDB0012402;HMDB0012412;HMDB0012421;HMDB0012431;HMDB0112303;HMDB0112361;HMDB0112374;HMDB0112390;HMDB0112391;HMDB0112410;HMDB0112449;HMDB0112450;HMDB0112468;HMDB0112490;HMDB0112597;HMDB0112657;HMDB0112788;HMDB0116750
PS_83	PS(40:7)	HMDB0012395;HMDB0012427;HMDB0012437;HMDB0012445;HMDB0112406;HMDB0112439;HMDB0112440;HMDB0112463;HMDB0112480;HMDB0112610;HMDB0112611;HMDB0112629;HMDB0112643;HMDB0112668;HMDB0112669;HMDB0112692;HMDB0112797;HMDB0112798;HMDB0112822;HMDB0112847;HMDB0112865;HMDB0116764
PS_86	PS(41:5)	NA
gc_64	Scyllo-inositol	HMDB0006088
lc_46	Sebacic acid	HMDB0000792
SM_99	SM(d18:1/12:0)	HMDB0012096
SM_100	SM(d18:1/14:1)	HMDB0240612
SM_101	SM(d18:0/14:0)	HMDB0012085
SM_103	SM(d18:0/15:0)	NA
SM_104	SM(d18:0/16:1)	NA
SM_105	SM(d18:0/16:0)	HMDB0010168
SM_112	SM(d18:1/18:0)	HMDB0001348
SM_113	SM(d18:0/18:0)	HMDB0012087
SM_117	SM(d18:1/20:1)	HMDB0240610
SM_118	SM(d18:1/20:0)	HMDB0012102
SM_120	SM(d18:0/20:0)	HMDB0012090
SM_125	SM(d18:1/21:0)	HMDB0240611
SM_129	SM(d18:1/22:1)	NA
SM_132	SM(d18:0/22:0)	HMDB0012091
SM_136	SM(d18:1/23:1)	HMDB0240614
SM_140	SM(d18:1/24:3)	NA
SM_142	SM(d18:1/24:2)	HMDB0240615
SM_144	SM(d18:1/24:1)	NA
SM_146	SM(d18:1/25:2)	NA
lc_87	Stearate	HMDB0000827
lc_70	Stearidonate	HMDB0006547
lc_34	Stearoylcarnitine	HMDB0000848
lc_43	Suberate (octanedioate)	HMDB0000893
lc_95	Sulfolithocholylglycine	HMDB0002639
lc_92	Taurochenodesoxycholic acid	HMDB0000951
lc_103	Taurocholic acid	HMDB0000036
lc_102	Taurodeoxycholic acid	HMDB0000896
lc_24	Tetradecadienyl carnitine	NA
lc_53	Tetradecanedioate	HMDB0000872
lc_26	Tetradecanoylcarnitine	HMDB0013166
TG_27	TG(36:0)	HMDB0011188;HMDB0063783;HMDB0064269;HMDB0071110;HMDB0071114;HMDB0071131;HMDB0071162;HMDB0071254;HMDB0071305;HMDB0071315;HMDB0071320;HMDB0071342;HMDB0071389;HMDB0071390;HMDB0071397;HMDB0071444;HMDB0071467;HMDB0071477;HMDB0071482;HMDB0071551;HMDB0071563;HMDB0071607;HMDB0071608;HMDB0071617;HMDB0071622;HMDB0071640;HMDB0071718;HMDB0071778;HMDB0071784;HMDB0071902;HMDB0071908;HMDB0071916;HMDB0071935;HMDB0071958;HMDB0071976;HMDB0071986;HMDB0071998;HMDB0072051;HMDB0072056;HMDB0072131;HMDB0072173;HMDB0072215;HMDB0072236;HMDB0072296;HMDB0072303;HMDB0072344;HMDB0072346;HMDB0072357;HMDB0072396;HMDB0072405;HMDB0072479;HMDB0072491;HMDB0072502;HMDB0072542;HMDB0072556;HMDB0072737;HMDB0072770;HMDB0072774;HMDB0072778;HMDB0072814;HMDB0072835;HMDB0094843;HMDB0094844;HMDB0094845;HMDB0094846;HMDB0094893;HMDB0094894;HMDB0094895;HMDB0094896;HMDB0094943;HMDB0094944;HMDB0094945;HMDB0094946;HMDB0094947;HMDB0095230;HMDB0095231;HMDB0095232;HMDB0095233;HMDB0095516;HMDB0095517;HMDB0095518;HMDB0095519;HMDB0096586;HMDB0096587;HMDB0096588;HMDB0096589;HMDB0096590;HMDB0096591;HMDB0096592;HMDB0096593;HMDB0096594;HMDB0096661;HMDB0096662;HMDB0096663;HMDB0096664;HMDB0096665;HMDB0096666;HMDB0096667;HMDB0096668;HMDB0096669;HMDB0096925;HMDB0096926;HMDB0096927;HMDB0096928;HMDB0096929;HMDB0096930;HMDB0097344;HMDB0097345;HMDB0097346;HMDB0097347;HMDB0097348;HMDB0097349;HMDB0097350;HMDB0097351;HMDB0097352;HMDB0099185;HMDB0099186;HMDB0099187;HMDB0099188;HMDB0099235;HMDB0099236;HMDB0099237;HMDB0099238;HMDB0099295;HMDB0099296;HMDB0099297;HMDB0099298;HMDB0099591;HMDB0099592;HMDB0100896;HMDB0100897;HMDB0100898;HMDB0100899;HMDB0100900;HMDB0100901;HMDB0100902;HMDB0100903;HMDB0100904;HMDB0101244;HMDB0101245;HMDB0101246;HMDB0101247;HMDB0101248;HMDB0101249;HMDB0101250;HMDB0101251;HMDB0101252;HMDB0103476;HMDB0103477;HMDB0103478;HMDB0103479;HMDB0103534;HMDB0103535;HMDB0103592;HMDB0103593;HMDB0103594;HMDB0103595;HMDB0107808;HMDB0107809;HMDB0107866;HMDB0107867
TG_60	TG(38:2)	NA
TG_36	TG(38:0)	HMDB0063025;HMDB0063317;HMDB0063619;HMDB0064353;HMDB0068259;HMDB0068463;HMDB0071124;HMDB0071128;HMDB0071157;HMDB0071174;HMDB0071184;HMDB0071199;HMDB0071226;HMDB0071292;HMDB0071293;HMDB0071351;HMDB0071352;HMDB0071359;HMDB0071366;HMDB0071376;HMDB0071382;HMDB0071398;HMDB0071412;HMDB0071451;HMDB0071484;HMDB0071488;HMDB0071501;HMDB0071534;HMDB0071553;HMDB0071557;HMDB0071561;HMDB0071588;HMDB0071592;HMDB0071623;HMDB0071642;HMDB0071651;HMDB0071659;HMDB0071673;HMDB0071681;HMDB0071690;HMDB0071703;HMDB0071770;HMDB0071781;HMDB0071801;HMDB0071817;HMDB0071820;HMDB0071823;HMDB0071936;HMDB0072002;HMDB0072004;HMDB0072010;HMDB0072014;HMDB0072027;HMDB0072061;HMDB0072134;HMDB0072156;HMDB0072158;HMDB0072160;HMDB0072191;HMDB0072205;HMDB0072243;HMDB0072271;HMDB0072272;HMDB0072274;HMDB0072301;HMDB0072330;HMDB0072332;HMDB0072335;HMDB0072349;HMDB0072392;HMDB0072395;HMDB0072397;HMDB0072448;HMDB0072461;HMDB0072467;HMDB0072482;HMDB0072511;HMDB0072564;HMDB0072577;HMDB0072583;HMDB0072637;HMDB0072641;HMDB0072683;HMDB0072699;HMDB0072701;HMDB0072771;HMDB0072781;HMDB0072792;HMDB0072794;HMDB0072797;HMDB0072815;HMDB0094853;HMDB0094854;HMDB0094855;HMDB0094856;HMDB0094903;HMDB0094904;HMDB0094905;HMDB0094906;HMDB0094960;HMDB0094961;HMDB0094962;HMDB0094963;HMDB0094964;HMDB0094965;HMDB0094966;HMDB0094967;HMDB0095070;HMDB0095071;HMDB0095072;HMDB0095073;HMDB0095074;HMDB0095075;HMDB0095076;HMDB0095077;HMDB0095078;HMDB0095079;HMDB0095080;HMDB0095081;HMDB0095082;HMDB0095083;HMDB0095084;HMDB0095085;HMDB0095086;HMDB0095087;HMDB0095234;HMDB0095235;HMDB0095236;HMDB0095237;HMDB0095520;HMDB0095521;HMDB0095522;HMDB0095523;HMDB0095806;HMDB0095807;HMDB0095808;HMDB0095809;HMDB0096601;HMDB0096602;HMDB0096603;HMDB0096604;HMDB0096605;HMDB0096606;HMDB0096607;HMDB0096608;HMDB0096609;HMDB0096676;HMDB0096677;HMDB0096678;HMDB0096679;HMDB0096680;HMDB0096681;HMDB0096682;HMDB0096683;HMDB0096684;HMDB0096763;HMDB0096764;HMDB0096765;HMDB0096766;HMDB0096767;HMDB0096768;HMDB0096769;HMDB0096770;HMDB0096771;HMDB0096772;HMDB0096773;HMDB0096774;HMDB0096775;HMDB0096776;HMDB0096777;HMDB0096778;HMDB0096779;HMDB0096780;HMDB0096931;HMDB0096932;HMDB0096933;HMDB0096934;HMDB0096935;HMDB0096936;HMDB0096937;HMDB0096938;HMDB0096939;HMDB0096940;HMDB0096941;HMDB0096942;HMDB0097353;HMDB0097354;HMDB0097355;HMDB0097356;HMDB0097357;HMDB0097358;HMDB0097359;HMDB0097360;HMDB0097361;HMDB0097779;HMDB0097780;HMDB0097781;HMDB0097782;HMDB0097783;HMDB0097784;HMDB0097785;HMDB0097786;HMDB0097787;HMDB0099195;HMDB0099196;HMDB0099197;HMDB0099198;HMDB0099245;HMDB0099246;HMDB0099247;HMDB0099248;HMDB0099299;HMDB0099300;HMDB0099301;HMDB0099302;HMDB0099303;HMDB0099304;HMDB0099305;HMDB0099306;HMDB0099593;HMDB0099594;HMDB0099858;HMDB0099859;HMDB0099860;HMDB0099861;HMDB0100911;HMDB0100912;HMDB0100913;HMDB0100914;HMDB0100915;HMDB0100916;HMDB0100917;HMDB0100918;HMDB0100919;HMDB0100986;HMDB0100987;HMDB0100988;HMDB0100989;HMDB0100990;HMDB0100991;HMDB0100992;HMDB0100993;HMDB0100994;HMDB0101253;HMDB0101254;HMDB0101255;HMDB0101256;HMDB0101257;HMDB0101258;HMDB0101259;HMDB0101260;HMDB0101261;HMDB0101690;HMDB0101691;HMDB0101692;HMDB0101693;HMDB0101694;HMDB0101695;HMDB0103486;HMDB0103487;HMDB0103488;HMDB0103489;HMDB0103536;HMDB0103537;HMDB0103538;HMDB0103539;HMDB0103596;HMDB0103597;HMDB0103598;HMDB0103599;HMDB0103892;HMDB0103893;HMDB0103894;HMDB0103895;HMDB0105206;HMDB0105207;HMDB0105208;HMDB0105209;HMDB0105210;HMDB0105211;HMDB0105212;HMDB0105213;HMDB0105214;HMDB0105554;HMDB0105555;HMDB0105556;HMDB0105557;HMDB0105558;HMDB0105559;HMDB0105560;HMDB0105561;HMDB0105562;HMDB0107810;HMDB0107811;HMDB0107812;HMDB0107813;HMDB0107868;HMDB0107869;HMDB0107926;HMDB0107927;HMDB0107928;HMDB0107929
TG_44	TG(40:1)	NA
TG_57	TG(40:0)	HMDB0062996;HMDB0063052;HMDB0063111;HMDB0063139;HMDB0063151;HMDB0063745;HMDB0064061;HMDB0064323;HMDB0064417;HMDB0064431;HMDB0067667;HMDB0067895;HMDB0067980;HMDB0068389;HMDB0069359;HMDB0071137;HMDB0071141;HMDB0071158;HMDB0071163;HMDB0071175;HMDB0071191;HMDB0071204;HMDB0071205;HMDB0071219;HMDB0071232;HMDB0071236;HMDB0071287;HMDB0071308;HMDB0071319;HMDB0071338;HMDB0071360;HMDB0071367;HMDB0071385;HMDB0071399;HMDB0071427;HMDB0071459;HMDB0071460;HMDB0071474;HMDB0071487;HMDB0071517;HMDB0071576;HMDB0071587;HMDB0071590;HMDB0071602;HMDB0071610;HMDB0071650;HMDB0071668;HMDB0071702;HMDB0071730;HMDB0071739;HMDB0071761;HMDB0071780;HMDB0071799;HMDB0071803;HMDB0071818;HMDB0071836;HMDB0071837;HMDB0071840;HMDB0071896;HMDB0071906;HMDB0071914;HMDB0071922;HMDB0071964;HMDB0071974;HMDB0071981;HMDB0072000;HMDB0072046;HMDB0072067;HMDB0072068;HMDB0072070;HMDB0072073;HMDB0072086;HMDB0072096;HMDB0072097;HMDB0072100;HMDB0072106;HMDB0072110;HMDB0072111;HMDB0072120;HMDB0072187;HMDB0072196;HMDB0072200;HMDB0072219;HMDB0072225;HMDB0072257;HMDB0072275;HMDB0072304;HMDB0072307;HMDB0072311;HMDB0072323;HMDB0072347;HMDB0072378;HMDB0072384;HMDB0072393;HMDB0072403;HMDB0072412;HMDB0072444;HMDB0072447;HMDB0072465;HMDB0072528;HMDB0072571;HMDB0072589;HMDB0072613;HMDB0072630;HMDB0072657;HMDB0072665;HMDB0072681;HMDB0072693;HMDB0072702;HMDB0072724;HMDB0072759;HMDB0072768;HMDB0072790;HMDB0072801;HMDB0072812;HMDB0072828;HMDB0072833;HMDB0072838;HMDB0094861;HMDB0094862;HMDB0094863;HMDB0094864;HMDB0094913;HMDB0094914;HMDB0094915;HMDB0094916;HMDB0094980;HMDB0094981;HMDB0094982;HMDB0094983;HMDB0094984;HMDB0094985;HMDB0094986;HMDB0094987;HMDB0095100;HMDB0095101;HMDB0095102;HMDB0095103;HMDB0095104;HMDB0095105;HMDB0095106;HMDB0095107;HMDB0095108;HMDB0095109;HMDB0095110;HMDB0095111;HMDB0095112;HMDB0095113;HMDB0095114;HMDB0095115;HMDB0095116;HMDB0095117;HMDB0095250;HMDB0095252;HMDB0095253;HMDB0095254;HMDB0095255;HMDB0095256;HMDB0095257;HMDB0095360;HMDB0095361;HMDB0095362;HMDB0095363;HMDB0095364;HMDB0095365;HMDB0095366;HMDB0095367;HMDB0095368;HMDB0095369;HMDB0095370;HMDB0095371;HMDB0095372;HMDB0095373;HMDB0095374;HMDB0095375;HMDB0095376;HMDB0095377;HMDB0095524;HMDB0095525;HMDB0095526;HMDB0095527;HMDB0095810;HMDB0095811;HMDB0095812;HMDB0095813;HMDB0096037;HMDB0096038;HMDB0096039;HMDB0096040;HMDB0096616;HMDB0096617;HMDB0096618;HMDB0096619;HMDB0096620;HMDB0096621;HMDB0096691;HMDB0096692;HMDB0096693;HMDB0096694;HMDB0096695;HMDB0096696;HMDB0096697;HMDB0096698;HMDB0096699;HMDB0096793;HMDB0096794;HMDB0096795;HMDB0096796;HMDB0096797;HMDB0096798;HMDB0096799;HMDB0096800;HMDB0096801;HMDB0096802;HMDB0096803;HMDB0096804;HMDB0096805;HMDB0096806;HMDB0096807;HMDB0096808;HMDB0096809;HMDB0096810;HMDB0096963;HMDB0096964;HMDB0096965;HMDB0096966;HMDB0096967;HMDB0096968;HMDB0096969;HMDB0096970;HMDB0096971;HMDB0096972;HMDB0096973;HMDB0096974;HMDB0096975;HMDB0096976;HMDB0096977;HMDB0096978;HMDB0096979;HMDB0096980;HMDB0097194;HMDB0097195;HMDB0097196;HMDB0097197;HMDB0097198;HMDB0097199;HMDB0097200;HMDB0097201;HMDB0097202;HMDB0097203;HMDB0097204;HMDB0097205;HMDB0097362;HMDB0097363;HMDB0097364;HMDB0097365;HMDB0097366;HMDB0097367;HMDB0097368;HMDB0097369;HMDB0097370;HMDB0097371;HMDB0097372;HMDB0097373;HMDB0097374;HMDB0097375;HMDB0097376;HMDB0097377;HMDB0097378;HMDB0097379;HMDB0097788;HMDB0097789;HMDB0097790;HMDB0097791;HMDB0097792;HMDB0097793;HMDB0097794;HMDB0097795;HMDB0097796;HMDB0098214;HMDB0098215;HMDB0098216;HMDB0098217;HMDB0098218;HMDB0098219;HMDB0099205;HMDB0099206;HMDB0099207;HMDB0099208;HMDB0099255;HMDB0099256;HMDB0099257;HMDB0099258;HMDB0099319;HMDB0099320;HMDB0099321;HMDB0099322;HMDB0099323;HMDB0099324;HMDB0099325;HMDB0099326;HMDB0099435;HMDB0099436;HMDB0099437;HMDB0099438;HMDB0099439;HMDB0099440;HMDB0099441;HMDB0099442;HMDB0099443;HMDB0099444;HMDB0099445;HMDB0099446;HMDB0099447;HMDB0099448;HMDB0099449;HMDB0099450;HMDB0099451;HMDB0099452;HMDB0099595;HMDB0099596;HMDB0099597;HMDB0099598;HMDB0099862;HMDB0099863;HMDB0099864;HMDB0099865;HMDB0100145;HMDB0100146;HMDB0100147;HMDB0100148;HMDB0100926;HMDB0100927;HMDB0100928;HMDB0100929;HMDB0100930;HMDB0100931;HMDB0100932;HMDB0100934;HMDB0101001;HMDB0101002;HMDB0101003;HMDB0101004;HMDB0101005;HMDB0101006;HMDB0101007;HMDB0101008;HMDB0101009;HMDB0101088;HMDB0101089;HMDB0101090;HMDB0101091;HMDB0101092;HMDB0101093;HMDB0101094;HMDB0101095;HMDB0101096;HMDB0101097;HMDB0101098;HMDB0101099;HMDB0101100;HMDB0101101;HMDB0101102;HMDB0101103;HMDB0101104;HMDB0101105;HMDB0101262;HMDB0101263;HMDB0101264;HMDB0101265;HMDB0101266;HMDB0101267;HMDB0101268;HMDB0101269;HMDB0101270;HMDB0101271;HMDB0101272;HMDB0101273;HMDB0101274;HMDB0101275;HMDB0101276;HMDB0101277;HMDB0101278;HMDB0101279;HMDB0101696;HMDB0101697;HMDB0101698;HMDB0101699;HMDB0101700;HMDB0101701;HMDB0102092;HMDB0102093;HMDB0102094;HMDB0102095;HMDB0102096;HMDB0102097;HMDB0102098;HMDB0102099;HMDB0102100;HMDB0103496;HMDB0103497;HMDB0103498;HMDB0103499;HMDB0103546;HMDB0103547;HMDB0103548;HMDB0103549;HMDB0103600;HMDB0103601;HMDB0103602;HMDB0103603;HMDB0103604;HMDB0103605;HMDB0103606;HMDB0103607;HMDB0103896;HMDB0103897;HMDB0103898;HMDB0103899;HMDB0104185;HMDB0104186;HMDB0105221;HMDB0105222;HMDB0105223;HMDB0105224;HMDB0105225;HMDB0105226;HMDB0105227;HMDB0105228;HMDB0105229;HMDB0105296;HMDB0105297;HMDB0105298;HMDB0105299;HMDB0105300;HMDB0105301;HMDB0105302;HMDB0105303;HMDB0105304;HMDB0105563;HMDB0105564;HMDB0105565;HMDB0105566;HMDB0105567;HMDB0105568;HMDB0105569;HMDB0105570;HMDB0105571;HMDB0106004;HMDB0106005;HMDB0106006;HMDB0106007;HMDB0106008;HMDB0106009;HMDB0106010;HMDB0106011;HMDB0106012;HMDB0107820;HMDB0107821;HMDB0107822;HMDB0107823;HMDB0107870;HMDB0107871;HMDB0107872;HMDB0107873;HMDB0107930;HMDB0107931;HMDB0107932;HMDB0107933;HMDB0108226;HMDB0108227;HMDB0108228;HMDB0108229;HMDB0109543;HMDB0109544;HMDB0109545;HMDB0109546;HMDB0109547;HMDB0109548;HMDB0109775;HMDB0109776;HMDB0109777;HMDB0109778;HMDB0109780
TG_54	TG(44:0)	HMDB0042063;HMDB0042092;HMDB0042121;HMDB0042960;HMDB0062860;HMDB0062936;HMDB0062946;HMDB0062958;HMDB0063026;HMDB0063091;HMDB0063233;HMDB0063370;HMDB0063401;HMDB0063421;HMDB0063456;HMDB0063477;HMDB0063563;HMDB0063590;HMDB0063603;HMDB0063830;HMDB0063940;HMDB0063974;HMDB0063985;HMDB0064144;HMDB0064242;HMDB0064288;HMDB0064455;HMDB0064460;HMDB0064571;HMDB0064653;HMDB0064716;HMDB0064738;HMDB0064752;HMDB0064756;HMDB0064783;HMDB0064794;HMDB0064809;HMDB0064846;HMDB0064871;HMDB0064910;HMDB0064922;HMDB0064976;HMDB0064986;HMDB0065032;HMDB0065095;HMDB0065187;HMDB0065192;HMDB0065218;HMDB0065219;HMDB0065243;HMDB0065403;HMDB0065437;HMDB0065479;HMDB0065494;HMDB0065571;HMDB0065607;HMDB0065611;HMDB0065753;HMDB0065791;HMDB0065876;HMDB0065966;HMDB0066081;HMDB0066118;HMDB0066184;HMDB0067704;HMDB0067710;HMDB0067768;HMDB0067778;HMDB0067903;HMDB0067999;HMDB0068016;HMDB0068258;HMDB0068408;HMDB0068547;HMDB0068845;HMDB0068851;HMDB0068899;HMDB0068961;HMDB0068962;HMDB0069020;HMDB0069478;HMDB0069580;HMDB0069903;HMDB0070756;HMDB0070804;HMDB0071109;HMDB0071169;HMDB0071176;HMDB0071179;HMDB0071188;HMDB0071195;HMDB0071216;HMDB0071217;HMDB0071257;HMDB0071272;HMDB0071302;HMDB0071330;HMDB0071343;HMDB0071356;HMDB0071377;HMDB0071403;HMDB0071449;HMDB0071455;HMDB0071475;HMDB0071493;HMDB0071496;HMDB0071498;HMDB0071520;HMDB0071550;HMDB0071618;HMDB0071621;HMDB0071637;HMDB0071644;HMDB0071647;HMDB0071653;HMDB0071657;HMDB0071666;HMDB0071667;HMDB0071671;HMDB0071691;HMDB0071694;HMDB0071712;HMDB0071748;HMDB0071752;HMDB0071756;HMDB0071757;HMDB0071792;HMDB0071794;HMDB0071808;HMDB0071809;HMDB0071825;HMDB0071846;HMDB0071868;HMDB0071900;HMDB0071921;HMDB0071929;HMDB0071933;HMDB0071946;HMDB0071947;HMDB0071952;HMDB0071978;HMDB0071979;HMDB0072029;HMDB0072055;HMDB0072058;HMDB0072066;HMDB0072078;HMDB0072082;HMDB0072089;HMDB0072101;HMDB0072137;HMDB0072144;HMDB0072184;HMDB0072204;HMDB0072218;HMDB0072226;HMDB0072230;HMDB0072237;HMDB0072244;HMDB0072277;HMDB0072289;HMDB0072299;HMDB0072326;HMDB0072362;HMDB0072382;HMDB0072394;HMDB0072419;HMDB0072432;HMDB0072445;HMDB0072460;HMDB0072468;HMDB0072483;HMDB0072485;HMDB0072518;HMDB0072521;HMDB0072550;HMDB0072553;HMDB0072561;HMDB0072565;HMDB0072570;HMDB0072594;HMDB0072608;HMDB0072638;HMDB0072640;HMDB0072646;HMDB0072656;HMDB0072658;HMDB0072668;HMDB0072670;HMDB0072707;HMDB0072708;HMDB0072712;HMDB0072719;HMDB0072721;HMDB0072735;HMDB0072736;HMDB0072751;HMDB0072753;HMDB0072756;HMDB0072761;HMDB0072776;HMDB0072793;HMDB0072816;HMDB0094875;HMDB0094876;HMDB0094931;HMDB0094932;HMDB0094933;HMDB0094934;HMDB0095016;HMDB0095017;HMDB0095018;HMDB0095019;HMDB0095020;HMDB0095021;HMDB0095022;HMDB0095023;HMDB0095160;HMDB0095161;HMDB0095162;HMDB0095163;HMDB0095164;HMDB0095165;HMDB0095166;HMDB0095167;HMDB0095168;HMDB0095169;HMDB0095170;HMDB0095171;HMDB0095290;HMDB0095291;HMDB0095292;HMDB0095293;HMDB0095294;HMDB0095295;HMDB0095296;HMDB0095297;HMDB0095420;HMDB0095421;HMDB0095422;HMDB0095423;HMDB0095424;HMDB0095425;HMDB0095426;HMDB0095427;HMDB0095428;HMDB0095429;HMDB0095430;HMDB0095431;HMDB0095432;HMDB0095433;HMDB0095434;HMDB0095435;HMDB0095436;HMDB0095437;HMDB0095560;HMDB0095561;HMDB0095562;HMDB0095563;HMDB0095564;HMDB0095565;HMDB0095566;HMDB0095567;HMDB0095680;HMDB0095681;HMDB0095682;HMDB0095683;HMDB0095684;HMDB0095685;HMDB0095686;HMDB0095687;HMDB0095688;HMDB0095689;HMDB0095690;HMDB0095691;HMDB0095692;HMDB0095693;HMDB0095694;HMDB0095695;HMDB0095696;HMDB0095697;HMDB0095830;HMDB0095831;HMDB0095832;HMDB0095833;HMDB0095834;HMDB0095835;HMDB0095836;HMDB0095837;HMDB0095933;HMDB0095934;HMDB0095935;HMDB0095936;HMDB0095937;HMDB0095938;HMDB0095939;HMDB0095940;HMDB0095941;HMDB0095942;HMDB0095943;HMDB0095944;HMDB0096045;HMDB0096046;HMDB0096047;HMDB0096048;HMDB0096331;HMDB0096332;HMDB0096333;HMDB0096334;HMDB0096443;HMDB0096444;HMDB0096718;HMDB0096719;HMDB0096720;HMDB0096721;HMDB0096722;HMDB0096723;HMDB0096724;HMDB0096725;HMDB0096726;HMDB0096853;HMDB0096854;HMDB0096855;HMDB0096856;HMDB0096857;HMDB0096858;HMDB0096859;HMDB0096860;HMDB0096861;HMDB0096862;HMDB0096863;HMDB0096864;HMDB0097053;HMDB0097054;HMDB0097055;HMDB0097056;HMDB0097057;HMDB0097058;HMDB0097059;HMDB0097060;HMDB0097061;HMDB0097062;HMDB0097063;HMDB0097064;HMDB0097065;HMDB0097066;HMDB0097067;HMDB0097068;HMDB0097069;HMDB0097070;HMDB0097248;HMDB0097249;HMDB0097250;HMDB0097251;HMDB0097252;HMDB0097253;HMDB0097254;HMDB0097255;HMDB0097256;HMDB0097257;HMDB0097258;HMDB0097259;HMDB0097260;HMDB0097261;HMDB0097262;HMDB0097263;HMDB0097264;HMDB0097265;HMDB0097443;HMDB0097444;HMDB0097445;HMDB0097446;HMDB0097447;HMDB0097448;HMDB0097449;HMDB0097450;HMDB0097451;HMDB0097452;HMDB0097453;HMDB0097454;HMDB0097455;HMDB0097456;HMDB0097457;HMDB0097458;HMDB0097459;HMDB0097460;HMDB0097653;HMDB0097654;HMDB0097655;HMDB0097656;HMDB0097657;HMDB0097658;HMDB0097659;HMDB0097660;HMDB0097661;HMDB0097662;HMDB0097663;HMDB0097664;HMDB0097665;HMDB0097666;HMDB0097667;HMDB0097668;HMDB0097669;HMDB0097670;HMDB0097833;HMDB0097834;HMDB0097835;HMDB0097836;HMDB0097837;HMDB0097838;HMDB0097839;HMDB0097840;HMDB0097841;HMDB0097842;HMDB0097843;HMDB0097844;HMDB0097845;HMDB0097846;HMDB0097847;HMDB0097848;HMDB0097849;HMDB0097850;HMDB0098064;HMDB0098065;HMDB0098066;HMDB0098067;HMDB0098068;HMDB0098069;HMDB0098070;HMDB0098071;HMDB0098072;HMDB0098073;HMDB0098074;HMDB0098075;HMDB0098226;HMDB0098227;HMDB0098228;HMDB0098229;HMDB0098230;HMDB0098231;HMDB0098232;HMDB0098233;HMDB0098234;HMDB0098235;HMDB0098236;HMDB0098237;HMDB0098571;HMDB0098572;HMDB0098573;HMDB0098574;HMDB0098575;HMDB0098576;HMDB0098577;HMDB0098578;HMDB0098579;HMDB0099223;HMDB0099224;HMDB0099225;HMDB0099226;HMDB0099273;HMDB0099274;HMDB0099275;HMDB0099276;HMDB0099359;HMDB0099360;HMDB0099361;HMDB0099362;HMDB0099363;HMDB0099364;HMDB0099365;HMDB0099366;HMDB0099495;HMDB0099496;HMDB0099497;HMDB0099498;HMDB0099499;HMDB0099500;HMDB0099501;HMDB0099502;HMDB0099503;HMDB0099504;HMDB0099505;HMDB0099506;HMDB0099507;HMDB0099508;HMDB0099509;HMDB0099510;HMDB0099511;HMDB0099512;HMDB0099621;HMDB0099622;HMDB0099623;HMDB0099624;HMDB0099625;HMDB0099626;HMDB0099627;HMDB0099737;HMDB0099738;HMDB0099739;HMDB0099740;HMDB0099741;HMDB0099742;HMDB0099743;HMDB0099744;HMDB0099745;HMDB0099746;HMDB0099747;HMDB0099748;HMDB0099749;HMDB0099750;HMDB0099751;HMDB0099752;HMDB0099753;HMDB0099886;HMDB0099887;HMDB0099888;HMDB0099889;HMDB0099993;HMDB0099994;HMDB0099995;HMDB0099996;HMDB0099997;HMDB0099998;HMDB0099999;HMDB0100002;HMDB0100003;HMDB0100004;HMDB0100005;HMDB0100006;HMDB0100007;HMDB0100008;HMDB0100009;HMDB0100010;HMDB0100011;HMDB0100012;HMDB0100153;HMDB0100154;HMDB0100155;HMDB0100156;HMDB0100157;HMDB0100158;HMDB0100159;HMDB0100160;HMDB0100376;HMDB0100377;HMDB0100378;HMDB0100379;HMDB0100657;HMDB0100658;HMDB0100659;HMDB0100660;HMDB0100953;HMDB0100954;HMDB0100955;HMDB0100956;HMDB0100957;HMDB0100958;HMDB0100959;HMDB0100960;HMDB0100961;HMDB0101031;HMDB0101032;HMDB0101033;HMDB0101034;HMDB0101035;HMDB0101036;HMDB0101148;HMDB0101149;HMDB0101150;HMDB0101151;HMDB0101152;HMDB0101153;HMDB0101154;HMDB0101155;HMDB0101156;HMDB0101157;HMDB0101158;HMDB0101159;HMDB0101160;HMDB0101161;HMDB0101162;HMDB0101163;HMDB0101164;HMDB0101165;HMDB0101352;HMDB0101353;HMDB0101354;HMDB0101355;HMDB0101356;HMDB0101357;HMDB0101358;HMDB0101359;HMDB0101360;HMDB0101361;HMDB0101362;HMDB0101363;HMDB0101364;HMDB0101365;HMDB0101366;HMDB0101367;HMDB0101368;HMDB0101369;HMDB0101568;HMDB0101569;HMDB0101570;HMDB0101571;HMDB0101572;HMDB0101573;HMDB0101574;HMDB0101575;HMDB0101576;HMDB0101577;HMDB0101578;HMDB0101579;HMDB0101580;HMDB0101581;HMDB0101582;HMDB0101583;HMDB0101584;HMDB0101585;HMDB0101732;HMDB0101733;HMDB0101734;HMDB0101735;HMDB0101736;HMDB0101737;HMDB0101738;HMDB0101739;HMDB0101740;HMDB0101741;HMDB0101742;HMDB0101743;HMDB0101946;HMDB0101947;HMDB0101948;HMDB0101949;HMDB0101950;HMDB0101951;HMDB0101952;HMDB0101953;HMDB0101954;HMDB0101955;HMDB0101956;HMDB0101957;HMDB0101958;HMDB0101959;HMDB0101960;HMDB0101961;HMDB0101962;HMDB0101963;HMDB0102110;HMDB0102111;HMDB0102112;HMDB0102113;HMDB0102114;HMDB0102115;HMDB0102116;HMDB0102117;HMDB0102118;HMDB0102119;HMDB0102120;HMDB0102121;HMDB0102122;HMDB0102123;HMDB0102124;HMDB0102125;HMDB0102126;HMDB0102127;HMDB0102529;HMDB0102530;HMDB0102531;HMDB0102532;HMDB0102533;HMDB0102534;HMDB0102867;HMDB0102868;HMDB0102869;HMDB0102870;HMDB0102871;HMDB0102872;HMDB0102873;HMDB0102874;HMDB0102875;HMDB0103514;HMDB0103515;HMDB0103516;HMDB0103517;HMDB0103566;HMDB0103567;HMDB0103568;HMDB0103569;HMDB0103640;HMDB0103641;HMDB0103642;HMDB0103643;HMDB0103644;HMDB0103645;HMDB0103646;HMDB0103647;HMDB0103766;HMDB0103767;HMDB0103768;HMDB0103769;HMDB0103770;HMDB0103771;HMDB0103772;HMDB0103773;HMDB0103774;HMDB0103775;HMDB0103776;HMDB0103777;HMDB0103778;HMDB0103779;HMDB0103780;HMDB0103781;HMDB0103782;HMDB0103783;HMDB0103920;HMDB0103921;HMDB0103922;HMDB0103923;HMDB0103924;HMDB0103925;HMDB0103926;HMDB0103927;HMDB0104032;HMDB0104033;HMDB0104034;HMDB0104035;HMDB0104036;HMDB0104037;HMDB0104038;HMDB0104039;HMDB0104040;HMDB0104041;HMDB0104042;HMDB0104043;HMDB0104044;HMDB0104045;HMDB0104046;HMDB0104047;HMDB0104048;HMDB0104049;HMDB0104189;HMDB0104190;HMDB0104191;HMDB0104192;HMDB0104453;HMDB0104454;HMDB0104455;HMDB0104456;HMDB0104678;HMDB0104679;HMDB0104680;HMDB0104681;HMDB0105251;HMDB0105252;HMDB0105253;HMDB0105254;HMDB0105255;HMDB0105256;HMDB0105326;HMDB0105327;HMDB0105328;HMDB0105329;HMDB0105330;HMDB0105331;HMDB0105332;HMDB0105333;HMDB0105334;HMDB0105428;HMDB0105429;HMDB0105430;HMDB0105431;HMDB0105432;HMDB0105433;HMDB0105434;HMDB0105435;HMDB0105436;HMDB0105437;HMDB0105438;HMDB0105439;HMDB0105440;HMDB0105442;HMDB0105443;HMDB0105444;HMDB0105445;HMDB0105617;HMDB0105618;HMDB0105619;HMDB0105620;HMDB0105621;HMDB0105622;HMDB0105623;HMDB0105624;HMDB0105625;HMDB0105626;HMDB0105627;HMDB0105628;HMDB0105629;HMDB0105630;HMDB0105631;HMDB0105632;HMDB0105633;HMDB0105634;HMDB0105848;HMDB0105849;HMDB0105850;HMDB0105851;HMDB0105852;HMDB0105853;HMDB0105854;HMDB0105855;HMDB0105856;HMDB0105857;HMDB0105858;HMDB0105859;HMDB0105860;HMDB0105861;HMDB0105862;HMDB0105863;HMDB0105864;HMDB0105865;HMDB0106022;HMDB0106023;HMDB0106024;HMDB0106025;HMDB0106026;HMDB0106027;HMDB0106028;HMDB0106029;HMDB0106030;HMDB0106031;HMDB0106032;HMDB0106033;HMDB0106034;HMDB0106035;HMDB0106036;HMDB0106037;HMDB0106038;HMDB0106039;HMDB0106460;HMDB0106461;HMDB0106462;HMDB0106463;HMDB0106464;HMDB0106465;HMDB0106849;HMDB0106850;HMDB0106851;HMDB0106852;HMDB0106853;HMDB0106854;HMDB0107840;HMDB0107841;HMDB0107842;HMDB0107843;HMDB0107890;HMDB0107891;HMDB0107892;HMDB0107893;HMDB0107954;HMDB0107955;HMDB0107956;HMDB0107957;HMDB0107958;HMDB0107959;HMDB0107960;HMDB0107961;HMDB0108070;HMDB0108071;HMDB0108072;HMDB0108073;HMDB0108074;HMDB0108075;HMDB0108076;HMDB0108077;HMDB0108078;HMDB0108079;HMDB0108080;HMDB0108081;HMDB0108082;HMDB0108083;HMDB0108084;HMDB0108085;HMDB0108086;HMDB0108087;HMDB0108234;HMDB0108235;HMDB0108236;HMDB0108237;HMDB0108238;HMDB0108239;HMDB0108240;HMDB0108241;HMDB0108526;HMDB0108527;HMDB0108528;HMDB0108529;HMDB0108820;HMDB0108821;HMDB0109563;HMDB0109564;HMDB0109565;HMDB0109566;HMDB0109567;HMDB0109568;HMDB0109613;HMDB0109614;HMDB0109615;HMDB0109616;HMDB0109617;HMDB0109618;HMDB0109671;HMDB0109672;HMDB0109673;HMDB0109674;HMDB0109675;HMDB0109676;HMDB0109677;HMDB0109678;HMDB0109679;HMDB0109680;HMDB0109681;HMDB0109682;HMDB0109787;HMDB0109788;HMDB0109789;HMDB0109790;HMDB0109791;HMDB0109792;HMDB0109793;HMDB0109794;HMDB0109795;HMDB0109796;HMDB0109797;HMDB0109798;HMDB0110081;HMDB0110083;HMDB0110084;HMDB0110085;HMDB0110086;HMDB0110375;HMDB0110376;HMDB0110377;HMDB0110378;HMDB0110379;HMDB0110380
TG_47	TG(45:1)	HMDB0042099;HMDB0042302;HMDB0042967;HMDB0043024;HMDB0043164;HMDB0043862
TG_40	TG(46:4)	HMDB0042085;HMDB0042287;HMDB0042294;HMDB0042548;HMDB0042758;HMDB0042781;HMDB0047733;HMDB0047740;HMDB0047893;HMDB0048069
TG_53	TG(46:1)	HMDB0010412;HMDB0042070;HMDB0042071;HMDB0042129;HMDB0042158;HMDB0042274;HMDB0042303;HMDB0042331;HMDB0042361;HMDB0042996;HMDB0043192;HMDB0043890;HMDB0044025;HMDB0044672
TG_3	TG(47:2)	HMDB0042106;HMDB0042512;HMDB0042974;HMDB0043171;HMDB0043172;HMDB0043199;HMDB0043227;HMDB0043256;HMDB0047749;HMDB0047750;HMDB0048435
TG_18	TG(47:1)	HMDB0042100;HMDB0042101;HMDB0042332;HMDB0042362;HMDB0042968;HMDB0042969;HMDB0043025;HMDB0043053;HMDB0043165;HMDB0043193;HMDB0043863;HMDB0044699
TG_20	TG(47:0)	HMDB0042094;HMDB0042152;HMDB0042962;HMDB0043019;HMDB0043857;HMDB0062827;HMDB0062842;HMDB0062897;HMDB0062907;HMDB0062915;HMDB0062925;HMDB0062942;HMDB0062950;HMDB0062991;HMDB0063035;HMDB0063037;HMDB0063093;HMDB0063098;HMDB0063138;HMDB0063146;HMDB0063199;HMDB0063201;HMDB0063285;HMDB0063312;HMDB0063321;HMDB0063334;HMDB0063368;HMDB0063402;HMDB0063422;HMDB0063446;HMDB0063450;HMDB0063511;HMDB0063533;HMDB0063536;HMDB0063566;HMDB0063577;HMDB0063579;HMDB0063581;HMDB0063660;HMDB0063663;HMDB0063705;HMDB0063707;HMDB0063741;HMDB0063748;HMDB0063771;HMDB0063828;HMDB0063843;HMDB0063895;HMDB0063927;HMDB0063935;HMDB0063937;HMDB0063942;HMDB0064059;HMDB0064080;HMDB0064100;HMDB0064127;HMDB0064137;HMDB0064180;HMDB0064222;HMDB0064231;HMDB0064304;HMDB0064336;HMDB0064350;HMDB0064365;HMDB0064391;HMDB0064423;HMDB0064453;HMDB0064476;HMDB0064483;HMDB0064485;HMDB0064494;HMDB0064496;HMDB0064502;HMDB0064587;HMDB0064676;HMDB0064681;HMDB0064708;HMDB0064760;HMDB0064785;HMDB0064814;HMDB0064829;HMDB0064898;HMDB0064899;HMDB0064909;HMDB0064918;HMDB0064934;HMDB0064993;HMDB0065051;HMDB0065055;HMDB0065082;HMDB0065093;HMDB0065104;HMDB0065133;HMDB0065166;HMDB0065168;HMDB0065176;HMDB0065215;HMDB0065226;HMDB0065249;HMDB0065265;HMDB0065292;HMDB0065340;HMDB0065394;HMDB0065397;HMDB0065400;HMDB0065436;HMDB0065447;HMDB0065474;HMDB0065476;HMDB0065535;HMDB0065599;HMDB0065602;HMDB0065647;HMDB0065670;HMDB0065674;HMDB0065695;HMDB0065712;HMDB0065728;HMDB0065752;HMDB0065763;HMDB0065802;HMDB0065835;HMDB0065880;HMDB0065895;HMDB0065906;HMDB0065932;HMDB0065975;HMDB0065996;HMDB0066015;HMDB0066032;HMDB0066037;HMDB0066046;HMDB0066048;HMDB0066051;HMDB0066100;HMDB0066129;HMDB0066220;HMDB0066235;HMDB0066255;HMDB0066279;HMDB0066293;HMDB0066303;HMDB0066502;HMDB0066634;HMDB0066708;HMDB0066966;HMDB0067165;HMDB0067352;HMDB0067633;HMDB0067652;HMDB0067727;HMDB0067739;HMDB0067758;HMDB0067784;HMDB0067810;HMDB0067836;HMDB0067843;HMDB0067984;HMDB0068021;HMDB0068030;HMDB0068048;HMDB0068068;HMDB0068111;HMDB0068120;HMDB0068160;HMDB0068166;HMDB0068170;HMDB0068175;HMDB0068201;HMDB0068286;HMDB0068314;HMDB0068321;HMDB0068351;HMDB0068353;HMDB0068384;HMDB0068407;HMDB0068433;HMDB0068441;HMDB0068444;HMDB0068482;HMDB0068515;HMDB0068615;HMDB0068651;HMDB0068701;HMDB0068705;HMDB0068758;HMDB0068868;HMDB0068881;HMDB0068894;HMDB0068928;HMDB0068930;HMDB0068954;HMDB0068965;HMDB0068971;HMDB0068997;HMDB0069042;HMDB0069353;HMDB0069465;HMDB0069471;HMDB0069520;HMDB0069766;HMDB0069872;HMDB0070072;HMDB0070104;HMDB0070126;HMDB0070167;HMDB0070485;HMDB0070504;HMDB0070559;HMDB0070672;HMDB0070743;HMDB0070854;HMDB0070880;HMDB0070950;HMDB0070966;HMDB0070998;HMDB0071105;HMDB0071107;HMDB0071149;HMDB0071153;HMDB0071180;HMDB0071181;HMDB0071193;HMDB0071196;HMDB0071200;HMDB0071281;HMDB0071318;HMDB0071323;HMDB0071336;HMDB0071341;HMDB0071414;HMDB0071434;HMDB0071436;HMDB0071523;HMDB0071527;HMDB0071560;HMDB0071564;HMDB0071575;HMDB0071603;HMDB0071614;HMDB0071641;HMDB0071664;HMDB0071688;HMDB0071700;HMDB0071725;HMDB0071740;HMDB0071746;HMDB0071797;HMDB0071813;HMDB0071819;HMDB0071847;HMDB0071851;HMDB0071857;HMDB0071872;HMDB0071875;HMDB0071882;HMDB0071884;HMDB0071888;HMDB0071890;HMDB0071898;HMDB0071939;HMDB0071943;HMDB0071954;HMDB0071955;HMDB0071956;HMDB0071967;HMDB0071984;HMDB0071987;HMDB0071996;HMDB0072042;HMDB0072060;HMDB0072088;HMDB0072092;HMDB0072099;HMDB0072102;HMDB0072112;HMDB0072122;HMDB0072150;HMDB0072162;HMDB0072180;HMDB0072182;HMDB0072189;HMDB0072227;HMDB0072268;HMDB0072276;HMDB0072279;HMDB0072290;HMDB0072310;HMDB0072342;HMDB0072371;HMDB0072449;HMDB0072450;HMDB0072480;HMDB0072490;HMDB0072499;HMDB0072517;HMDB0072520;HMDB0072552;HMDB0072603;HMDB0072651;HMDB0072662;HMDB0072692;HMDB0072695;HMDB0072726;HMDB0072787;HMDB0072795;HMDB0072799;HMDB0072810;HMDB0072817;HMDB0072819;HMDB0072822;HMDB0072826;HMDB0094937;HMDB0094938;HMDB0095202;HMDB0095203;HMDB0095204;HMDB0095205;HMDB0095206;HMDB0095207;HMDB0095208;HMDB0095209;HMDB0095210;HMDB0095211;HMDB0095212;HMDB0095213;HMDB0095314;HMDB0095315;HMDB0095316;HMDB0095317;HMDB0095318;HMDB0095319;HMDB0095320;HMDB0095321;HMDB0095322;HMDB0095323;HMDB0095324;HMDB0095325;HMDB0095462;HMDB0095463;HMDB0095464;HMDB0095465;HMDB0095466;HMDB0095467;HMDB0095468;HMDB0095469;HMDB0095470;HMDB0095471;HMDB0095472;HMDB0095473;HMDB0095588;HMDB0095589;HMDB0095590;HMDB0095591;HMDB0095592;HMDB0095593;HMDB0095594;HMDB0095595;HMDB0095728;HMDB0095729;HMDB0095730;HMDB0095731;HMDB0095732;HMDB0095733;HMDB0095734;HMDB0095735;HMDB0095736;HMDB0095737;HMDB0095738;HMDB0095739;HMDB0095857;HMDB0095858;HMDB0095859;HMDB0095860;HMDB0095861;HMDB0095862;HMDB0095863;HMDB0095864;HMDB0095865;HMDB0095866;HMDB0095867;HMDB0095868;HMDB0095965;HMDB0095966;HMDB0095967;HMDB0095968;HMDB0095969;HMDB0095970;HMDB0095971;HMDB0095972;HMDB0096069;HMDB0096070;HMDB0096071;HMDB0096072;HMDB0096073;HMDB0096074;HMDB0096075;HMDB0096076;HMDB0096077;HMDB0096078;HMDB0096079;HMDB0096080;HMDB0096189;HMDB0096190;HMDB0096191;HMDB0096192;HMDB0096193;HMDB0096194;HMDB0096195;HMDB0096196;HMDB0096197;HMDB0096198;HMDB0096199;HMDB0096200;HMDB0096339;HMDB0096340;HMDB0096341;HMDB0096342;HMDB0096343;HMDB0096344;HMDB0096345;HMDB0096346;HMDB0096347;HMDB0096348;HMDB0096349;HMDB0096350;HMDB0096503;HMDB0096504;HMDB0096733;HMDB0096734;HMDB0096735;HMDB0096896;HMDB0096897;HMDB0096898;HMDB0096899;HMDB0096900;HMDB0096901;HMDB0096902;HMDB0096903;HMDB0096904;HMDB0096905;HMDB0096906;HMDB0097107;HMDB0097108;HMDB0097109;HMDB0097110;HMDB0097111;HMDB0097112;HMDB0097113;HMDB0097114;HMDB0097115;HMDB0097116;HMDB0097117;HMDB0097118;HMDB0097119;HMDB0097120;HMDB0097121;HMDB0097122;HMDB0097123;HMDB0097124;HMDB0097125;HMDB0097126;HMDB0097127;HMDB0097128;HMDB0097129;HMDB0097130;HMDB0097131;HMDB0097132;HMDB0097133;HMDB0097290;HMDB0097291;HMDB0097292;HMDB0097293;HMDB0097294;HMDB0097295;HMDB0097296;HMDB0097297;HMDB0097298;HMDB0097299;HMDB0097300;HMDB0097301;HMDB0097506;HMDB0097507;HMDB0097508;HMDB0097509;HMDB0097510;HMDB0097511;HMDB0097512;HMDB0097513;HMDB0097514;HMDB0097515;HMDB0097516;HMDB0097517;HMDB0097518;HMDB0097519;HMDB0097520;HMDB0097521;HMDB0097522;HMDB0097523;HMDB0097701;HMDB0097702;HMDB0097703;HMDB0097704;HMDB0097705;HMDB0097706;HMDB0097707;HMDB0097708;HMDB0097709;HMDB0097710;HMDB0097711;HMDB0097712;HMDB0097896;HMDB0097897;HMDB0097898;HMDB0097899;HMDB0097900;HMDB0097901;HMDB0097902;HMDB0097903;HMDB0097904;HMDB0097905;HMDB0097906;HMDB0097907;HMDB0097908;HMDB0097909;HMDB0097910;HMDB0097911;HMDB0097912;HMDB0097913;HMDB0097914;HMDB0097915;HMDB0097916;HMDB0097917;HMDB0097918;HMDB0097919;HMDB0097920;HMDB0097921;HMDB0097922;HMDB0098106;HMDB0098107;HMDB0098108;HMDB0098109;HMDB0098110;HMDB0098111;HMDB0098112;HMDB0098113;HMDB0098114;HMDB0098115;HMDB0098116;HMDB0098117;HMDB0098262;HMDB0098263;HMDB0098264;HMDB0098265;HMDB0098266;HMDB0098267;HMDB0098268;HMDB0098269;HMDB0098270;HMDB0098271;HMDB0098272;HMDB0098273;HMDB0098274;HMDB0098275;HMDB0098276;HMDB0098277;HMDB0098278;HMDB0098279;HMDB0098424;HMDB0098425;HMDB0098426;HMDB0098427;HMDB0098428;HMDB0098429;HMDB0098430;HMDB0098431;HMDB0098432;HMDB0098433;HMDB0098434;HMDB0098435;HMDB0098598;HMDB0098599;HMDB0098600;HMDB0098601;HMDB0098602;HMDB0098603;HMDB0098604;HMDB0098605;HMDB0098606;HMDB0098607;HMDB0098608;HMDB0098609;HMDB0098610;HMDB0098611;HMDB0098612;HMDB0098613;HMDB0098614;HMDB0098615;HMDB0098835;HMDB0098836;HMDB0098837;HMDB0098838;HMDB0098839;HMDB0098840;HMDB0098841;HMDB0098842;HMDB0098843;HMDB0098844;HMDB0098845;HMDB0098846;HMDB0099000;HMDB0099001;HMDB0099002;HMDB0099229;HMDB0099230;HMDB0099383;HMDB0099384;HMDB0099385;HMDB0099386;HMDB0099387;HMDB0099388;HMDB0099389;HMDB0099390;HMDB0099391;HMDB0099392;HMDB0099393;HMDB0099394;HMDB0099537;HMDB0099538;HMDB0099539;HMDB0099540;HMDB0099541;HMDB0099542;HMDB0099543;HMDB0099544;HMDB0099545;HMDB0099546;HMDB0099547;HMDB0099548;HMDB0099647;HMDB0099648;HMDB0099649;HMDB0099650;HMDB0099651;HMDB0099652;HMDB0099653;HMDB0099654;HMDB0099783;HMDB0099784;HMDB0099785;HMDB0099786;HMDB0099787;HMDB0099788;HMDB0099789;HMDB0099790;HMDB0099791;HMDB0099792;HMDB0099793;HMDB0099908;HMDB0099909;HMDB0099910;HMDB0099911;HMDB0099912;HMDB0099913;HMDB0099914;HMDB0099915;HMDB0099916;HMDB0099917;HMDB0099918;HMDB0099919;HMDB0100037;HMDB0100038;HMDB0100039;HMDB0100040;HMDB0100041;HMDB0100042;HMDB0100043;HMDB0100044;HMDB0100045;HMDB0100046;HMDB0100047;HMDB0100048;HMDB0100177;HMDB0100178;HMDB0100179;HMDB0100180;HMDB0100181;HMDB0100182;HMDB0100183;HMDB0100184;HMDB0100185;HMDB0100186;HMDB0100187;HMDB0100284;HMDB0100285;HMDB0100286;HMDB0100287;HMDB0100388;HMDB0100389;HMDB0100390;HMDB0100391;HMDB0100392;HMDB0100393;HMDB0100394;HMDB0100395;HMDB0100396;HMDB0100397;HMDB0100398;HMDB0100399;HMDB0100495;HMDB0100496;HMDB0100497;HMDB0100498;HMDB0100499;HMDB0100500;HMDB0100501;HMDB0100502;HMDB0100503;HMDB0100504;HMDB0100505;HMDB0100506;HMDB0100826;HMDB0100827;HMDB0100968;HMDB0100969;HMDB0100970;HMDB0101052;HMDB0101053;HMDB0101054;HMDB0101055;HMDB0101056;HMDB0101057;HMDB0101190;HMDB0101191;HMDB0101192;HMDB0101193;HMDB0101194;HMDB0101195;HMDB0101196;HMDB0101197;HMDB0101198;HMDB0101199;HMDB0101200;HMDB0101201;HMDB0101415;HMDB0101416;HMDB0101417;HMDB0101418;HMDB0101419;HMDB0101420;HMDB0101421;HMDB0101422;HMDB0101423;HMDB0101424;HMDB0101425;HMDB0101426;HMDB0101427;HMDB0101428;HMDB0101429;HMDB0101430;HMDB0101431;HMDB0101432;HMDB0101615;HMDB0101616;HMDB0101617;HMDB0101618;HMDB0101619;HMDB0101620;HMDB0101621;HMDB0101622;HMDB0101623;HMDB0101624;HMDB0101625;HMDB0101781;HMDB0101782;HMDB0101783;HMDB0101784;HMDB0101785;HMDB0101786;HMDB0101787;HMDB0101788;HMDB0101789;HMDB0101790;HMDB0101791;HMDB0101792;HMDB0101793;HMDB0101794;HMDB0101795;HMDB0101796;HMDB0101797;HMDB0101798;HMDB0101799;HMDB0101800;HMDB0101801;HMDB0101802;HMDB0101803;HMDB0101804;HMDB0101805;HMDB0101806;HMDB0101807;HMDB0101988;HMDB0101989;HMDB0101990;HMDB0101991;HMDB0101992;HMDB0101993;HMDB0101994;HMDB0101995;HMDB0101996;HMDB0101997;HMDB0101998;HMDB0102173;HMDB0102174;HMDB0102175;HMDB0102176;HMDB0102177;HMDB0102178;HMDB0102179;HMDB0102180;HMDB0102181;HMDB0102182;HMDB0102183;HMDB0102184;HMDB0102185;HMDB0102186;HMDB0102187;HMDB0102188;HMDB0102189;HMDB0102190;HMDB0102395;HMDB0102396;HMDB0102397;HMDB0102398;HMDB0102399;HMDB0102400;HMDB0102401;HMDB0102402;HMDB0102403;HMDB0102404;HMDB0102405;HMDB0102406;HMDB0102547;HMDB0102548;HMDB0102549;HMDB0102550;HMDB0102551;HMDB0102552;HMDB0102553;HMDB0102554;HMDB0102555;HMDB0102556;HMDB0102557;HMDB0102558;HMDB0102559;HMDB0102560;HMDB0102561;HMDB0102562;HMDB0102563;HMDB0102564;HMDB0102709;HMDB0102710;HMDB0102711;HMDB0102712;HMDB0102713;HMDB0102714;HMDB0102715;HMDB0102716;HMDB0102717;HMDB0102718;HMDB0102719;HMDB0102720;HMDB0103134;HMDB0103135;HMDB0103136;HMDB0103137;HMDB0103138;HMDB0103139;HMDB0103298;HMDB0103299;HMDB0103300;HMDB0103578;HMDB0103579;HMDB0103580;HMDB0103581;HMDB0103582;HMDB0103583;HMDB0103668;HMDB0103669;HMDB0103670;HMDB0103671;HMDB0103672;HMDB0103673;HMDB0103674;HMDB0103675;HMDB0103814;HMDB0103815;HMDB0103816;HMDB0103817;HMDB0103818;HMDB0103819;HMDB0103820;HMDB0103821;HMDB0103822;HMDB0103823;HMDB0103824;HMDB0103825;HMDB0103948;HMDB0103949;HMDB0103950;HMDB0103951;HMDB0103952;HMDB0103953;HMDB0103954;HMDB0103955;HMDB0103956;HMDB0103957;HMDB0103958;HMDB0104080;HMDB0104081;HMDB0104082;HMDB0104083;HMDB0104084;HMDB0104085;HMDB0104086;HMDB0104087;HMDB0104088;HMDB0104089;HMDB0104090;HMDB0104091;HMDB0104203;HMDB0104204;HMDB0104205;HMDB0104206;HMDB0104207;HMDB0104208;HMDB0104317;HMDB0104318;HMDB0104319;HMDB0104320;HMDB0104321;HMDB0104322;HMDB0104323;HMDB0104324;HMDB0104325;HMDB0104326;HMDB0104327;HMDB0104328;HMDB0104465;HMDB0104466;HMDB0104467;HMDB0104468;HMDB0104469;HMDB0104470;HMDB0104471;HMDB0104472;HMDB0104473;HMDB0104474;HMDB0104475;HMDB0104476;HMDB0104570;HMDB0104571;HMDB0104572;HMDB0104573;HMDB0104574;HMDB0104575;HMDB0104576;HMDB0104577;HMDB0104797;HMDB0104798;HMDB0104799;HMDB0104800;HMDB0104801;HMDB0104802;HMDB0105272;HMDB0105273;HMDB0105274;HMDB0105275;HMDB0105276;HMDB0105277;HMDB0105347;HMDB0105348;HMDB0105349;HMDB0105350;HMDB0105351;HMDB0105352;HMDB0105476;HMDB0105477;HMDB0105478;HMDB0105479;HMDB0105480;HMDB0105481;HMDB0105482;HMDB0105483;HMDB0105484;HMDB0105485;HMDB0105486;HMDB0105487;HMDB0105680;HMDB0105681;HMDB0105682;HMDB0105683;HMDB0105684;HMDB0105685;HMDB0105686;HMDB0105687;HMDB0105688;HMDB0105689;HMDB0105690;HMDB0105691;HMDB0105692;HMDB0105693;HMDB0105694;HMDB0105695;HMDB0105696;HMDB0105697;HMDB0105698;HMDB0105699;HMDB0105700;HMDB0105701;HMDB0105702;HMDB0105703;HMDB0105704;HMDB0105705;HMDB0105706;HMDB0105896;HMDB0105897;HMDB0105898;HMDB0105899;HMDB0105900;HMDB0105901;HMDB0105902;HMDB0105903;HMDB0105904;HMDB0105905;HMDB0105906;HMDB0105907;HMDB0106085;HMDB0106086;HMDB0106087;HMDB0106088;HMDB0106089;HMDB0106090;HMDB0106091;HMDB0106092;HMDB0106093;HMDB0106094;HMDB0106095;HMDB0106096;HMDB0106097;HMDB0106098;HMDB0106099;HMDB0106100;HMDB0106101;HMDB0106102;HMDB0106103;HMDB0106104;HMDB0106105;HMDB0106106;HMDB0106107;HMDB0106108;HMDB0106109;HMDB0106110;HMDB0106111;HMDB0106316;HMDB0106317;HMDB0106318;HMDB0106319;HMDB0106320;HMDB0106321;HMDB0106322;HMDB0106323;HMDB0106324;HMDB0106325;HMDB0106326;HMDB0106327;HMDB0106478;HMDB0106479;HMDB0106480;HMDB0106482;HMDB0106483;HMDB0106484;HMDB0106485;HMDB0106486;HMDB0106487;HMDB0106488;HMDB0106489;HMDB0106490;HMDB0106491;HMDB0106492;HMDB0106493;HMDB0106494;HMDB0106495;HMDB0106687;HMDB0106688;HMDB0106689;HMDB0106690;HMDB0106691;HMDB0106692;HMDB0106693;HMDB0106694;HMDB0106695;HMDB0106696;HMDB0106697;HMDB0106698;HMDB0107029;HMDB0107030;HMDB0107031;HMDB0107032;HMDB0107033;HMDB0107034;HMDB0107458;HMDB0107459;HMDB0107460;HMDB0107461;HMDB0107462;HMDB0107463;HMDB0107852;HMDB0107853;HMDB0107854;HMDB0107855;HMDB0107856;HMDB0107857;HMDB0107904;HMDB0107905;HMDB0107906;HMDB0107907;HMDB0107982;HMDB0107983;HMDB0107984;HMDB0107985;HMDB0107986;HMDB0107987;HMDB0107988;HMDB0107989;HMDB0107990;HMDB0107991;HMDB0107992;HMDB0107993;HMDB0108118;HMDB0108119;HMDB0108120;HMDB0108121;HMDB0108122;HMDB0108123;HMDB0108124;HMDB0108125;HMDB0108126;HMDB0108127;HMDB0108128;HMDB0108129;HMDB0108262;HMDB0108263;HMDB0108264;HMDB0108265;HMDB0108266;HMDB0108267;HMDB0108268;HMDB0108269;HMDB0108270;HMDB0108271;HMDB0108272;HMDB0108273;HMDB0108386;HMDB0108387;HMDB0108388;HMDB0108389;HMDB0108390;HMDB0108391;HMDB0108392;HMDB0108393;HMDB0108394;HMDB0108395;HMDB0108396;HMDB0108397;HMDB0108538;HMDB0108539;HMDB0108540;HMDB0108541;HMDB0108542;HMDB0108543;HMDB0108544;HMDB0108545;HMDB0108546;HMDB0108547;HMDB0108548;HMDB0108549;HMDB0108652;HMDB0108653;HMDB0108654;HMDB0108655;HMDB0108656;HMDB0108657;HMDB0108658;HMDB0108659;HMDB0108660;HMDB0108661;HMDB0108662;HMDB0108663;HMDB0108905;HMDB0108906;HMDB0108907;HMDB0108908;HMDB0109131;HMDB0109132;HMDB0109133;HMDB0109134;HMDB0109135;HMDB0109136;HMDB0109577;HMDB0109578;HMDB0109579;HMDB0109580;HMDB0109629;HMDB0109630;HMDB0109631;HMDB0109632;HMDB0109703;HMDB0109704;HMDB0109705;HMDB0109706;HMDB0109707;HMDB0109708;HMDB0109709;HMDB0109710;HMDB0109829;HMDB0109830;HMDB0109831;HMDB0109832;HMDB0109833;HMDB0109834;HMDB0109835;HMDB0109836;HMDB0109837;HMDB0109838;HMDB0109839;HMDB0109840;HMDB0109841;HMDB0109842;HMDB0109843;HMDB0109844;HMDB0109845;HMDB0109846;HMDB0109983;HMDB0109984;HMDB0109985;HMDB0109986;HMDB0109987;HMDB0109988;HMDB0109989;HMDB0109990;HMDB0110099;HMDB0110100;HMDB0110101;HMDB0110102;HMDB0110103;HMDB0110104;HMDB0110105;HMDB0110106;HMDB0110107;HMDB0110108;HMDB0110109;HMDB0110110;HMDB0110111;HMDB0110112;HMDB0110113;HMDB0110114;HMDB0110115;HMDB0110116;HMDB0110263;HMDB0110264;HMDB0110265;HMDB0110266;HMDB0110267;HMDB0110268;HMDB0110269;HMDB0110270;HMDB0110559;HMDB0110560;HMDB0110561;HMDB0110562;HMDB0110738;HMDB0110739;HMDB0110740;HMDB0110741
TG_50	TG(48:1)	HMDB0005359;HMDB0010414;HMDB0010426;HMDB0042072;HMDB0042130;HMDB0042131;HMDB0042159;HMDB0042188;HMDB0042275;HMDB0042304;HMDB0042333;HMDB0042363;HMDB0042391;HMDB0042997;HMDB0042998;HMDB0043221;HMDB0043250;HMDB0043836;HMDB0043918;HMDB0044026;HMDB0044053;HMDB0044726;HMDB0045480
TG_37	TG(48:0)	HMDB0005356;HMDB0010413;HMDB0042065;HMDB0042124;HMDB0042153;HMDB0042181;HMDB0042991;HMDB0043047;HMDB0062843;HMDB0062847;HMDB0062855;HMDB0062857;HMDB0062863;HMDB0062870;HMDB0062875;HMDB0062901;HMDB0062930;HMDB0062947;HMDB0062976;HMDB0062988;HMDB0063007;HMDB0063012;HMDB0063027;HMDB0063107;HMDB0063131;HMDB0063135;HMDB0063143;HMDB0063176;HMDB0063183;HMDB0063189;HMDB0063209;HMDB0063252;HMDB0063279;HMDB0063290;HMDB0063347;HMDB0063357;HMDB0063358;HMDB0063405;HMDB0063440;HMDB0063486;HMDB0063528;HMDB0063541;HMDB0063560;HMDB0063573;HMDB0063578;HMDB0063582;HMDB0063599;HMDB0063632;HMDB0063647;HMDB0063650;HMDB0063682;HMDB0063685;HMDB0063690;HMDB0063692;HMDB0063699;HMDB0063701;HMDB0063737;HMDB0063764;HMDB0063812;HMDB0063815;HMDB0063874;HMDB0063876;HMDB0063977;HMDB0063980;HMDB0063992;HMDB0064001;HMDB0064002;HMDB0064017;HMDB0064036;HMDB0064038;HMDB0064054;HMDB0064091;HMDB0064107;HMDB0064112;HMDB0064148;HMDB0064168;HMDB0064211;HMDB0064215;HMDB0064252;HMDB0064275;HMDB0064276;HMDB0064290;HMDB0064308;HMDB0064394;HMDB0064402;HMDB0064408;HMDB0064477;HMDB0064495;HMDB0064561;HMDB0064592;HMDB0064636;HMDB0064641;HMDB0064643;HMDB0064669;HMDB0064688;HMDB0064691;HMDB0064718;HMDB0064737;HMDB0064747;HMDB0064787;HMDB0064817;HMDB0064824;HMDB0064833;HMDB0064845;HMDB0064855;HMDB0064864;HMDB0064891;HMDB0064895;HMDB0064914;HMDB0064947;HMDB0064954;HMDB0064978;HMDB0064981;HMDB0064982;HMDB0064995;HMDB0064999;HMDB0065004;HMDB0065065;HMDB0065080;HMDB0065131;HMDB0065144;HMDB0065148;HMDB0065157;HMDB0065167;HMDB0065185;HMDB0065205;HMDB0065207;HMDB0065244;HMDB0065248;HMDB0065255;HMDB0065299;HMDB0065309;HMDB0065323;HMDB0065328;HMDB0065341;HMDB0065352;HMDB0065371;HMDB0065375;HMDB0065389;HMDB0065404;HMDB0065408;HMDB0065443;HMDB0065475;HMDB0065488;HMDB0065523;HMDB0065552;HMDB0065562;HMDB0065565;HMDB0065606;HMDB0065642;HMDB0065649;HMDB0065662;HMDB0065677;HMDB0065699;HMDB0065701;HMDB0065725;HMDB0065770;HMDB0065797;HMDB0065815;HMDB0065817;HMDB0065837;HMDB0065917;HMDB0065930;HMDB0065947;HMDB0065954;HMDB0065964;HMDB0065969;HMDB0065971;HMDB0066017;HMDB0066064;HMDB0066077;HMDB0066080;HMDB0066088;HMDB0066098;HMDB0066099;HMDB0066103;HMDB0066111;HMDB0066173;HMDB0066189;HMDB0066198;HMDB0066210;HMDB0066237;HMDB0066325;HMDB0066327;HMDB0066422;HMDB0066597;HMDB0066782;HMDB0066791;HMDB0066844;HMDB0067503;HMDB0067656;HMDB0067682;HMDB0067730;HMDB0067744;HMDB0067794;HMDB0067842;HMDB0067898;HMDB0067901;HMDB0067956;HMDB0067968;HMDB0068036;HMDB0068060;HMDB0068099;HMDB0068104;HMDB0068164;HMDB0068197;HMDB0068202;HMDB0068203;HMDB0068212;HMDB0068305;HMDB0068308;HMDB0068397;HMDB0068413;HMDB0068454;HMDB0068535;HMDB0068546;HMDB0068553;HMDB0068567;HMDB0068594;HMDB0068628;HMDB0068669;HMDB0068690;HMDB0068721;HMDB0068748;HMDB0068752;HMDB0068762;HMDB0068782;HMDB0068785;HMDB0068854;HMDB0068855;HMDB0068859;HMDB0068866;HMDB0068891;HMDB0068898;HMDB0068945;HMDB0068985;HMDB0069023;HMDB0069028;HMDB0069030;HMDB0069095;HMDB0069330;HMDB0069361;HMDB0069600;HMDB0069621;HMDB0069714;HMDB0069809;HMDB0069828;HMDB0069980;HMDB0070006;HMDB0070169;HMDB0070227;HMDB0070414;HMDB0070422;HMDB0070460;HMDB0070466;HMDB0070586;HMDB0070755;HMDB0070941;HMDB0070948;HMDB0070954;HMDB0071023;HMDB0071047;HMDB0071056;HMDB0071083;HMDB0071119;HMDB0071140;HMDB0071142;HMDB0071146;HMDB0071173;HMDB0071294;HMDB0071296;HMDB0071314;HMDB0071331;HMDB0071340;HMDB0071344;HMDB0071355;HMDB0071373;HMDB0071447;HMDB0071485;HMDB0071506;HMDB0071522;HMDB0071554;HMDB0071562;HMDB0071584;HMDB0071589;HMDB0071599;HMDB0071606;HMDB0071625;HMDB0071645;HMDB0071662;HMDB0071670;HMDB0071674;HMDB0071812;HMDB0071839;HMDB0071861;HMDB0071867;HMDB0071899;HMDB0071907;HMDB0071970;HMDB0071988;HMDB0072005;HMDB0072030;HMDB0072037;HMDB0072059;HMDB0072125;HMDB0072135;HMDB0072147;HMDB0072154;HMDB0072169;HMDB0072174;HMDB0072211;HMDB0072212;HMDB0072258;HMDB0072261;HMDB0072294;HMDB0072300;HMDB0072309;HMDB0072313;HMDB0072350;HMDB0072360;HMDB0072414;HMDB0072415;HMDB0072417;HMDB0072426;HMDB0072429;HMDB0072433;HMDB0072477;HMDB0072478;HMDB0072484;HMDB0072524;HMDB0072551;HMDB0072566;HMDB0072590;HMDB0072629;HMDB0072659;HMDB0072660;HMDB0072666;HMDB0072667;HMDB0072675;HMDB0072691;HMDB0072698;HMDB0072742;HMDB0072745;HMDB0072764;HMDB0072784;HMDB0072808;HMDB0095044;HMDB0095045;HMDB0095046;HMDB0095047;HMDB0095326;HMDB0095327;HMDB0095328;HMDB0095329;HMDB0095330;HMDB0095331;HMDB0095332;HMDB0095333;HMDB0095474;HMDB0095475;HMDB0095476;HMDB0095477;HMDB0095478;HMDB0095479;HMDB0095480;HMDB0095481;HMDB0095482;HMDB0095483;HMDB0095484;HMDB0095485;HMDB0095486;HMDB0095487;HMDB0095488;HMDB0095489;HMDB0095490;HMDB0095491;HMDB0095596;HMDB0095597;HMDB0095598;HMDB0095599;HMDB0095600;HMDB0095601;HMDB0095602;HMDB0095603;HMDB0095740;HMDB0095741;HMDB0095742;HMDB0095743;HMDB0095744;HMDB0095745;HMDB0095746;HMDB0095747;HMDB0095748;HMDB0095749;HMDB0095750;HMDB0095751;HMDB0095869;HMDB0095870;HMDB0095871;HMDB0095872;HMDB0095873;HMDB0095874;HMDB0095875;HMDB0095876;HMDB0095973;HMDB0095974;HMDB0095975;HMDB0095976;HMDB0095977;HMDB0095979;HMDB0095980;HMDB0095981;HMDB0095982;HMDB0095983;HMDB0095984;HMDB0096081;HMDB0096082;HMDB0096083;HMDB0096084;HMDB0096085;HMDB0096086;HMDB0096087;HMDB0096088;HMDB0096201;HMDB0096202;HMDB0096203;HMDB0096204;HMDB0096205;HMDB0096206;HMDB0096207;HMDB0096208;HMDB0096209;HMDB0096210;HMDB0096211;HMDB0096212;HMDB0096213;HMDB0096214;HMDB0096215;HMDB0096216;HMDB0096217;HMDB0096218;HMDB0096351;HMDB0096352;HMDB0096353;HMDB0096354;HMDB0096355;HMDB0096356;HMDB0096357;HMDB0096358;HMDB0096447;HMDB0096448;HMDB0096736;HMDB0096737;HMDB0096738;HMDB0097134;HMDB0097135;HMDB0097136;HMDB0097137;HMDB0097138;HMDB0097139;HMDB0097140;HMDB0097141;HMDB0097142;HMDB0097143;HMDB0097144;HMDB0097145;HMDB0097146;HMDB0097147;HMDB0097148;HMDB0097149;HMDB0097150;HMDB0097151;HMDB0097302;HMDB0097303;HMDB0097304;HMDB0097305;HMDB0097306;HMDB0097307;HMDB0097308;HMDB0097309;HMDB0097310;HMDB0097311;HMDB0097312;HMDB0097313;HMDB0097314;HMDB0097315;HMDB0097316;HMDB0097317;HMDB0097318;HMDB0097319;HMDB0097524;HMDB0097525;HMDB0097526;HMDB0097527;HMDB0097528;HMDB0097529;HMDB0097530;HMDB0097531;HMDB0097532;HMDB0097533;HMDB0097534;HMDB0097535;HMDB0097536;HMDB0097537;HMDB0097538;HMDB0097539;HMDB0097540;HMDB0097541;HMDB0097713;HMDB0097714;HMDB0097715;HMDB0097716;HMDB0097717;HMDB0097718;HMDB0097719;HMDB0097720;HMDB0097721;HMDB0097722;HMDB0097723;HMDB0097724;HMDB0097923;HMDB0097924;HMDB0097925;HMDB0097926;HMDB0097927;HMDB0097928;HMDB0097929;HMDB0097930;HMDB0097931;HMDB0097932;HMDB0097933;HMDB0097934;HMDB0097935;HMDB0097936;HMDB0097937;HMDB0097938;HMDB0097939;HMDB0097940;HMDB0098118;HMDB0098119;HMDB0098120;HMDB0098121;HMDB0098122;HMDB0098123;HMDB0098124;HMDB0098125;HMDB0098126;HMDB0098127;HMDB0098128;HMDB0098129;HMDB0098130;HMDB0098131;HMDB0098132;HMDB0098133;HMDB0098134;HMDB0098135;HMDB0098280;HMDB0098281;HMDB0098282;HMDB0098283;HMDB0098284;HMDB0098285;HMDB0098286;HMDB0098287;HMDB0098288;HMDB0098289;HMDB0098290;HMDB0098291;HMDB0098436;HMDB0098437;HMDB0098438;HMDB0098439;HMDB0098440;HMDB0098441;HMDB0098442;HMDB0098443;HMDB0098444;HMDB0098445;HMDB0098446;HMDB0098447;HMDB0098448;HMDB0098449;HMDB0098450;HMDB0098451;HMDB0098452;HMDB0098453;HMDB0098616;HMDB0098617;HMDB0098618;HMDB0098619;HMDB0098620;HMDB0098621;HMDB0098622;HMDB0098623;HMDB0098624;HMDB0098625;HMDB0098626;HMDB0098627;HMDB0098628;HMDB0098629;HMDB0098630;HMDB0098631;HMDB0098632;HMDB0098633;HMDB0098847;HMDB0098848;HMDB0098849;HMDB0098850;HMDB0098851;HMDB0098852;HMDB0098853;HMDB0098854;HMDB0098855;HMDB0098856;HMDB0098857;HMDB0098858;HMDB0099087;HMDB0099088;HMDB0099089;HMDB0099287;HMDB0099288;HMDB0099395;HMDB0099396;HMDB0099397;HMDB0099398;HMDB0099399;HMDB0099400;HMDB0099401;HMDB0099402;HMDB0099549;HMDB0099550;HMDB0099551;HMDB0099552;HMDB0099553;HMDB0099554;HMDB0099555;HMDB0099556;HMDB0099557;HMDB0099558;HMDB0099559;HMDB0099560;HMDB0099561;HMDB0099562;HMDB0099563;HMDB0099564;HMDB0099565;HMDB0099566;HMDB0099655;HMDB0099656;HMDB0099657;HMDB0099658;HMDB0099659;HMDB0099660;HMDB0099661;HMDB0099794;HMDB0099795;HMDB0099796;HMDB0099797;HMDB0099798;HMDB0099799;HMDB0099800;HMDB0099801;HMDB0099802;HMDB0099803;HMDB0099804;HMDB0099805;HMDB0099920;HMDB0099921;HMDB0099922;HMDB0099923;HMDB0099924;HMDB0099925;HMDB0099926;HMDB0100049;HMDB0100050;HMDB0100051;HMDB0100052;HMDB0100053;HMDB0100054;HMDB0100055;HMDB0100056;HMDB0100057;HMDB0100058;HMDB0100059;HMDB0100060;HMDB0100061;HMDB0100062;HMDB0100063;HMDB0100064;HMDB0100065;HMDB0100066;HMDB0100188;HMDB0100189;HMDB0100190;HMDB0100191;HMDB0100192;HMDB0100193;HMDB0100194;HMDB0100288;HMDB0100289;HMDB0100290;HMDB0100291;HMDB0100292;HMDB0100293;HMDB0100294;HMDB0100295;HMDB0100296;HMDB0100297;HMDB0100298;HMDB0100299;HMDB0100400;HMDB0100401;HMDB0100402;HMDB0100403;HMDB0100507;HMDB0100508;HMDB0100509;HMDB0100510;HMDB0100511;HMDB0100512;HMDB0100513;HMDB0100514;HMDB0100515;HMDB0100516;HMDB0100517;HMDB0100518;HMDB0100519;HMDB0100520;HMDB0100521;HMDB0100522;HMDB0100523;HMDB0100524;HMDB0100665;HMDB0100666;HMDB0100667;HMDB0100668;HMDB0100669;HMDB0100670;HMDB0100671;HMDB0100672;HMDB0100770;HMDB0100771;HMDB0100971;HMDB0100972;HMDB0100973;HMDB0101202;HMDB0101203;HMDB0101204;HMDB0101205;HMDB0101206;HMDB0101207;HMDB0101208;HMDB0101209;HMDB0101210;HMDB0101211;HMDB0101212;HMDB0101213;HMDB0101214;HMDB0101215;HMDB0101216;HMDB0101217;HMDB0101218;HMDB0101219;HMDB0101433;HMDB0101434;HMDB0101435;HMDB0101436;HMDB0101437;HMDB0101438;HMDB0101439;HMDB0101440;HMDB0101441;HMDB0101442;HMDB0101443;HMDB0101444;HMDB0101445;HMDB0101446;HMDB0101447;HMDB0101448;HMDB0101449;HMDB0101450;HMDB0101626;HMDB0101627;HMDB0101628;HMDB0101629;HMDB0101630;HMDB0101631;HMDB0101632;HMDB0101633;HMDB0101634;HMDB0101635;HMDB0101636;HMDB0101637;HMDB0101808;HMDB0101809;HMDB0101810;HMDB0101811;HMDB0101812;HMDB0101813;HMDB0101814;HMDB0101815;HMDB0101816;HMDB0101817;HMDB0101818;HMDB0101819;HMDB0101820;HMDB0101821;HMDB0101822;HMDB0101823;HMDB0101824;HMDB0101999;HMDB0102000;HMDB0102001;HMDB0102002;HMDB0102003;HMDB0102004;HMDB0102005;HMDB0102006;HMDB0102007;HMDB0102008;HMDB0102009;HMDB0102010;HMDB0102011;HMDB0102012;HMDB0102013;HMDB0102014;HMDB0102015;HMDB0102016;HMDB0102191;HMDB0102192;HMDB0102193;HMDB0102194;HMDB0102195;HMDB0102196;HMDB0102197;HMDB0102198;HMDB0102199;HMDB0102200;HMDB0102201;HMDB0102202;HMDB0102203;HMDB0102204;HMDB0102205;HMDB0102206;HMDB0102207;HMDB0102208;HMDB0102407;HMDB0102408;HMDB0102409;HMDB0102410;HMDB0102411;HMDB0102412;HMDB0102413;HMDB0102414;HMDB0102415;HMDB0102416;HMDB0102417;HMDB0102418;HMDB0102565;HMDB0102566;HMDB0102567;HMDB0102568;HMDB0102569;HMDB0102570;HMDB0102571;HMDB0102572;HMDB0102573;HMDB0102574;HMDB0102575;HMDB0102576;HMDB0102721;HMDB0102722;HMDB0102723;HMDB0102724;HMDB0102725;HMDB0102726;HMDB0102727;HMDB0102728;HMDB0102729;HMDB0102730;HMDB0102731;HMDB0102732;HMDB0102733;HMDB0102734;HMDB0102735;HMDB0102736;HMDB0102737;HMDB0102738;HMDB0102885;HMDB0102886;HMDB0102887;HMDB0102888;HMDB0102889;HMDB0102890;HMDB0102891;HMDB0102892;HMDB0102893;HMDB0102894;HMDB0102895;HMDB0102896;HMDB0102897;HMDB0102898;HMDB0102899;HMDB0102900;HMDB0102901;HMDB0102902;HMDB0103385;HMDB0103386;HMDB0103387;HMDB0103528;HMDB0103529;HMDB0103584;HMDB0103585;HMDB0103586;HMDB0103587;HMDB0103676;HMDB0103677;HMDB0103678;HMDB0103679;HMDB0103680;HMDB0103681;HMDB0103683;HMDB0103826;HMDB0103827;HMDB0103828;HMDB0103829;HMDB0103830;HMDB0103831;HMDB0103832;HMDB0103833;HMDB0103834;HMDB0103835;HMDB0103836;HMDB0103837;HMDB0103959;HMDB0103960;HMDB0103961;HMDB0103962;HMDB0103963;HMDB0103964;HMDB0103965;HMDB0104092;HMDB0104093;HMDB0104094;HMDB0104095;HMDB0104096;HMDB0104097;HMDB0104098;HMDB0104099;HMDB0104100;HMDB0104101;HMDB0104102;HMDB0104103;HMDB0104104;HMDB0104105;HMDB0104106;HMDB0104107;HMDB0104108;HMDB0104109;HMDB0104209;HMDB0104210;HMDB0104211;HMDB0104212;HMDB0104213;HMDB0104329;HMDB0104330;HMDB0104331;HMDB0104332;HMDB0104333;HMDB0104334;HMDB0104335;HMDB0104336;HMDB0104337;HMDB0104338;HMDB0104339;HMDB0104340;HMDB0104341;HMDB0104342;HMDB0104343;HMDB0104344;HMDB0104345;HMDB0104346;HMDB0104477;HMDB0104478;HMDB0104479;HMDB0104480;HMDB0104481;HMDB0104482;HMDB0104483;HMDB0104484;HMDB0104578;HMDB0104579;HMDB0104580;HMDB0104581;HMDB0104582;HMDB0104583;HMDB0104584;HMDB0104585;HMDB0104586;HMDB0104587;HMDB0104588;HMDB0104589;HMDB0104686;HMDB0104687;HMDB0104688;HMDB0104689;HMDB0104690;HMDB0104691;HMDB0104692;HMDB0104693;HMDB0104969;HMDB0104970;HMDB0104971;HMDB0104972;HMDB0105078;HMDB0105079;HMDB0105353;HMDB0105354;HMDB0105355;HMDB0105356;HMDB0105357;HMDB0105358;HMDB0105359;HMDB0105360;HMDB0105361;HMDB0105488;HMDB0105489;HMDB0105490;HMDB0105491;HMDB0105492;HMDB0105493;HMDB0105494;HMDB0105495;HMDB0105496;HMDB0105497;HMDB0105498;HMDB0105499;HMDB0105707;HMDB0105708;HMDB0105709;HMDB0105710;HMDB0105711;HMDB0105712;HMDB0105713;HMDB0105714;HMDB0105715;HMDB0105716;HMDB0105717;HMDB0105718;HMDB0105719;HMDB0105720;HMDB0105721;HMDB0105722;HMDB0105723;HMDB0105724;HMDB0105908;HMDB0105909;HMDB0105910;HMDB0105911;HMDB0105912;HMDB0105913;HMDB0105914;HMDB0105915;HMDB0105916;HMDB0105917;HMDB0105918;HMDB0105919;HMDB0105920;HMDB0105921;HMDB0105922;HMDB0105923;HMDB0105924;HMDB0105925;HMDB0106112;HMDB0106113;HMDB0106114;HMDB0106115;HMDB0106116;HMDB0106117;HMDB0106118;HMDB0106119;HMDB0106120;HMDB0106121;HMDB0106122;HMDB0106123;HMDB0106124;HMDB0106125;HMDB0106126;HMDB0106127;HMDB0106128;HMDB0106129;HMDB0106328;HMDB0106329;HMDB0106330;HMDB0106331;HMDB0106332;HMDB0106333;HMDB0106334;HMDB0106335;HMDB0106336;HMDB0106337;HMDB0106338;HMDB0106339;HMDB0106340;HMDB0106341;HMDB0106342;HMDB0106343;HMDB0106344;HMDB0106345;HMDB0106496;HMDB0106497;HMDB0106498;HMDB0106499;HMDB0106500;HMDB0106501;HMDB0106502;HMDB0106503;HMDB0106504;HMDB0106505;HMDB0106506;HMDB0106507;HMDB0106699;HMDB0106700;HMDB0106701;HMDB0106702;HMDB0106703;HMDB0106704;HMDB0106705;HMDB0106706;HMDB0106707;HMDB0106708;HMDB0106709;HMDB0106710;HMDB0106711;HMDB0106712;HMDB0106713;HMDB0106714;HMDB0106715;HMDB0106716;HMDB0106861;HMDB0106862;HMDB0106863;HMDB0106864;HMDB0106865;HMDB0106866;HMDB0106867;HMDB0106868;HMDB0106869;HMDB0106870;HMDB0106871;HMDB0106872;HMDB0107206;HMDB0107207;HMDB0107208;HMDB0107209;HMDB0107210;HMDB0107211;HMDB0107212;HMDB0107213;HMDB0107214;HMDB0107858;HMDB0107859;HMDB0107860;HMDB0107861;HMDB0107908;HMDB0107909;HMDB0107910;HMDB0107911;HMDB0107994;HMDB0107995;HMDB0107996;HMDB0107997;HMDB0107998;HMDB0107999;HMDB0108000;HMDB0108001;HMDB0108130;HMDB0108131;HMDB0108132;HMDB0108133;HMDB0108134;HMDB0108135;HMDB0108136;HMDB0108137;HMDB0108138;HMDB0108139;HMDB0108140;HMDB0108141;HMDB0108142;HMDB0108143;HMDB0108144;HMDB0108145;HMDB0108146;HMDB0108147;HMDB0108274;HMDB0108275;HMDB0108276;HMDB0108277;HMDB0108278;HMDB0108279;HMDB0108281;HMDB0108398;HMDB0108399;HMDB0108400;HMDB0108401;HMDB0108402;HMDB0108403;HMDB0108404;HMDB0108405;HMDB0108406;HMDB0108407;HMDB0108408;HMDB0108409;HMDB0108410;HMDB0108411;HMDB0108412;HMDB0108413;HMDB0108414;HMDB0108415;HMDB0108550;HMDB0108551;HMDB0108552;HMDB0108553;HMDB0108554;HMDB0108555;HMDB0108556;HMDB0108557;HMDB0108664;HMDB0108665;HMDB0108666;HMDB0108667;HMDB0108668;HMDB0108669;HMDB0108670;HMDB0108671;HMDB0108672;HMDB0108673;HMDB0108674;HMDB0108675;HMDB0108676;HMDB0108677;HMDB0108678;HMDB0108679;HMDB0108680;HMDB0108681;HMDB0108824;HMDB0108825;HMDB0108826;HMDB0108827;HMDB0109021;HMDB0109022;HMDB0109023;HMDB0109024;HMDB0109305;HMDB0109306;HMDB0109307;HMDB0109308;HMDB0109581;HMDB0109582;HMDB0109583;HMDB0109584;HMDB0109585;HMDB0109586;HMDB0109633;HMDB0109634;HMDB0109635;HMDB0109636;HMDB0109711;HMDB0109712;HMDB0109713;HMDB0109714;HMDB0109715;HMDB0109716;HMDB0109717;HMDB0109718;HMDB0109719;HMDB0109720;HMDB0109721;HMDB0109722;HMDB0109847;HMDB0109849;HMDB0109850;HMDB0109851;HMDB0109852;HMDB0109853;HMDB0109854;HMDB0109855;HMDB0109856;HMDB0109857;HMDB0109858;HMDB0109991;HMDB0109992;HMDB0109993;HMDB0109994;HMDB0109995;HMDB0109996;HMDB0109997;HMDB0109998;HMDB0109999;HMDB0110000;HMDB0110001;HMDB0110002;HMDB0110117;HMDB0110118;HMDB0110119;HMDB0110120;HMDB0110121;HMDB0110122;HMDB0110123;HMDB0110124;HMDB0110125;HMDB0110126;HMDB0110127;HMDB0110128;HMDB0110271;HMDB0110272;HMDB0110273;HMDB0110274;HMDB0110275;HMDB0110276;HMDB0110277;HMDB0110278;HMDB0110279;HMDB0110280;HMDB0110281;HMDB0110282;HMDB0110387;HMDB0110388;HMDB0110389;HMDB0110390;HMDB0110391;HMDB0110392;HMDB0110393;HMDB0110394;HMDB0110395;HMDB0110396;HMDB0110397;HMDB0110398;HMDB0110677;HMDB0110678
TG_16	TG(49:0)	HMDB0042095;HMDB0042182;HMDB0042963;HMDB0043020;HMDB0043048;HMDB0043858;HMDB0062821;HMDB0062831;HMDB0062837;HMDB0062846;HMDB0062854;HMDB0062856;HMDB0062885;HMDB0062889;HMDB0062924;HMDB0062940;HMDB0063011;HMDB0063024;HMDB0063056;HMDB0063065;HMDB0063071;HMDB0063113;HMDB0063116;HMDB0063171;HMDB0063195;HMDB0063210;HMDB0063212;HMDB0063249;HMDB0063256;HMDB0063266;HMDB0063316;HMDB0063324;HMDB0063330;HMDB0063348;HMDB0063354;HMDB0063386;HMDB0063391;HMDB0063398;HMDB0063399;HMDB0063403;HMDB0063409;HMDB0063427;HMDB0063459;HMDB0063467;HMDB0063501;HMDB0063515;HMDB0063530;HMDB0063534;HMDB0063567;HMDB0063586;HMDB0063588;HMDB0063641;HMDB0063643;HMDB0063645;HMDB0063670;HMDB0063727;HMDB0063740;HMDB0063743;HMDB0063763;HMDB0063777;HMDB0063784;HMDB0063808;HMDB0063811;HMDB0063822;HMDB0063823;HMDB0063847;HMDB0063851;HMDB0063880;HMDB0063888;HMDB0063893;HMDB0063894;HMDB0064010;HMDB0064012;HMDB0064016;HMDB0064027;HMDB0064031;HMDB0064082;HMDB0064103;HMDB0064195;HMDB0064196;HMDB0064206;HMDB0064219;HMDB0064243;HMDB0064280;HMDB0064283;HMDB0064333;HMDB0064344;HMDB0064364;HMDB0064418;HMDB0064450;HMDB0064465;HMDB0064474;HMDB0064487;HMDB0064489;HMDB0064506;HMDB0064553;HMDB0064560;HMDB0064578;HMDB0064583;HMDB0064608;HMDB0064617;HMDB0064623;HMDB0064645;HMDB0064646;HMDB0064655;HMDB0064665;HMDB0064672;HMDB0064680;HMDB0064734;HMDB0064745;HMDB0064759;HMDB0064813;HMDB0064839;HMDB0064841;HMDB0064866;HMDB0064874;HMDB0064879;HMDB0064881;HMDB0064882;HMDB0064884;HMDB0064912;HMDB0064965;HMDB0064973;HMDB0064983;HMDB0065023;HMDB0065039;HMDB0065048;HMDB0065056;HMDB0065059;HMDB0065063;HMDB0065064;HMDB0065079;HMDB0065086;HMDB0065128;HMDB0065170;HMDB0065186;HMDB0065189;HMDB0065202;HMDB0065209;HMDB0065225;HMDB0065239;HMDB0065269;HMDB0065276;HMDB0065282;HMDB0065295;HMDB0065325;HMDB0065334;HMDB0065345;HMDB0065367;HMDB0065372;HMDB0065456;HMDB0065468;HMDB0065483;HMDB0065485;HMDB0065497;HMDB0065519;HMDB0065522;HMDB0065528;HMDB0065551;HMDB0065560;HMDB0065578;HMDB0065597;HMDB0065613;HMDB0065624;HMDB0065630;HMDB0065643;HMDB0065655;HMDB0065683;HMDB0065689;HMDB0065704;HMDB0065707;HMDB0065709;HMDB0065795;HMDB0065839;HMDB0065873;HMDB0065890;HMDB0065965;HMDB0065987;HMDB0065992;HMDB0066013;HMDB0066029;HMDB0066030;HMDB0066071;HMDB0066090;HMDB0066102;HMDB0066109;HMDB0066115;HMDB0066125;HMDB0066128;HMDB0066135;HMDB0066141;HMDB0066155;HMDB0066169;HMDB0066179;HMDB0066187;HMDB0066190;HMDB0066195;HMDB0066200;HMDB0066208;HMDB0066245;HMDB0066281;HMDB0066291;HMDB0066307;HMDB0066462;HMDB0066464;HMDB0066509;HMDB0066645;HMDB0066659;HMDB0066702;HMDB0066886;HMDB0067096;HMDB0067163;HMDB0067336;HMDB0067344;HMDB0067504;HMDB0067610;HMDB0067612;HMDB0067624;HMDB0067639;HMDB0067646;HMDB0067653;HMDB0067675;HMDB0067728;HMDB0067774;HMDB0067817;HMDB0067821;HMDB0067900;HMDB0067907;HMDB0067916;HMDB0067938;HMDB0067951;HMDB0067965;HMDB0067967;HMDB0067986;HMDB0068015;HMDB0068035;HMDB0068071;HMDB0068116;HMDB0068126;HMDB0068174;HMDB0068186;HMDB0068189;HMDB0068190;HMDB0068196;HMDB0068272;HMDB0068334;HMDB0068402;HMDB0068404;HMDB0068425;HMDB0068471;HMDB0068492;HMDB0068499;HMDB0068516;HMDB0068538;HMDB0068563;HMDB0068574;HMDB0068590;HMDB0068604;HMDB0068625;HMDB0068635;HMDB0068678;HMDB0068680;HMDB0068702;HMDB0068713;HMDB0068729;HMDB0068739;HMDB0068750;HMDB0068781;HMDB0068789;HMDB0068810;HMDB0068824;HMDB0068846;HMDB0068882;HMDB0068908;HMDB0068939;HMDB0068943;HMDB0068950;HMDB0068960;HMDB0068963;HMDB0068983;HMDB0069041;HMDB0069084;HMDB0069086;HMDB0069301;HMDB0069362;HMDB0069399;HMDB0069400;HMDB0069418;HMDB0069506;HMDB0069647;HMDB0069692;HMDB0069698;HMDB0069721;HMDB0069779;HMDB0069822;HMDB0069851;HMDB0069913;HMDB0069956;HMDB0069958;HMDB0069996;HMDB0070022;HMDB0070060;HMDB0070231;HMDB0070306;HMDB0070385;HMDB0070425;HMDB0070445;HMDB0070480;HMDB0070511;HMDB0070681;HMDB0070716;HMDB0070766;HMDB0070832;HMDB0070899;HMDB0070945;HMDB0070984;HMDB0070990;HMDB0070994;HMDB0071032;HMDB0071139;HMDB0071148;HMDB0071208;HMDB0071214;HMDB0071234;HMDB0071261;HMDB0071279;HMDB0071306;HMDB0071322;HMDB0071372;HMDB0071391;HMDB0071393;HMDB0071396;HMDB0071415;HMDB0071462;HMDB0071489;HMDB0071507;HMDB0071532;HMDB0071535;HMDB0071540;HMDB0071558;HMDB0071565;HMDB0071611;HMDB0071612;HMDB0071624;HMDB0071636;HMDB0071696;HMDB0071711;HMDB0071753;HMDB0071766;HMDB0071786;HMDB0071791;HMDB0071796;HMDB0071798;HMDB0071816;HMDB0071870;HMDB0071871;HMDB0071876;HMDB0071883;HMDB0071894;HMDB0071904;HMDB0071938;HMDB0071951;HMDB0071962;HMDB0071973;HMDB0072036;HMDB0072080;HMDB0072085;HMDB0072146;HMDB0072151;HMDB0072186;HMDB0072213;HMDB0072221;HMDB0072241;HMDB0072260;HMDB0072324;HMDB0072363;HMDB0072377;HMDB0072380;HMDB0072495;HMDB0072500;HMDB0072512;HMDB0072513;HMDB0072582;HMDB0072591;HMDB0072615;HMDB0072622;HMDB0072732;HMDB0072739;HMDB0072754;HMDB0072758;HMDB0072802;HMDB0095048;HMDB0095049;HMDB0095050;HMDB0095051;HMDB0095214;HMDB0095215;HMDB0095216;HMDB0095217;HMDB0095218;HMDB0095219;HMDB0095492;HMDB0095493;HMDB0095494;HMDB0095495;HMDB0095496;HMDB0095497;HMDB0095498;HMDB0095499;HMDB0095500;HMDB0095501;HMDB0095502;HMDB0095503;HMDB0095604;HMDB0095605;HMDB0095606;HMDB0095607;HMDB0095608;HMDB0095609;HMDB0095610;HMDB0095611;HMDB0095612;HMDB0095613;HMDB0095614;HMDB0095615;HMDB0095752;HMDB0095753;HMDB0095754;HMDB0095755;HMDB0095756;HMDB0095757;HMDB0095758;HMDB0095759;HMDB0095760;HMDB0095761;HMDB0095762;HMDB0095763;HMDB0095877;HMDB0095878;HMDB0095879;HMDB0095880;HMDB0095881;HMDB0095882;HMDB0095883;HMDB0095884;HMDB0095985;HMDB0095986;HMDB0095987;HMDB0095988;HMDB0095989;HMDB0095990;HMDB0095991;HMDB0095992;HMDB0096089;HMDB0096090;HMDB0096091;HMDB0096092;HMDB0096093;HMDB0096094;HMDB0096095;HMDB0096096;HMDB0096097;HMDB0096098;HMDB0096099;HMDB0096100;HMDB0096219;HMDB0096220;HMDB0096221;HMDB0096222;HMDB0096223;HMDB0096224;HMDB0096225;HMDB0096226;HMDB0096227;HMDB0096228;HMDB0096229;HMDB0096359;HMDB0096360;HMDB0096361;HMDB0096362;HMDB0096363;HMDB0096364;HMDB0096365;HMDB0096366;HMDB0096367;HMDB0096368;HMDB0096369;HMDB0096370;HMDB0096449;HMDB0096450;HMDB0096451;HMDB0096452;HMDB0096453;HMDB0096454;HMDB0096505;HMDB0096506;HMDB0096907;HMDB0096908;HMDB0096909;HMDB0096910;HMDB0096911;HMDB0096912;HMDB0097320;HMDB0097321;HMDB0097322;HMDB0097323;HMDB0097324;HMDB0097325;HMDB0097326;HMDB0097327;HMDB0097328;HMDB0097329;HMDB0097330;HMDB0097331;HMDB0097542;HMDB0097543;HMDB0097544;HMDB0097545;HMDB0097546;HMDB0097547;HMDB0097548;HMDB0097549;HMDB0097550;HMDB0097551;HMDB0097552;HMDB0097553;HMDB0097554;HMDB0097555;HMDB0097556;HMDB0097557;HMDB0097558;HMDB0097559;HMDB0097560;HMDB0097561;HMDB0097562;HMDB0097563;HMDB0097564;HMDB0097565;HMDB0097566;HMDB0097567;HMDB0097568;HMDB0097725;HMDB0097726;HMDB0097727;HMDB0097728;HMDB0097729;HMDB0097730;HMDB0097731;HMDB0097732;HMDB0097733;HMDB0097734;HMDB0097735;HMDB0097736;HMDB0097941;HMDB0097942;HMDB0097943;HMDB0097944;HMDB0097945;HMDB0097946;HMDB0097947;HMDB0097948;HMDB0097949;HMDB0097950;HMDB0097951;HMDB0097952;HMDB0097953;HMDB0097954;HMDB0097955;HMDB0097956;HMDB0097957;HMDB0097958;HMDB0098136;HMDB0098137;HMDB0098138;HMDB0098139;HMDB0098140;HMDB0098141;HMDB0098142;HMDB0098143;HMDB0098144;HMDB0098145;HMDB0098146;HMDB0098147;HMDB0098292;HMDB0098293;HMDB0098294;HMDB0098295;HMDB0098296;HMDB0098297;HMDB0098298;HMDB0098299;HMDB0098300;HMDB0098301;HMDB0098302;HMDB0098303;HMDB0098304;HMDB0098305;HMDB0098306;HMDB0098307;HMDB0098308;HMDB0098309;HMDB0098454;HMDB0098455;HMDB0098456;HMDB0098457;HMDB0098458;HMDB0098459;HMDB0098460;HMDB0098461;HMDB0098462;HMDB0098463;HMDB0098464;HMDB0098465;HMDB0098634;HMDB0098635;HMDB0098636;HMDB0098637;HMDB0098638;HMDB0098639;HMDB0098640;HMDB0098641;HMDB0098642;HMDB0098643;HMDB0098644;HMDB0098645;HMDB0098646;HMDB0098647;HMDB0098648;HMDB0098649;HMDB0098650;HMDB0098651;HMDB0098652;HMDB0098653;HMDB0098654;HMDB0098655;HMDB0098656;HMDB0098657;HMDB0098658;HMDB0098659;HMDB0098660;HMDB0098859;HMDB0098860;HMDB0098861;HMDB0098862;HMDB0098863;HMDB0098864;HMDB0098865;HMDB0098866;HMDB0098867;HMDB0098868;HMDB0098869;HMDB0098870;HMDB0099003;HMDB0099004;HMDB0099005;HMDB0099006;HMDB0099007;HMDB0099008;HMDB0099289;HMDB0099290;HMDB0099567;HMDB0099568;HMDB0099569;HMDB0099570;HMDB0099571;HMDB0099572;HMDB0099573;HMDB0099574;HMDB0099575;HMDB0099576;HMDB0099577;HMDB0099578;HMDB0099662;HMDB0099663;HMDB0099664;HMDB0099665;HMDB0099666;HMDB0099667;HMDB0099668;HMDB0099669;HMDB0099670;HMDB0099671;HMDB0099672;HMDB0099673;HMDB0099806;HMDB0099807;HMDB0099808;HMDB0099809;HMDB0099810;HMDB0099811;HMDB0099812;HMDB0099813;HMDB0099814;HMDB0099815;HMDB0099816;HMDB0099927;HMDB0099928;HMDB0099929;HMDB0099930;HMDB0099931;HMDB0099932;HMDB0099933;HMDB0099934;HMDB0100067;HMDB0100068;HMDB0100069;HMDB0100070;HMDB0100071;HMDB0100072;HMDB0100073;HMDB0100074;HMDB0100075;HMDB0100076;HMDB0100077;HMDB0100078;HMDB0100195;HMDB0100196;HMDB0100197;HMDB0100198;HMDB0100199;HMDB0100200;HMDB0100201;HMDB0100202;HMDB0100203;HMDB0100204;HMDB0100205;HMDB0100206;HMDB0100300;HMDB0100301;HMDB0100302;HMDB0100303;HMDB0100304;HMDB0100305;HMDB0100306;HMDB0100307;HMDB0100404;HMDB0100405;HMDB0100406;HMDB0100407;HMDB0100408;HMDB0100409;HMDB0100410;HMDB0100411;HMDB0100412;HMDB0100413;HMDB0100414;HMDB0100525;HMDB0100526;HMDB0100527;HMDB0100528;HMDB0100529;HMDB0100530;HMDB0100673;HMDB0100674;HMDB0100675;HMDB0100676;HMDB0100677;HMDB0100678;HMDB0100679;HMDB0100680;HMDB0100681;HMDB0100682;HMDB0100683;HMDB0100684;HMDB0100828;HMDB0100829;HMDB0101058;HMDB0101059;HMDB0101060;HMDB0101220;HMDB0101221;HMDB0101222;HMDB0101223;HMDB0101224;HMDB0101225;HMDB0101226;HMDB0101227;HMDB0101228;HMDB0101229;HMDB0101230;HMDB0101231;HMDB0101451;HMDB0101452;HMDB0101453;HMDB0101454;HMDB0101455;HMDB0101456;HMDB0101457;HMDB0101458;HMDB0101459;HMDB0101460;HMDB0101461;HMDB0101462;HMDB0101463;HMDB0101464;HMDB0101465;HMDB0101466;HMDB0101467;HMDB0101468;HMDB0101469;HMDB0101470;HMDB0101471;HMDB0101472;HMDB0101473;HMDB0101474;HMDB0101475;HMDB0101476;HMDB0101477;HMDB0101638;HMDB0101639;HMDB0101640;HMDB0101641;HMDB0101642;HMDB0101643;HMDB0101644;HMDB0101645;HMDB0101646;HMDB0101647;HMDB0101648;HMDB0101825;HMDB0101826;HMDB0101827;HMDB0101828;HMDB0101829;HMDB0101830;HMDB0101831;HMDB0101832;HMDB0101833;HMDB0101834;HMDB0101835;HMDB0101836;HMDB0101837;HMDB0101838;HMDB0101839;HMDB0101840;HMDB0101841;HMDB0101842;HMDB0102017;HMDB0102018;HMDB0102019;HMDB0102020;HMDB0102021;HMDB0102022;HMDB0102023;HMDB0102024;HMDB0102025;HMDB0102026;HMDB0102027;HMDB0102209;HMDB0102210;HMDB0102211;HMDB0102212;HMDB0102213;HMDB0102214;HMDB0102215;HMDB0102216;HMDB0102217;HMDB0102218;HMDB0102219;HMDB0102220;HMDB0102221;HMDB0102222;HMDB0102223;HMDB0102224;HMDB0102225;HMDB0102226;HMDB0102227;HMDB0102228;HMDB0102229;HMDB0102230;HMDB0102231;HMDB0102232;HMDB0102233;HMDB0102234;HMDB0102235;HMDB0102419;HMDB0102420;HMDB0102421;HMDB0102422;HMDB0102423;HMDB0102424;HMDB0102425;HMDB0102426;HMDB0102427;HMDB0102428;HMDB0102429;HMDB0102577;HMDB0102578;HMDB0102579;HMDB0102580;HMDB0102581;HMDB0102582;HMDB0102583;HMDB0102584;HMDB0102585;HMDB0102586;HMDB0102587;HMDB0102588;HMDB0102739;HMDB0102740;HMDB0102741;HMDB0102742;HMDB0102743;HMDB0102744;HMDB0102745;HMDB0102746;HMDB0102747;HMDB0102748;HMDB0102749;HMDB0102750;HMDB0102903;HMDB0102904;HMDB0102905;HMDB0102906;HMDB0102907;HMDB0102908;HMDB0102909;HMDB0102910;HMDB0102911;HMDB0102912;HMDB0102913;HMDB0102914;HMDB0102915;HMDB0102916;HMDB0102917;HMDB0102918;HMDB0102919;HMDB0102920;HMDB0102921;HMDB0102922;HMDB0102923;HMDB0102924;HMDB0102925;HMDB0102926;HMDB0102927;HMDB0102928;HMDB0102929;HMDB0103140;HMDB0103141;HMDB0103142;HMDB0103143;HMDB0103144;HMDB0103145;HMDB0103146;HMDB0103147;HMDB0103148;HMDB0103149;HMDB0103150;HMDB0103151;HMDB0103301;HMDB0103302;HMDB0103303;HMDB0103530;HMDB0103531;HMDB0103684;HMDB0103685;HMDB0103686;HMDB0103687;HMDB0103688;HMDB0103689;HMDB0103690;HMDB0103691;HMDB0103692;HMDB0103693;HMDB0103694;HMDB0103695;HMDB0103838;HMDB0103839;HMDB0103840;HMDB0103841;HMDB0103842;HMDB0103843;HMDB0103844;HMDB0103845;HMDB0103846;HMDB0103847;HMDB0103848;HMDB0103849;HMDB0103966;HMDB0103967;HMDB0103968;HMDB0103969;HMDB0103970;HMDB0103971;HMDB0103972;HMDB0103973;HMDB0104110;HMDB0104111;HMDB0104112;HMDB0104113;HMDB0104114;HMDB0104115;HMDB0104116;HMDB0104117;HMDB0104118;HMDB0104119;HMDB0104120;HMDB0104214;HMDB0104215;HMDB0104216;HMDB0104217;HMDB0104218;HMDB0104219;HMDB0104220;HMDB0104221;HMDB0104222;HMDB0104223;HMDB0104224;HMDB0104225;HMDB0104347;HMDB0104348;HMDB0104349;HMDB0104350;HMDB0104351;HMDB0104352;HMDB0104485;HMDB0104486;HMDB0104487;HMDB0104488;HMDB0104489;HMDB0104490;HMDB0104491;HMDB0104492;HMDB0104493;HMDB0104494;HMDB0104495;HMDB0104496;HMDB0104590;HMDB0104591;HMDB0104592;HMDB0104593;HMDB0104594;HMDB0104595;HMDB0104596;HMDB0104597;HMDB0104694;HMDB0104695;HMDB0104696;HMDB0104697;HMDB0104698;HMDB0104699;HMDB0104700;HMDB0104701;HMDB0104702;HMDB0104703;HMDB0104704;HMDB0104705;HMDB0104803;HMDB0104804;HMDB0104805;HMDB0104806;HMDB0104807;HMDB0104808;HMDB0104809;HMDB0104810;HMDB0104811;HMDB0104812;HMDB0104813;HMDB0104814;HMDB0105136;HMDB0105137;HMDB0105278;HMDB0105279;HMDB0105280;HMDB0105362;HMDB0105363;HMDB0105364;HMDB0105365;HMDB0105366;HMDB0105367;HMDB0105500;HMDB0105501;HMDB0105502;HMDB0105503;HMDB0105504;HMDB0105505;HMDB0105506;HMDB0105507;HMDB0105508;HMDB0105509;HMDB0105510;HMDB0105511;HMDB0105725;HMDB0105726;HMDB0105727;HMDB0105728;HMDB0105729;HMDB0105730;HMDB0105731;HMDB0105732;HMDB0105733;HMDB0105734;HMDB0105735;HMDB0105736;HMDB0105737;HMDB0105738;HMDB0105739;HMDB0105740;HMDB0105741;HMDB0105742;HMDB0105926;HMDB0105927;HMDB0105928;HMDB0105929;HMDB0105930;HMDB0105931;HMDB0105932;HMDB0105933;HMDB0105934;HMDB0105935;HMDB0105936;HMDB0105937;HMDB0106130;HMDB0106131;HMDB0106132;HMDB0106133;HMDB0106134;HMDB0106135;HMDB0106136;HMDB0106137;HMDB0106138;HMDB0106139;HMDB0106140;HMDB0106141;HMDB0106142;HMDB0106143;HMDB0106144;HMDB0106145;HMDB0106146;HMDB0106147;HMDB0106148;HMDB0106149;HMDB0106150;HMDB0106151;HMDB0106152;HMDB0106153;HMDB0106154;HMDB0106155;HMDB0106156;HMDB0106346;HMDB0106347;HMDB0106348;HMDB0106349;HMDB0106350;HMDB0106351;HMDB0106352;HMDB0106353;HMDB0106354;HMDB0106355;HMDB0106356;HMDB0106357;HMDB0106508;HMDB0106509;HMDB0106510;HMDB0106511;HMDB0106512;HMDB0106513;HMDB0106514;HMDB0106515;HMDB0106516;HMDB0106517;HMDB0106518;HMDB0106519;HMDB0106520;HMDB0106521;HMDB0106522;HMDB0106523;HMDB0106524;HMDB0106525;HMDB0106717;HMDB0106718;HMDB0106719;HMDB0106720;HMDB0106721;HMDB0106722;HMDB0106723;HMDB0106724;HMDB0106725;HMDB0106726;HMDB0106727;HMDB0106728;HMDB0106873;HMDB0106874;HMDB0106875;HMDB0106876;HMDB0106877;HMDB0106878;HMDB0106879;HMDB0106880;HMDB0106881;HMDB0106882;HMDB0106883;HMDB0106884;HMDB0106885;HMDB0106886;HMDB0106887;HMDB0106888;HMDB0106889;HMDB0106890;HMDB0107035;HMDB0107036;HMDB0107037;HMDB0107038;HMDB0107039;HMDB0107040;HMDB0107041;HMDB0107042;HMDB0107043;HMDB0107044;HMDB0107045;HMDB0107046;HMDB0107464;HMDB0107465;HMDB0107466;HMDB0107467;HMDB0107468;HMDB0107469;HMDB0107632;HMDB0107633;HMDB0107634;HMDB0107912;HMDB0107913;HMDB0107914;HMDB0107915;HMDB0107916;HMDB0107917;HMDB0108002;HMDB0108003;HMDB0108004;HMDB0108005;HMDB0108006;HMDB0108007;HMDB0108008;HMDB0108009;HMDB0108148;HMDB0108149;HMDB0108150;HMDB0108151;HMDB0108152;HMDB0108153;HMDB0108154;HMDB0108155;HMDB0108156;HMDB0108157;HMDB0108158;HMDB0108159;HMDB0108282;HMDB0108283;HMDB0108284;HMDB0108285;HMDB0108286;HMDB0108287;HMDB0108288;HMDB0108289;HMDB0108290;HMDB0108291;HMDB0108292;HMDB0108293;HMDB0108416;HMDB0108417;HMDB0108418;HMDB0108419;HMDB0108420;HMDB0108421;HMDB0108422;HMDB0108423;HMDB0108424;HMDB0108425;HMDB0108426;HMDB0108427;HMDB0108558;HMDB0108559;HMDB0108560;HMDB0108561;HMDB0108562;HMDB0108563;HMDB0108564;HMDB0108565;HMDB0108566;HMDB0108567;HMDB0108568;HMDB0108569;HMDB0108682;HMDB0108683;HMDB0108684;HMDB0108685;HMDB0108686;HMDB0108687;HMDB0108688;HMDB0108689;HMDB0108690;HMDB0108691;HMDB0108692;HMDB0108693;HMDB0108828;HMDB0108829;HMDB0108830;HMDB0108831;HMDB0108832;HMDB0108833;HMDB0108909;HMDB0108910;HMDB0108911;HMDB0108912;HMDB0108913;HMDB0108914;HMDB0108915;HMDB0108916;HMDB0109137;HMDB0109138;HMDB0109139;HMDB0109140;HMDB0109141;HMDB0109142;HMDB0109587;HMDB0109588;HMDB0109589;HMDB0109590;HMDB0109637;HMDB0109638;HMDB0109639;HMDB0109640;HMDB0109723;HMDB0109724;HMDB0109725;HMDB0109726;HMDB0109727;HMDB0109728;HMDB0109729;HMDB0109730;HMDB0109859;HMDB0109860;HMDB0109861;HMDB0109862;HMDB0109863;HMDB0109864;HMDB0109865;HMDB0109866;HMDB0109867;HMDB0109868;HMDB0109869;HMDB0109870;HMDB0109871;HMDB0109872;HMDB0109873;HMDB0109874;HMDB0109875;HMDB0109876;HMDB0110003;HMDB0110004;HMDB0110005;HMDB0110006;HMDB0110007;HMDB0110008;HMDB0110009;HMDB0110010;HMDB0110129;HMDB0110130;HMDB0110131;HMDB0110132;HMDB0110133;HMDB0110134;HMDB0110135;HMDB0110136;HMDB0110137;HMDB0110138;HMDB0110139;HMDB0110140;HMDB0110141;HMDB0110142;HMDB0110143;HMDB0110144;HMDB0110145;HMDB0110146;HMDB0110283;HMDB0110284;HMDB0110285;HMDB0110286;HMDB0110287;HMDB0110288;HMDB0110289;HMDB0110290;HMDB0110399;HMDB0110400;HMDB0110401;HMDB0110402;HMDB0110403;HMDB0110404;HMDB0110405;HMDB0110406;HMDB0110407;HMDB0110408;HMDB0110409;HMDB0110410;HMDB0110411;HMDB0110412;HMDB0110413;HMDB0110414;HMDB0110415;HMDB0110416;HMDB0110563;HMDB0110564;HMDB0110565;HMDB0110566;HMDB0110567;HMDB0110568;HMDB0110569;HMDB0110570;HMDB0110742;HMDB0110743;HMDB0110744;HMDB0110745
TG_33	TG(49:3)	HMDB0042103;HMDB0042109;HMDB0042422;HMDB0042602;HMDB0042971;HMDB0042977;HMDB0043033;HMDB0043040;HMDB0043179;HMDB0043206;HMDB0043402;HMDB0043425;HMDB0043459;HMDB0043628;HMDB0043871;HMDB0043878;HMDB0047757;HMDB0048442
TG_32	TG(49:2)	HMDB0011706;HMDB0011710;HMDB0042108;HMDB0042572;HMDB0042976;HMDB0043032;HMDB0043173;HMDB0043200;HMDB0043201;HMDB0043228;HMDB0043285;HMDB0043870;HMDB0047751;HMDB0048436;HMDB0048437
TG_4	TG(49:1)	HMDB0011705;HMDB0011712;HMDB0011713;HMDB0042102;HMDB0042392;HMDB0042970;HMDB0043026;HMDB0043027;HMDB0043054;HMDB0043166;HMDB0043194;HMDB0043222;HMDB0043864;HMDB0043865;HMDB0044700;HMDB0045506
TG_42	TG(50:1)	HMDB0005360;HMDB0005374;HMDB0010416;HMDB0010428;HMDB0010429;HMDB0042074;HMDB0042132;HMDB0042160;HMDB0042161;HMDB0042189;HMDB0042218;HMDB0042276;HMDB0042305;HMDB0042334;HMDB0042364;HMDB0042393;HMDB0042451;HMDB0042999;HMDB0043279;HMDB0043838;HMDB0043919;HMDB0043946;HMDB0044027;HMDB0044081;HMDB0044109;HMDB0044727;HMDB0044753;HMDB0044857;HMDB0045481;HMDB0045532;HMDB0046258
TG_56	TG(50:0)	HMDB0005357;HMDB0010427;HMDB0042066;HMDB0042125;HMDB0042154;HMDB0042183;HMDB0042211;HMDB0042992;HMDB0043076;HMDB0043831;HMDB0043913;HMDB0062814;HMDB0062818;HMDB0062834;HMDB0062844;HMDB0062861;HMDB0062865;HMDB0062882;HMDB0062981;HMDB0062987;HMDB0063009;HMDB0063028;HMDB0063040;HMDB0063094;HMDB0063112;HMDB0063117;HMDB0063126;HMDB0063127;HMDB0063133;HMDB0063149;HMDB0063159;HMDB0063234;HMDB0063248;HMDB0063272;HMDB0063277;HMDB0063289;HMDB0063318;HMDB0063331;HMDB0063352;HMDB0063353;HMDB0063360;HMDB0063380;HMDB0063393;HMDB0063410;HMDB0063419;HMDB0063425;HMDB0063434;HMDB0063453;HMDB0063457;HMDB0063460;HMDB0063545;HMDB0063547;HMDB0063570;HMDB0063571;HMDB0063574;HMDB0063593;HMDB0063598;HMDB0063626;HMDB0063630;HMDB0063666;HMDB0063674;HMDB0063681;HMDB0063689;HMDB0063704;HMDB0063714;HMDB0063772;HMDB0063781;HMDB0063799;HMDB0063800;HMDB0063816;HMDB0063835;HMDB0063852;HMDB0063854;HMDB0063856;HMDB0063859;HMDB0063861;HMDB0063881;HMDB0063911;HMDB0063915;HMDB0063922;HMDB0063934;HMDB0063947;HMDB0063954;HMDB0063961;HMDB0063990;HMDB0064024;HMDB0064088;HMDB0064093;HMDB0064095;HMDB0064114;HMDB0064124;HMDB0064130;HMDB0064139;HMDB0064199;HMDB0064217;HMDB0064230;HMDB0064317;HMDB0064320;HMDB0064342;HMDB0064383;HMDB0064388;HMDB0064420;HMDB0064432;HMDB0064434;HMDB0064451;HMDB0064459;HMDB0064463;HMDB0064491;HMDB0064493;HMDB0064508;HMDB0064531;HMDB0064542;HMDB0064544;HMDB0064568;HMDB0064584;HMDB0064597;HMDB0064599;HMDB0064604;HMDB0064634;HMDB0064648;HMDB0064664;HMDB0064668;HMDB0064683;HMDB0064687;HMDB0064703;HMDB0064707;HMDB0064710;HMDB0064808;HMDB0064831;HMDB0064835;HMDB0064852;HMDB0064859;HMDB0064887;HMDB0064901;HMDB0064911;HMDB0064917;HMDB0064930;HMDB0064967;HMDB0064971;HMDB0065000;HMDB0065008;HMDB0065013;HMDB0065014;HMDB0065035;HMDB0065046;HMDB0065057;HMDB0065077;HMDB0065081;HMDB0065141;HMDB0065143;HMDB0065147;HMDB0065165;HMDB0065169;HMDB0065171;HMDB0065195;HMDB0065198;HMDB0065210;HMDB0065227;HMDB0065260;HMDB0065291;HMDB0065313;HMDB0065315;HMDB0065319;HMDB0065324;HMDB0065350;HMDB0065382;HMDB0065384;HMDB0065393;HMDB0065428;HMDB0065454;HMDB0065463;HMDB0065465;HMDB0065481;HMDB0065529;HMDB0065532;HMDB0065534;HMDB0065543;HMDB0065574;HMDB0065585;HMDB0065592;HMDB0065595;HMDB0065616;HMDB0065619;HMDB0065626;HMDB0065633;HMDB0065691;HMDB0065711;HMDB0065714;HMDB0065716;HMDB0065721;HMDB0065738;HMDB0065748;HMDB0065766;HMDB0065775;HMDB0065779;HMDB0065781;HMDB0065803;HMDB0065811;HMDB0065829;HMDB0065834;HMDB0065842;HMDB0065867;HMDB0065881;HMDB0065899;HMDB0065903;HMDB0065908;HMDB0065914;HMDB0065920;HMDB0065928;HMDB0065931;HMDB0065935;HMDB0065939;HMDB0065942;HMDB0065985;HMDB0065989;HMDB0066004;HMDB0066012;HMDB0066020;HMDB0066022;HMDB0066043;HMDB0066094;HMDB0066107;HMDB0066113;HMDB0066119;HMDB0066120;HMDB0066136;HMDB0066149;HMDB0066157;HMDB0066178;HMDB0066183;HMDB0066196;HMDB0066203;HMDB0066240;HMDB0066252;HMDB0066254;HMDB0066274;HMDB0066299;HMDB0066322;HMDB0066351;HMDB0066556;HMDB0066560;HMDB0066631;HMDB0066830;HMDB0066936;HMDB0066996;HMDB0067048;HMDB0067348;HMDB0067495;HMDB0067522;HMDB0067597;HMDB0067629;HMDB0067631;HMDB0067648;HMDB0067680;HMDB0067687;HMDB0067700;HMDB0067724;HMDB0067726;HMDB0067733;HMDB0067755;HMDB0067775;HMDB0067779;HMDB0067792;HMDB0067819;HMDB0067822;HMDB0067824;HMDB0067850;HMDB0067856;HMDB0067881;HMDB0067918;HMDB0067946;HMDB0067954;HMDB0067981;HMDB0068080;HMDB0068089;HMDB0068121;HMDB0068122;HMDB0068130;HMDB0068187;HMDB0068206;HMDB0068227;HMDB0068257;HMDB0068276;HMDB0068291;HMDB0068297;HMDB0068304;HMDB0068320;HMDB0068379;HMDB0068380;HMDB0068393;HMDB0068459;HMDB0068464;HMDB0068465;HMDB0068472;HMDB0068496;HMDB0068548;HMDB0068572;HMDB0068576;HMDB0068586;HMDB0068614;HMDB0068626;HMDB0068672;HMDB0068683;HMDB0068692;HMDB0068708;HMDB0068711;HMDB0068788;HMDB0068803;HMDB0068841;HMDB0068847;HMDB0068890;HMDB0068895;HMDB0068914;HMDB0068919;HMDB0068957;HMDB0068966;HMDB0068968;HMDB0068973;HMDB0068999;HMDB0069008;HMDB0069032;HMDB0069043;HMDB0069058;HMDB0069083;HMDB0069088;HMDB0069099;HMDB0069290;HMDB0069304;HMDB0069314;HMDB0069338;HMDB0069356;HMDB0069431;HMDB0069464;HMDB0069529;HMDB0069557;HMDB0069559;HMDB0069581;HMDB0069673;HMDB0069675;HMDB0069759;HMDB0069894;HMDB0069932;HMDB0069933;HMDB0070033;HMDB0070038;HMDB0070041;HMDB0070062;HMDB0070067;HMDB0070139;HMDB0070159;HMDB0070202;HMDB0070322;HMDB0070362;HMDB0070371;HMDB0070376;HMDB0070450;HMDB0070483;HMDB0070520;HMDB0070664;HMDB0070751;HMDB0070754;HMDB0070776;HMDB0070811;HMDB0070814;HMDB0070822;HMDB0070838;HMDB0070840;HMDB0070856;HMDB0070868;HMDB0070875;HMDB0070882;HMDB0071021;HMDB0071042;HMDB0071070;HMDB0071072;HMDB0071189;HMDB0071190;HMDB0071202;HMDB0071210;HMDB0071225;HMDB0071250;HMDB0071321;HMDB0071328;HMDB0071335;HMDB0071454;HMDB0071461;HMDB0071483;HMDB0071595;HMDB0071605;HMDB0071646;HMDB0071669;HMDB0071687;HMDB0071705;HMDB0071709;HMDB0071760;HMDB0071795;HMDB0071832;HMDB0071843;HMDB0071852;HMDB0071860;HMDB0071879;HMDB0071889;HMDB0071905;HMDB0071917;HMDB0071945;HMDB0071957;HMDB0072003;HMDB0072026;HMDB0072062;HMDB0072129;HMDB0072177;HMDB0072178;HMDB0072181;HMDB0072185;HMDB0072210;HMDB0072239;HMDB0072263;HMDB0072266;HMDB0072283;HMDB0072317;HMDB0072353;HMDB0072366;HMDB0072425;HMDB0072431;HMDB0072508;HMDB0072547;HMDB0072618;HMDB0072639;HMDB0072682;HMDB0072697;HMDB0072706;HMDB0072730;HMDB0072744;HMDB0072750;HMDB0072827;HMDB0072834;HMDB0095220;HMDB0095221;HMDB0095222;HMDB0095223;HMDB0095224;HMDB0095225;HMDB0095334;HMDB0095335;HMDB0095336;HMDB0095337;HMDB0095616;HMDB0095617;HMDB0095618;HMDB0095619;HMDB0095620;HMDB0095621;HMDB0095622;HMDB0095623;HMDB0095764;HMDB0095765;HMDB0095766;HMDB0095767;HMDB0095768;HMDB0095769;HMDB0095770;HMDB0095771;HMDB0095772;HMDB0095773;HMDB0095774;HMDB0095775;HMDB0095776;HMDB0095777;HMDB0095778;HMDB0095779;HMDB0095780;HMDB0095781;HMDB0095885;HMDB0095886;HMDB0095887;HMDB0095888;HMDB0095889;HMDB0095890;HMDB0095891;HMDB0095892;HMDB0095993;HMDB0095994;HMDB0095995;HMDB0095996;HMDB0095997;HMDB0095998;HMDB0095999;HMDB0096000;HMDB0096101;HMDB0096102;HMDB0096103;HMDB0096104;HMDB0096105;HMDB0096106;HMDB0096107;HMDB0096108;HMDB0096231;HMDB0096232;HMDB0096233;HMDB0096234;HMDB0096235;HMDB0096236;HMDB0096237;HMDB0096238;HMDB0096239;HMDB0096240;HMDB0096241;HMDB0096242;HMDB0096243;HMDB0096244;HMDB0096245;HMDB0096246;HMDB0096247;HMDB0096248;HMDB0096371;HMDB0096372;HMDB0096373;HMDB0096374;HMDB0096375;HMDB0096376;HMDB0096377;HMDB0096378;HMDB0096455;HMDB0096456;HMDB0096457;HMDB0096458;HMDB0096507;HMDB0096508;HMDB0096509;HMDB0096510;HMDB0096511;HMDB0096512;HMDB0096913;HMDB0096914;HMDB0096915;HMDB0096916;HMDB0096917;HMDB0096918;HMDB0097152;HMDB0097153;HMDB0097154;HMDB0097155;HMDB0097156;HMDB0097157;HMDB0097158;HMDB0097159;HMDB0097160;HMDB0097569;HMDB0097570;HMDB0097571;HMDB0097572;HMDB0097573;HMDB0097574;HMDB0097575;HMDB0097576;HMDB0097577;HMDB0097578;HMDB0097579;HMDB0097580;HMDB0097581;HMDB0097582;HMDB0097583;HMDB0097584;HMDB0097585;HMDB0097586;HMDB0097737;HMDB0097738;HMDB0097739;HMDB0097740;HMDB0097741;HMDB0097742;HMDB0097743;HMDB0097744;HMDB0097745;HMDB0097746;HMDB0097747;HMDB0097748;HMDB0097749;HMDB0097750;HMDB0097751;HMDB0097752;HMDB0097753;HMDB0097754;HMDB0097959;HMDB0097960;HMDB0097961;HMDB0097962;HMDB0097963;HMDB0097964;HMDB0097965;HMDB0097966;HMDB0097967;HMDB0097968;HMDB0097969;HMDB0097970;HMDB0097971;HMDB0097972;HMDB0097973;HMDB0097974;HMDB0097975;HMDB0097976;HMDB0098148;HMDB0098149;HMDB0098150;HMDB0098151;HMDB0098152;HMDB0098153;HMDB0098154;HMDB0098155;HMDB0098156;HMDB0098157;HMDB0098158;HMDB0098159;HMDB0098310;HMDB0098311;HMDB0098312;HMDB0098313;HMDB0098314;HMDB0098315;HMDB0098316;HMDB0098317;HMDB0098318;HMDB0098319;HMDB0098320;HMDB0098321;HMDB0098466;HMDB0098467;HMDB0098468;HMDB0098469;HMDB0098470;HMDB0098471;HMDB0098472;HMDB0098473;HMDB0098474;HMDB0098475;HMDB0098476;HMDB0098477;HMDB0098478;HMDB0098479;HMDB0098480;HMDB0098481;HMDB0098483;HMDB0098661;HMDB0098662;HMDB0098663;HMDB0098664;HMDB0098665;HMDB0098666;HMDB0098667;HMDB0098668;HMDB0098669;HMDB0098670;HMDB0098671;HMDB0098672;HMDB0098673;HMDB0098674;HMDB0098675;HMDB0098676;HMDB0098677;HMDB0098678;HMDB0098871;HMDB0098872;HMDB0098873;HMDB0098874;HMDB0098875;HMDB0098876;HMDB0098877;HMDB0098878;HMDB0098879;HMDB0098880;HMDB0098881;HMDB0098882;HMDB0098883;HMDB0098884;HMDB0098885;HMDB0098886;HMDB0098887;HMDB0098888;HMDB0099009;HMDB0099010;HMDB0099011;HMDB0099012;HMDB0099013;HMDB0099014;HMDB0099090;HMDB0099091;HMDB0099092;HMDB0099093;HMDB0099094;HMDB0099095;HMDB0099403;HMDB0099404;HMDB0099405;HMDB0099406;HMDB0099674;HMDB0099675;HMDB0099676;HMDB0099677;HMDB0099678;HMDB0099679;HMDB0099680;HMDB0099817;HMDB0099818;HMDB0099819;HMDB0099820;HMDB0099821;HMDB0099822;HMDB0099823;HMDB0099824;HMDB0099825;HMDB0099826;HMDB0099827;HMDB0099828;HMDB0099829;HMDB0099830;HMDB0099831;HMDB0099832;HMDB0099833;HMDB0099834;HMDB0099935;HMDB0099936;HMDB0099937;HMDB0099938;HMDB0099939;HMDB0099940;HMDB0099941;HMDB0100079;HMDB0100080;HMDB0100081;HMDB0100082;HMDB0100083;HMDB0100084;HMDB0100085;HMDB0100086;HMDB0100087;HMDB0100088;HMDB0100089;HMDB0100090;HMDB0100207;HMDB0100208;HMDB0100209;HMDB0100210;HMDB0100211;HMDB0100212;HMDB0100213;HMDB0100308;HMDB0100309;HMDB0100310;HMDB0100311;HMDB0100312;HMDB0100313;HMDB0100314;HMDB0100315;HMDB0100316;HMDB0100317;HMDB0100318;HMDB0100319;HMDB0100415;HMDB0100416;HMDB0100417;HMDB0100418;HMDB0100419;HMDB0100420;HMDB0100421;HMDB0100531;HMDB0100532;HMDB0100533;HMDB0100534;HMDB0100535;HMDB0100536;HMDB0100537;HMDB0100538;HMDB0100539;HMDB0100540;HMDB0100541;HMDB0100542;HMDB0100543;HMDB0100544;HMDB0100545;HMDB0100546;HMDB0100547;HMDB0100548;HMDB0100685;HMDB0100686;HMDB0100687;HMDB0100688;HMDB0100772;HMDB0100773;HMDB0100774;HMDB0100775;HMDB0101061;HMDB0101062;HMDB0101063;HMDB0101478;HMDB0101479;HMDB0101480;HMDB0101481;HMDB0101482;HMDB0101483;HMDB0101484;HMDB0101485;HMDB0101486;HMDB0101487;HMDB0101488;HMDB0101489;HMDB0101490;HMDB0101491;HMDB0101492;HMDB0101493;HMDB0101494;HMDB0101495;HMDB0101649;HMDB0101650;HMDB0101651;HMDB0101652;HMDB0101653;HMDB0101654;HMDB0101655;HMDB0101656;HMDB0101657;HMDB0101658;HMDB0101659;HMDB0101660;HMDB0101661;HMDB0101662;HMDB0101663;HMDB0101664;HMDB0101665;HMDB0101666;HMDB0101843;HMDB0101844;HMDB0101845;HMDB0101846;HMDB0101847;HMDB0101848;HMDB0101849;HMDB0101850;HMDB0101851;HMDB0101852;HMDB0101853;HMDB0101854;HMDB0101855;HMDB0101856;HMDB0101857;HMDB0101858;HMDB0101859;HMDB0102028;HMDB0102029;HMDB0102030;HMDB0102031;HMDB0102032;HMDB0102033;HMDB0102034;HMDB0102035;HMDB0102036;HMDB0102037;HMDB0102038;HMDB0102039;HMDB0102236;HMDB0102237;HMDB0102238;HMDB0102239;HMDB0102240;HMDB0102241;HMDB0102242;HMDB0102243;HMDB0102244;HMDB0102245;HMDB0102246;HMDB0102247;HMDB0102248;HMDB0102249;HMDB0102250;HMDB0102251;HMDB0102252;HMDB0102253;HMDB0102430;HMDB0102431;HMDB0102432;HMDB0102433;HMDB0102434;HMDB0102435;HMDB0102436;HMDB0102437;HMDB0102438;HMDB0102439;HMDB0102440;HMDB0102441;HMDB0102442;HMDB0102443;HMDB0102444;HMDB0102445;HMDB0102446;HMDB0102447;HMDB0102589;HMDB0102590;HMDB0102591;HMDB0102592;HMDB0102593;HMDB0102594;HMDB0102595;HMDB0102596;HMDB0102597;HMDB0102598;HMDB0102599;HMDB0102600;HMDB0102751;HMDB0102752;HMDB0102753;HMDB0102754;HMDB0102755;HMDB0102756;HMDB0102757;HMDB0102758;HMDB0102759;HMDB0102760;HMDB0102761;HMDB0102762;HMDB0102930;HMDB0102931;HMDB0102932;HMDB0102933;HMDB0102934;HMDB0102935;HMDB0102936;HMDB0102937;HMDB0102938;HMDB0102939;HMDB0102940;HMDB0102941;HMDB0102942;HMDB0102943;HMDB0102944;HMDB0102945;HMDB0102946;HMDB0102947;HMDB0103152;HMDB0103153;HMDB0103154;HMDB0103155;HMDB0103156;HMDB0103157;HMDB0103158;HMDB0103159;HMDB0103160;HMDB0103161;HMDB0103162;HMDB0103163;HMDB0103164;HMDB0103165;HMDB0103166;HMDB0103167;HMDB0103168;HMDB0103169;HMDB0103388;HMDB0103389;HMDB0103390;HMDB0103588;HMDB0103589;HMDB0103696;HMDB0103697;HMDB0103698;HMDB0103699;HMDB0103700;HMDB0103701;HMDB0103702;HMDB0103703;HMDB0103851;HMDB0103852;HMDB0103853;HMDB0103854;HMDB0103855;HMDB0103856;HMDB0103857;HMDB0103858;HMDB0103859;HMDB0103860;HMDB0103861;HMDB0103862;HMDB0103863;HMDB0103864;HMDB0103865;HMDB0103866;HMDB0103867;HMDB0103974;HMDB0103975;HMDB0103976;HMDB0103977;HMDB0103978;HMDB0103979;HMDB0103980;HMDB0104121;HMDB0104122;HMDB0104123;HMDB0104124;HMDB0104125;HMDB0104126;HMDB0104127;HMDB0104128;HMDB0104130;HMDB0104131;HMDB0104132;HMDB0104226;HMDB0104227;HMDB0104228;HMDB0104229;HMDB0104230;HMDB0104231;HMDB0104232;HMDB0104353;HMDB0104354;HMDB0104355;HMDB0104356;HMDB0104357;HMDB0104358;HMDB0104359;HMDB0104360;HMDB0104361;HMDB0104362;HMDB0104363;HMDB0104364;HMDB0104365;HMDB0104366;HMDB0104367;HMDB0104368;HMDB0104369;HMDB0104370;HMDB0104497;HMDB0104498;HMDB0104499;HMDB0104500;HMDB0104598;HMDB0104599;HMDB0104600;HMDB0104601;HMDB0104602;HMDB0104603;HMDB0104604;HMDB0104605;HMDB0104606;HMDB0104607;HMDB0104608;HMDB0104609;HMDB0104706;HMDB0104707;HMDB0104708;HMDB0104709;HMDB0104710;HMDB0104711;HMDB0104712;HMDB0104713;HMDB0104815;HMDB0104816;HMDB0104817;HMDB0104818;HMDB0104819;HMDB0104820;HMDB0104821;HMDB0104822;HMDB0104823;HMDB0104824;HMDB0104825;HMDB0104826;HMDB0104827;HMDB0104828;HMDB0104829;HMDB0104830;HMDB0104831;HMDB0104832;HMDB0104973;HMDB0104974;HMDB0104975;HMDB0104976;HMDB0104977;HMDB0104978;HMDB0104979;HMDB0104980;HMDB0105080;HMDB0105081;HMDB0105281;HMDB0105282;HMDB0105283;HMDB0105512;HMDB0105513;HMDB0105514;HMDB0105515;HMDB0105516;HMDB0105517;HMDB0105518;HMDB0105519;HMDB0105520;HMDB0105521;HMDB0105522;HMDB0105523;HMDB0105525;HMDB0105526;HMDB0105527;HMDB0105528;HMDB0105529;HMDB0105743;HMDB0105744;HMDB0105745;HMDB0105746;HMDB0105747;HMDB0105748;HMDB0105749;HMDB0105750;HMDB0105751;HMDB0105752;HMDB0105753;HMDB0105754;HMDB0105755;HMDB0105756;HMDB0105757;HMDB0105758;HMDB0105759;HMDB0105760;HMDB0105938;HMDB0105939;HMDB0105940;HMDB0105941;HMDB0105942;HMDB0105943;HMDB0105944;HMDB0105945;HMDB0105946;HMDB0105947;HMDB0105948;HMDB0105949;HMDB0106157;HMDB0106158;HMDB0106159;HMDB0106160;HMDB0106161;HMDB0106162;HMDB0106163;HMDB0106164;HMDB0106165;HMDB0106166;HMDB0106167;HMDB0106168;HMDB0106169;HMDB0106170;HMDB0106171;HMDB0106172;HMDB0106173;HMDB0106174;HMDB0106358;HMDB0106359;HMDB0106360;HMDB0106361;HMDB0106362;HMDB0106363;HMDB0106364;HMDB0106365;HMDB0106366;HMDB0106367;HMDB0106368;HMDB0106369;HMDB0106370;HMDB0106371;HMDB0106372;HMDB0106373;HMDB0106374;HMDB0106375;HMDB0106526;HMDB0106527;HMDB0106528;HMDB0106529;HMDB0106530;HMDB0106531;HMDB0106532;HMDB0106533;HMDB0106534;HMDB0106535;HMDB0106536;HMDB0106537;HMDB0106729;HMDB0106730;HMDB0106731;HMDB0106732;HMDB0106733;HMDB0106734;HMDB0106735;HMDB0106736;HMDB0106737;HMDB0106738;HMDB0106739;HMDB0106740;HMDB0106741;HMDB0106742;HMDB0106743;HMDB0106744;HMDB0106745;HMDB0106746;HMDB0106891;HMDB0106892;HMDB0106893;HMDB0106894;HMDB0106895;HMDB0106896;HMDB0106897;HMDB0106898;HMDB0106899;HMDB0106900;HMDB0106901;HMDB0106902;HMDB0107047;HMDB0107048;HMDB0107049;HMDB0107050;HMDB0107051;HMDB0107052;HMDB0107053;HMDB0107054;HMDB0107055;HMDB0107056;HMDB0107057;HMDB0107058;HMDB0107059;HMDB0107060;HMDB0107061;HMDB0107062;HMDB0107063;HMDB0107064;HMDB0107215;HMDB0107216;HMDB0107217;HMDB0107218;HMDB0107219;HMDB0107220;HMDB0107221;HMDB0107222;HMDB0107223;HMDB0107224;HMDB0107225;HMDB0107226;HMDB0107227;HMDB0107228;HMDB0107229;HMDB0107230;HMDB0107231;HMDB0107232;HMDB0107719;HMDB0107720;HMDB0107721;HMDB0107862;HMDB0107863;HMDB0107918;HMDB0107919;HMDB0107920;HMDB0107921;HMDB0108010;HMDB0108011;HMDB0108012;HMDB0108013;HMDB0108014;HMDB0108015;HMDB0108016;HMDB0108017;HMDB0108160;HMDB0108161;HMDB0108162;HMDB0108163;HMDB0108164;HMDB0108165;HMDB0108166;HMDB0108167;HMDB0108168;HMDB0108169;HMDB0108170;HMDB0108171;HMDB0108294;HMDB0108295;HMDB0108296;HMDB0108297;HMDB0108298;HMDB0108299;HMDB0108300;HMDB0108301;HMDB0108428;HMDB0108429;HMDB0108430;HMDB0108431;HMDB0108432;HMDB0108433;HMDB0108434;HMDB0108435;HMDB0108436;HMDB0108437;HMDB0108438;HMDB0108439;HMDB0108440;HMDB0108441;HMDB0108442;HMDB0108443;HMDB0108444;HMDB0108445;HMDB0108570;HMDB0108571;HMDB0108572;HMDB0108573;HMDB0108574;HMDB0108575;HMDB0108577;HMDB0108694;HMDB0108695;HMDB0108696;HMDB0108697;HMDB0108698;HMDB0108699;HMDB0108700;HMDB0108701;HMDB0108702;HMDB0108703;HMDB0108704;HMDB0108705;HMDB0108706;HMDB0108707;HMDB0108708;HMDB0108709;HMDB0108710;HMDB0108711;HMDB0108834;HMDB0108835;HMDB0108836;HMDB0108837;HMDB0108917;HMDB0108918;HMDB0108919;HMDB0108920;HMDB0108921;HMDB0108922;HMDB0108923;HMDB0108924;HMDB0108925;HMDB0108926;HMDB0108927;HMDB0108928;HMDB0109025;HMDB0109026;HMDB0109027;HMDB0109028;HMDB0109029;HMDB0109030;HMDB0109031;HMDB0109032;HMDB0109309;HMDB0109310;HMDB0109311;HMDB0109312;HMDB0109419;HMDB0109420;HMDB0109641;HMDB0109642;HMDB0109643;HMDB0109644;HMDB0109645;HMDB0109646;HMDB0109731;HMDB0109732;HMDB0109733;HMDB0109734;HMDB0109735;HMDB0109736;HMDB0109737;HMDB0109738;HMDB0109877;HMDB0109878;HMDB0109879;HMDB0109880;HMDB0109881;HMDB0109882;HMDB0109883;HMDB0109884;HMDB0109885;HMDB0109886;HMDB0109887;HMDB0109888;HMDB0110011;HMDB0110012;HMDB0110013;HMDB0110014;HMDB0110015;HMDB0110016;HMDB0110017;HMDB0110018;HMDB0110019;HMDB0110020;HMDB0110021;HMDB0110022;HMDB0110147;HMDB0110148;HMDB0110149;HMDB0110150;HMDB0110151;HMDB0110152;HMDB0110153;HMDB0110154;HMDB0110155;HMDB0110156;HMDB0110157;HMDB0110158;HMDB0110291;HMDB0110292;HMDB0110293;HMDB0110294;HMDB0110295;HMDB0110296;HMDB0110297;HMDB0110298;HMDB0110299;HMDB0110300;HMDB0110301;HMDB0110302;HMDB0110417;HMDB0110418;HMDB0110419;HMDB0110420;HMDB0110421;HMDB0110422;HMDB0110423;HMDB0110424;HMDB0110425;HMDB0110426;HMDB0110427;HMDB0110428;HMDB0110571;HMDB0110572;HMDB0110573;HMDB0110574;HMDB0110575;HMDB0110576;HMDB0110578;HMDB0110579;HMDB0110580;HMDB0110581;HMDB0110582;HMDB0110679;HMDB0110680;HMDB0110681;HMDB0110682;HMDB0110818
TG_23	TG(50:2)	HMDB0005362;HMDB0005377;HMDB0005430;HMDB0010423;HMDB0010430;HMDB0010434;HMDB0010435;HMDB0010448;HMDB0042081;HMDB0042138;HMDB0042166;HMDB0042284;HMDB0042312;HMDB0042340;HMDB0042341;HMDB0042370;HMDB0042371;HMDB0042399;HMDB0042458;HMDB0042514;HMDB0042573;HMDB0042661;HMDB0043005;HMDB0043453;HMDB0043844;HMDB0044034;HMDB0044060;HMDB0044087;HMDB0044115;HMDB0044142;HMDB0044249;HMDB0044863;HMDB0044864;HMDB0044889;HMDB0044915;HMDB0044942;HMDB0045663;HMDB0045688;HMDB0046433;HMDB0047730;HMDB0047774;HMDB0047795;HMDB0047796;HMDB0047817;HMDB0047839;HMDB0048416;HMDB0048459;HMDB0048479
TG_22	TG(51:2)	HMDB0011700;HMDB0011703;HMDB0011707;HMDB0042111;HMDB0042662;HMDB0042979;HMDB0043175;HMDB0043202;HMDB0043229;HMDB0043230;HMDB0043258;HMDB0043286;HMDB0043343;HMDB0043397;HMDB0043454;HMDB0043872;HMDB0044707;HMDB0047753;HMDB0048438;HMDB0049093;HMDB0049094;HMDB0049721
TG_9	TG(51:1)	HMDB0042104;HMDB0042452;HMDB0042972;HMDB0043028;HMDB0043055;HMDB0043056;HMDB0043083;HMDB0043111;HMDB0043167;HMDB0043195;HMDB0043223;HMDB0043252;HMDB0043280;HMDB0043866;HMDB0044701;HMDB0044702;HMDB0045507;HMDB0046283
TG_15	TG(51:0)	HMDB0042096;HMDB0042212;HMDB0042964;HMDB0043021;HMDB0043049;HMDB0043077;HMDB0043859;HMDB0044695;HMDB0062829;HMDB0062835;HMDB0062850;HMDB0062873;HMDB0062890;HMDB0062891;HMDB0062900;HMDB0062913;HMDB0062964;HMDB0062972;HMDB0062973;HMDB0062982;HMDB0062986;HMDB0062989;HMDB0063001;HMDB0063038;HMDB0063084;HMDB0063114;HMDB0063145;HMDB0063162;HMDB0063206;HMDB0063231;HMDB0063240;HMDB0063271;HMDB0063282;HMDB0063284;HMDB0063315;HMDB0063327;HMDB0063335;HMDB0063344;HMDB0063359;HMDB0063362;HMDB0063373;HMDB0063432;HMDB0063479;HMDB0063492;HMDB0063506;HMDB0063551;HMDB0063611;HMDB0063628;HMDB0063668;HMDB0063676;HMDB0063693;HMDB0063713;HMDB0063732;HMDB0063786;HMDB0063788;HMDB0063793;HMDB0063801;HMDB0063818;HMDB0063825;HMDB0063841;HMDB0063849;HMDB0063866;HMDB0063868;HMDB0063920;HMDB0063923;HMDB0063943;HMDB0063955;HMDB0063967;HMDB0063968;HMDB0063997;HMDB0064000;HMDB0064004;HMDB0064047;HMDB0064062;HMDB0064063;HMDB0064069;HMDB0064113;HMDB0064121;HMDB0064132;HMDB0064140;HMDB0064141;HMDB0064182;HMDB0064185;HMDB0064190;HMDB0064241;HMDB0064284;HMDB0064297;HMDB0064298;HMDB0064331;HMDB0064332;HMDB0064334;HMDB0064335;HMDB0064358;HMDB0064359;HMDB0064367;HMDB0064370;HMDB0064373;HMDB0064375;HMDB0064376;HMDB0064404;HMDB0064419;HMDB0064425;HMDB0064429;HMDB0064446;HMDB0064457;HMDB0064471;HMDB0064484;HMDB0064513;HMDB0064567;HMDB0064572;HMDB0064595;HMDB0064600;HMDB0064607;HMDB0064625;HMDB0064626;HMDB0064633;HMDB0064660;HMDB0064679;HMDB0064706;HMDB0064722;HMDB0064724;HMDB0064725;HMDB0064729;HMDB0064730;HMDB0064741;HMDB0064748;HMDB0064765;HMDB0064770;HMDB0064772;HMDB0064777;HMDB0064778;HMDB0064784;HMDB0064811;HMDB0064815;HMDB0064818;HMDB0064819;HMDB0064838;HMDB0064842;HMDB0064847;HMDB0064873;HMDB0064876;HMDB0064885;HMDB0064920;HMDB0064925;HMDB0064926;HMDB0064933;HMDB0064938;HMDB0064969;HMDB0064972;HMDB0064987;HMDB0065003;HMDB0065025;HMDB0065028;HMDB0065043;HMDB0065044;HMDB0065045;HMDB0065052;HMDB0065058;HMDB0065061;HMDB0065071;HMDB0065076;HMDB0065092;HMDB0065101;HMDB0065103;HMDB0065130;HMDB0065132;HMDB0065140;HMDB0065153;HMDB0065190;HMDB0065200;HMDB0065216;HMDB0065235;HMDB0065268;HMDB0065274;HMDB0065296;HMDB0065332;HMDB0065358;HMDB0065369;HMDB0065385;HMDB0065392;HMDB0065439;HMDB0065441;HMDB0065452;HMDB0065496;HMDB0065521;HMDB0065547;HMDB0065549;HMDB0065563;HMDB0065570;HMDB0065580;HMDB0065584;HMDB0065593;HMDB0065623;HMDB0065651;HMDB0065671;HMDB0065672;HMDB0065702;HMDB0065745;HMDB0065746;HMDB0065760;HMDB0065771;HMDB0065778;HMDB0065780;HMDB0065800;HMDB0065810;HMDB0065823;HMDB0065824;HMDB0065831;HMDB0065877;HMDB0065894;HMDB0065896;HMDB0065901;HMDB0065904;HMDB0065907;HMDB0065937;HMDB0065940;HMDB0065960;HMDB0065961;HMDB0065968;HMDB0065972;HMDB0065976;HMDB0065986;HMDB0065990;HMDB0065994;HMDB0066006;HMDB0066055;HMDB0066067;HMDB0066073;HMDB0066085;HMDB0066095;HMDB0066132;HMDB0066174;HMDB0066217;HMDB0066229;HMDB0066233;HMDB0066236;HMDB0066241;HMDB0066247;HMDB0066282;HMDB0066296;HMDB0066328;HMDB0066337;HMDB0066341;HMDB0066459;HMDB0066499;HMDB0066591;HMDB0066626;HMDB0066669;HMDB0066684;HMDB0066832;HMDB0066840;HMDB0066863;HMDB0066951;HMDB0066955;HMDB0066972;HMDB0067105;HMDB0067124;HMDB0067146;HMDB0067160;HMDB0067202;HMDB0067208;HMDB0067217;HMDB0067236;HMDB0067239;HMDB0067445;HMDB0067513;HMDB0067592;HMDB0067607;HMDB0067608;HMDB0067614;HMDB0067627;HMDB0067637;HMDB0067640;HMDB0067677;HMDB0067686;HMDB0067723;HMDB0067734;HMDB0067782;HMDB0067799;HMDB0067801;HMDB0067846;HMDB0067854;HMDB0067873;HMDB0067889;HMDB0067908;HMDB0067920;HMDB0067982;HMDB0067988;HMDB0067994;HMDB0068000;HMDB0068014;HMDB0068017;HMDB0068043;HMDB0068053;HMDB0068055;HMDB0068091;HMDB0068127;HMDB0068132;HMDB0068161;HMDB0068198;HMDB0068232;HMDB0068234;HMDB0068236;HMDB0068243;HMDB0068260;HMDB0068288;HMDB0068299;HMDB0068313;HMDB0068319;HMDB0068322;HMDB0068325;HMDB0068333;HMDB0068343;HMDB0068356;HMDB0068359;HMDB0068383;HMDB0068386;HMDB0068388;HMDB0068394;HMDB0068405;HMDB0068434;HMDB0068436;HMDB0068449;HMDB0068456;HMDB0068503;HMDB0068512;HMDB0068521;HMDB0068530;HMDB0068534;HMDB0068536;HMDB0068544;HMDB0068560;HMDB0068589;HMDB0068596;HMDB0068602;HMDB0068605;HMDB0068607;HMDB0068608;HMDB0068612;HMDB0068663;HMDB0068676;HMDB0068684;HMDB0068769;HMDB0068777;HMDB0068780;HMDB0068794;HMDB0068796;HMDB0068828;HMDB0068832;HMDB0068878;HMDB0068942;HMDB0068980;HMDB0068986;HMDB0069005;HMDB0069014;HMDB0069049;HMDB0069078;HMDB0069097;HMDB0069104;HMDB0069369;HMDB0069387;HMDB0069391;HMDB0069393;HMDB0069422;HMDB0069426;HMDB0069441;HMDB0069461;HMDB0069495;HMDB0069565;HMDB0069612;HMDB0069626;HMDB0069643;HMDB0069669;HMDB0069685;HMDB0069711;HMDB0069788;HMDB0069804;HMDB0069824;HMDB0069830;HMDB0069864;HMDB0069879;HMDB0069892;HMDB0069919;HMDB0069928;HMDB0069969;HMDB0069972;HMDB0069990;HMDB0070012;HMDB0070063;HMDB0070163;HMDB0070190;HMDB0070270;HMDB0070274;HMDB0070324;HMDB0070344;HMDB0070465;HMDB0070499;HMDB0070510;HMDB0070512;HMDB0070514;HMDB0070536;HMDB0070558;HMDB0070577;HMDB0070636;HMDB0070648;HMDB0070652;HMDB0070683;HMDB0070747;HMDB0070767;HMDB0070784;HMDB0070837;HMDB0070867;HMDB0070903;HMDB0070910;HMDB0070969;HMDB0070997;HMDB0071055;HMDB0071101;HMDB0071130;HMDB0071164;HMDB0071185;HMDB0071186;HMDB0071247;HMDB0071252;HMDB0071253;HMDB0071295;HMDB0071362;HMDB0071363;HMDB0071383;HMDB0071387;HMDB0071413;HMDB0071419;HMDB0071503;HMDB0071518;HMDB0071525;HMDB0071571;HMDB0071582;HMDB0071598;HMDB0071683;HMDB0071707;HMDB0071716;HMDB0071726;HMDB0071734;HMDB0071735;HMDB0071810;HMDB0071827;HMDB0071886;HMDB0071913;HMDB0071930;HMDB0072021;HMDB0072039;HMDB0072130;HMDB0072132;HMDB0072139;HMDB0072199;HMDB0072228;HMDB0072247;HMDB0072248;HMDB0072285;HMDB0072373;HMDB0072386;HMDB0072389;HMDB0072424;HMDB0072459;HMDB0072558;HMDB0072593;HMDB0072713;HMDB0072755;HMDB0095338;HMDB0095339;HMDB0095340;HMDB0095341;HMDB0095504;HMDB0095505;HMDB0095506;HMDB0095507;HMDB0095508;HMDB0095509;HMDB0095782;HMDB0095783;HMDB0095784;HMDB0095785;HMDB0095786;HMDB0095787;HMDB0095788;HMDB0095789;HMDB0095790;HMDB0095791;HMDB0095792;HMDB0095793;HMDB0095893;HMDB0095894;HMDB0095895;HMDB0095896;HMDB0095897;HMDB0095898;HMDB0095899;HMDB0095900;HMDB0095901;HMDB0095902;HMDB0095903;HMDB0095904;HMDB0096001;HMDB0096002;HMDB0096003;HMDB0096004;HMDB0096005;HMDB0096006;HMDB0096007;HMDB0096008;HMDB0096109;HMDB0096110;HMDB0096111;HMDB0096112;HMDB0096113;HMDB0096114;HMDB0096115;HMDB0096116;HMDB0096249;HMDB0096250;HMDB0096251;HMDB0096252;HMDB0096253;HMDB0096254;HMDB0096255;HMDB0096256;HMDB0096257;HMDB0096258;HMDB0096259;HMDB0096260;HMDB0096379;HMDB0096380;HMDB0096381;HMDB0096382;HMDB0096383;HMDB0096384;HMDB0096385;HMDB0096386;HMDB0096387;HMDB0096388;HMDB0096389;HMDB0096390;HMDB0096459;HMDB0096460;HMDB0096461;HMDB0096462;HMDB0096463;HMDB0096464;HMDB0096513;HMDB0096514;HMDB0096515;HMDB0096516;HMDB0097161;HMDB0097162;HMDB0097163;HMDB0097164;HMDB0097165;HMDB0097166;HMDB0097167;HMDB0097168;HMDB0097169;HMDB0097332;HMDB0097333;HMDB0097334;HMDB0097335;HMDB0097336;HMDB0097337;HMDB0097755;HMDB0097756;HMDB0097757;HMDB0097758;HMDB0097759;HMDB0097760;HMDB0097761;HMDB0097762;HMDB0097763;HMDB0097764;HMDB0097765;HMDB0097766;HMDB0097977;HMDB0097978;HMDB0097979;HMDB0097980;HMDB0097981;HMDB0097982;HMDB0097983;HMDB0097984;HMDB0097985;HMDB0097986;HMDB0097987;HMDB0097988;HMDB0097989;HMDB0097990;HMDB0097991;HMDB0097992;HMDB0097993;HMDB0097994;HMDB0097995;HMDB0097996;HMDB0097997;HMDB0097998;HMDB0097999;HMDB0098000;HMDB0098001;HMDB0098002;HMDB0098003;HMDB0098160;HMDB0098161;HMDB0098162;HMDB0098163;HMDB0098164;HMDB0098165;HMDB0098166;HMDB0098167;HMDB0098168;HMDB0098169;HMDB0098170;HMDB0098171;HMDB0098322;HMDB0098323;HMDB0098324;HMDB0098325;HMDB0098326;HMDB0098327;HMDB0098328;HMDB0098329;HMDB0098330;HMDB0098331;HMDB0098332;HMDB0098333;HMDB0098484;HMDB0098485;HMDB0098486;HMDB0098487;HMDB0098488;HMDB0098489;HMDB0098490;HMDB0098491;HMDB0098492;HMDB0098493;HMDB0098494;HMDB0098495;HMDB0098679;HMDB0098680;HMDB0098681;HMDB0098682;HMDB0098683;HMDB0098684;HMDB0098685;HMDB0098686;HMDB0098687;HMDB0098688;HMDB0098689;HMDB0098690;HMDB0098691;HMDB0098692;HMDB0098693;HMDB0098694;HMDB0098695;HMDB0098696;HMDB0098697;HMDB0098698;HMDB0098699;HMDB0098700;HMDB0098701;HMDB0098702;HMDB0098703;HMDB0098704;HMDB0098705;HMDB0098889;HMDB0098890;HMDB0098891;HMDB0098892;HMDB0098893;HMDB0098894;HMDB0098895;HMDB0098896;HMDB0098897;HMDB0098898;HMDB0098899;HMDB0098900;HMDB0099015;HMDB0099016;HMDB0099017;HMDB0099018;HMDB0099019;HMDB0099020;HMDB0099096;HMDB0099097;HMDB0099098;HMDB0099099;HMDB0099100;HMDB0099101;HMDB0099407;HMDB0099408;HMDB0099409;HMDB0099410;HMDB0099579;HMDB0099580;HMDB0099581;HMDB0099582;HMDB0099583;HMDB0099584;HMDB0099835;HMDB0099836;HMDB0099837;HMDB0099838;HMDB0099839;HMDB0099840;HMDB0099841;HMDB0099842;HMDB0099843;HMDB0099844;HMDB0099845;HMDB0099942;HMDB0099943;HMDB0099944;HMDB0099945;HMDB0099946;HMDB0099947;HMDB0099948;HMDB0099949;HMDB0099950;HMDB0099951;HMDB0099952;HMDB0099953;HMDB0100091;HMDB0100092;HMDB0100093;HMDB0100094;HMDB0100095;HMDB0100096;HMDB0100097;HMDB0100098;HMDB0100099;HMDB0100100;HMDB0100101;HMDB0100102;HMDB0100214;HMDB0100215;HMDB0100216;HMDB0100217;HMDB0100218;HMDB0100219;HMDB0100220;HMDB0100221;HMDB0100320;HMDB0100321;HMDB0100322;HMDB0100323;HMDB0100324;HMDB0100325;HMDB0100326;HMDB0100327;HMDB0100422;HMDB0100423;HMDB0100424;HMDB0100425;HMDB0100426;HMDB0100427;HMDB0100428;HMDB0100429;HMDB0100430;HMDB0100431;HMDB0100432;HMDB0100433;HMDB0100549;HMDB0100550;HMDB0100551;HMDB0100552;HMDB0100553;HMDB0100554;HMDB0100555;HMDB0100556;HMDB0100557;HMDB0100558;HMDB0100559;HMDB0100560;HMDB0100689;HMDB0100690;HMDB0100691;HMDB0100692;HMDB0100693;HMDB0100694;HMDB0100695;HMDB0100696;HMDB0100697;HMDB0100698;HMDB0100699;HMDB0100776;HMDB0100777;HMDB0100778;HMDB0100779;HMDB0100780;HMDB0100781;HMDB0100830;HMDB0100831;HMDB0100832;HMDB0100833;HMDB0101232;HMDB0101233;HMDB0101234;HMDB0101235;HMDB0101236;HMDB0101237;HMDB0101667;HMDB0101668;HMDB0101669;HMDB0101670;HMDB0101671;HMDB0101672;HMDB0101673;HMDB0101674;HMDB0101675;HMDB0101676;HMDB0101677;HMDB0101860;HMDB0101861;HMDB0101862;HMDB0101863;HMDB0101864;HMDB0101865;HMDB0101866;HMDB0101867;HMDB0101868;HMDB0101869;HMDB0101870;HMDB0101871;HMDB0101872;HMDB0101873;HMDB0101874;HMDB0101875;HMDB0101876;HMDB0101877;HMDB0101878;HMDB0101879;HMDB0101880;HMDB0101881;HMDB0101882;HMDB0101883;HMDB0101884;HMDB0101885;HMDB0101886;HMDB0102040;HMDB0102041;HMDB0102042;HMDB0102043;HMDB0102044;HMDB0102045;HMDB0102046;HMDB0102047;HMDB0102048;HMDB0102049;HMDB0102050;HMDB0102254;HMDB0102255;HMDB0102256;HMDB0102257;HMDB0102258;HMDB0102259;HMDB0102260;HMDB0102261;HMDB0102262;HMDB0102263;HMDB0102264;HMDB0102265;HMDB0102266;HMDB0102267;HMDB0102268;HMDB0102269;HMDB0102270;HMDB0102271;HMDB0102448;HMDB0102449;HMDB0102450;HMDB0102451;HMDB0102452;HMDB0102453;HMDB0102454;HMDB0102455;HMDB0102456;HMDB0102457;HMDB0102458;HMDB0102601;HMDB0102602;HMDB0102603;HMDB0102604;HMDB0102605;HMDB0102606;HMDB0102607;HMDB0102608;HMDB0102609;HMDB0102610;HMDB0102611;HMDB0102613;HMDB0102614;HMDB0102615;HMDB0102616;HMDB0102617;HMDB0102618;HMDB0102763;HMDB0102764;HMDB0102765;HMDB0102766;HMDB0102767;HMDB0102768;HMDB0102769;HMDB0102770;HMDB0102771;HMDB0102772;HMDB0102773;HMDB0102948;HMDB0102949;HMDB0102950;HMDB0102951;HMDB0102952;HMDB0102953;HMDB0102954;HMDB0102955;HMDB0102956;HMDB0102957;HMDB0102958;HMDB0102959;HMDB0102960;HMDB0102961;HMDB0102962;HMDB0102963;HMDB0102964;HMDB0102965;HMDB0103170;HMDB0103171;HMDB0103172;HMDB0103173;HMDB0103174;HMDB0103175;HMDB0103176;HMDB0103177;HMDB0103178;HMDB0103179;HMDB0103180;HMDB0103181;HMDB0103304;HMDB0103305;HMDB0103306;HMDB0103307;HMDB0103308;HMDB0103309;HMDB0103590;HMDB0103591;HMDB0103868;HMDB0103869;HMDB0103870;HMDB0103871;HMDB0103872;HMDB0103873;HMDB0103874;HMDB0103875;HMDB0103876;HMDB0103877;HMDB0103878;HMDB0103879;HMDB0103981;HMDB0103982;HMDB0103983;HMDB0103984;HMDB0103985;HMDB0103986;HMDB0103987;HMDB0103988;HMDB0103989;HMDB0103990;HMDB0103991;HMDB0103992;HMDB0104133;HMDB0104134;HMDB0104135;HMDB0104136;HMDB0104137;HMDB0104138;HMDB0104139;HMDB0104140;HMDB0104141;HMDB0104142;HMDB0104143;HMDB0104233;HMDB0104234;HMDB0104235;HMDB0104236;HMDB0104237;HMDB0104238;HMDB0104239;HMDB0104240;HMDB0104371;HMDB0104372;HMDB0104373;HMDB0104374;HMDB0104375;HMDB0104376;HMDB0104377;HMDB0104378;HMDB0104379;HMDB0104380;HMDB0104381;HMDB0104382;HMDB0104501;HMDB0104502;HMDB0104503;HMDB0104504;HMDB0104505;HMDB0104506;HMDB0104507;HMDB0104508;HMDB0104509;HMDB0104510;HMDB0104511;HMDB0104512;HMDB0104610;HMDB0104611;HMDB0104612;HMDB0104613;HMDB0104714;HMDB0104715;HMDB0104716;HMDB0104717;HMDB0104718;HMDB0104719;HMDB0104720;HMDB0104721;HMDB0104722;HMDB0104723;HMDB0104724;HMDB0104725;HMDB0104833;HMDB0104834;HMDB0104835;HMDB0104836;HMDB0104837;HMDB0104838;HMDB0104839;HMDB0104840;HMDB0104841;HMDB0104842;HMDB0104843;HMDB0104844;HMDB0104981;HMDB0104982;HMDB0104983;HMDB0104984;HMDB0104985;HMDB0104986;HMDB0104987;HMDB0104988;HMDB0104989;HMDB0104990;HMDB0104991;HMDB0104992;HMDB0105138;HMDB0105139;HMDB0105368;HMDB0105369;HMDB0105370;HMDB0105530;HMDB0105531;HMDB0105532;HMDB0105533;HMDB0105534;HMDB0105535;HMDB0105536;HMDB0105537;HMDB0105538;HMDB0105539;HMDB0105540;HMDB0105541;HMDB0105761;HMDB0105762;HMDB0105763;HMDB0105764;HMDB0105765;HMDB0105766;HMDB0105767;HMDB0105768;HMDB0105769;HMDB0105770;HMDB0105771;HMDB0105772;HMDB0105773;HMDB0105774;HMDB0105775;HMDB0105776;HMDB0105777;HMDB0105778;HMDB0105779;HMDB0105780;HMDB0105781;HMDB0105782;HMDB0105783;HMDB0105784;HMDB0105785;HMDB0105786;HMDB0105787;HMDB0105950;HMDB0105951;HMDB0105952;HMDB0105953;HMDB0105954;HMDB0105955;HMDB0105956;HMDB0105957;HMDB0105958;HMDB0105959;HMDB0105960;HMDB0105961;HMDB0106175;HMDB0106176;HMDB0106177;HMDB0106178;HMDB0106179;HMDB0106180;HMDB0106181;HMDB0106182;HMDB0106183;HMDB0106184;HMDB0106185;HMDB0106186;HMDB0106187;HMDB0106188;HMDB0106189;HMDB0106190;HMDB0106191;HMDB0106192;HMDB0106376;HMDB0106377;HMDB0106378;HMDB0106379;HMDB0106380;HMDB0106381;HMDB0106382;HMDB0106383;HMDB0106384;HMDB0106385;HMDB0106386;HMDB0106387;HMDB0106538;HMDB0106539;HMDB0106540;HMDB0106541;HMDB0106542;HMDB0106543;HMDB0106544;HMDB0106545;HMDB0106546;HMDB0106547;HMDB0106548;HMDB0106549;HMDB0106550;HMDB0106551;HMDB0106552;HMDB0106553;HMDB0106554;HMDB0106555;HMDB0106556;HMDB0106557;HMDB0106747;HMDB0106748;HMDB0106749;HMDB0106750;HMDB0106751;HMDB0106752;HMDB0106753;HMDB0106754;HMDB0106755;HMDB0106756;HMDB0106757;HMDB0106758;HMDB0106903;HMDB0106904;HMDB0106905;HMDB0106906;HMDB0106907;HMDB0106908;HMDB0106909;HMDB0106910;HMDB0106911;HMDB0106912;HMDB0106913;HMDB0106914;HMDB0106915;HMDB0106916;HMDB0106917;HMDB0106918;HMDB0106919;HMDB0106920;HMDB0107065;HMDB0107066;HMDB0107067;HMDB0107068;HMDB0107069;HMDB0107070;HMDB0107071;HMDB0107072;HMDB0107073;HMDB0107074;HMDB0107075;HMDB0107076;HMDB0107233;HMDB0107234;HMDB0107235;HMDB0107236;HMDB0107237;HMDB0107238;HMDB0107239;HMDB0107240;HMDB0107241;HMDB0107242;HMDB0107243;HMDB0107244;HMDB0107245;HMDB0107246;HMDB0107247;HMDB0107248;HMDB0107249;HMDB0107250;HMDB0107251;HMDB0107252;HMDB0107253;HMDB0107254;HMDB0107255;HMDB0107256;HMDB0107257;HMDB0107258;HMDB0107259;HMDB0107470;HMDB0107471;HMDB0107472;HMDB0107473;HMDB0107474;HMDB0107475;HMDB0107476;HMDB0107477;HMDB0107478;HMDB0107479;HMDB0107480;HMDB0107481;HMDB0107635;HMDB0107636;HMDB0107637;HMDB0107864;HMDB0107865;HMDB0108018;HMDB0108019;HMDB0108020;HMDB0108021;HMDB0108022;HMDB0108023;HMDB0108024;HMDB0108025;HMDB0108026;HMDB0108027;HMDB0108028;HMDB0108029;HMDB0108172;HMDB0108173;HMDB0108174;HMDB0108175;HMDB0108176;HMDB0108177;HMDB0108178;HMDB0108179;HMDB0108180;HMDB0108181;HMDB0108182;HMDB0108183;HMDB0108302;HMDB0108303;HMDB0108304;HMDB0108305;HMDB0108306;HMDB0108307;HMDB0108308;HMDB0108309;HMDB0108446;HMDB0108447;HMDB0108448;HMDB0108449;HMDB0108450;HMDB0108451;HMDB0108452;HMDB0108453;HMDB0108454;HMDB0108455;HMDB0108456;HMDB0108457;HMDB0108578;HMDB0108579;HMDB0108580;HMDB0108581;HMDB0108582;HMDB0108583;HMDB0108584;HMDB0108585;HMDB0108586;HMDB0108587;HMDB0108588;HMDB0108589;HMDB0108712;HMDB0108713;HMDB0108714;HMDB0108715;HMDB0108716;HMDB0108717;HMDB0108718;HMDB0108719;HMDB0108720;HMDB0108721;HMDB0108722;HMDB0108723;HMDB0108838;HMDB0108839;HMDB0108840;HMDB0108841;HMDB0108842;HMDB0108843;HMDB0108929;HMDB0108930;HMDB0108931;HMDB0108932;HMDB0108933;HMDB0108934;HMDB0108935;HMDB0108936;HMDB0109033;HMDB0109034;HMDB0109035;HMDB0109036;HMDB0109037;HMDB0109038;HMDB0109039;HMDB0109040;HMDB0109041;HMDB0109042;HMDB0109043;HMDB0109044;HMDB0109143;HMDB0109144;HMDB0109145;HMDB0109146;HMDB0109147;HMDB0109148;HMDB0109149;HMDB0109150;HMDB0109151;HMDB0109152;HMDB0109153;HMDB0109154;HMDB0109477;HMDB0109478;HMDB0109591;HMDB0109592;HMDB0109647;HMDB0109648;HMDB0109649;HMDB0109650;HMDB0109739;HMDB0109740;HMDB0109741;HMDB0109742;HMDB0109743;HMDB0109744;HMDB0109745;HMDB0109746;HMDB0109889;HMDB0109890;HMDB0109891;HMDB0109892;HMDB0109893;HMDB0109894;HMDB0109895;HMDB0109896;HMDB0109897;HMDB0109898;HMDB0109899;HMDB0109900;HMDB0110023;HMDB0110024;HMDB0110025;HMDB0110026;HMDB0110027;HMDB0110028;HMDB0110029;HMDB0110030;HMDB0110159;HMDB0110160;HMDB0110161;HMDB0110162;HMDB0110163;HMDB0110164;HMDB0110165;HMDB0110166;HMDB0110167;HMDB0110168;HMDB0110169;HMDB0110170;HMDB0110171;HMDB0110172;HMDB0110173;HMDB0110174;HMDB0110175;HMDB0110176;HMDB0110303;HMDB0110304;HMDB0110305;HMDB0110306;HMDB0110307;HMDB0110308;HMDB0110309;HMDB0110310;HMDB0110429;HMDB0110430;HMDB0110431;HMDB0110432;HMDB0110433;HMDB0110434;HMDB0110435;HMDB0110436;HMDB0110437;HMDB0110438;HMDB0110439;HMDB0110440;HMDB0110441;HMDB0110442;HMDB0110443;HMDB0110444;HMDB0110445;HMDB0110446;HMDB0110583;HMDB0110584;HMDB0110585;HMDB0110586;HMDB0110587;HMDB0110588;HMDB0110589;HMDB0110590;HMDB0110683;HMDB0110684;HMDB0110685;HMDB0110686;HMDB0110687;HMDB0110688;HMDB0110746;HMDB0110747;HMDB0110748;HMDB0110749;HMDB0110750;HMDB0110751;HMDB0110752;HMDB0110753
TG_21	TG(51:4)	HMDB0011702;HMDB0011709;HMDB0011711;HMDB0042112;HMDB0042692;HMDB0042980;HMDB0043042;HMDB0043070;HMDB0043203;HMDB0043209;HMDB0043236;HMDB0043243;HMDB0043265;HMDB0043315;HMDB0043432;HMDB0043433;HMDB0043489;HMDB0043512;HMDB0043635;HMDB0043636;HMDB0043658;HMDB0043686;HMDB0043874;HMDB0043880;HMDB0044716;HMDB0048439;HMDB0048445;HMDB0049100;HMDB0049107;HMDB0049727;HMDB0049734;HMDB0052411
TG_30	TG(51:3)	HMDB0011701;HMDB0011704;HMDB0011708;HMDB0043029;HMDB0043062;HMDB0043182;HMDB0043208;HMDB0043235;HMDB0043309;HMDB0043403;HMDB0043404;HMDB0043426;HMDB0043460;HMDB0043483;HMDB0043546;HMDB0043629;HMDB0043867;HMDB0043873;HMDB0044708;HMDB0044715;HMDB0047760;HMDB0048444;HMDB0049099;HMDB0049726
TG_58	TG(52:3)	HMDB0005384;HMDB0005425;HMDB0005434;HMDB0005438;HMDB0010432;HMDB0010439;HMDB0010442;HMDB0010443;HMDB0042163;HMDB0042169;HMDB0042197;HMDB0042204;HMDB0042321;HMDB0042348;HMDB0042378;HMDB0042406;HMDB0042424;HMDB0042522;HMDB0042545;HMDB0042580;HMDB0042581;HMDB0042604;HMDB0042669;HMDB0042755;HMDB0043895;HMDB0043901;HMDB0043927;HMDB0043934;HMDB0044043;HMDB0044068;HMDB0044094;HMDB0044165;HMDB0044256;HMDB0044257;HMDB0044278;HMDB0044311;HMDB0044333;HMDB0044394;HMDB0044474;HMDB0044677;HMDB0044683;HMDB0044735;HMDB0044871;HMDB0044896;HMDB0045078;HMDB0045131;HMDB0045489;HMDB0045496;HMDB0045670;HMDB0045870;HMDB0047783;HMDB0047803;HMDB0047824;HMDB0047892;HMDB0047914;HMDB0047935;HMDB0047958;HMDB0047979;HMDB0047980;HMDB0048024;HMDB0048046;HMDB0048425;HMDB0048466;HMDB0048572;HMDB0048612;HMDB0048613;HMDB0048634;HMDB0048655;HMDB0049080;HMDB0049221;HMDB0049708;HMDB0049746;HMDB0049842;HMDB0049861;HMDB0050304
TG_49	TG(52:2)	HMDB0005369;HMDB0005378;HMDB0005382;HMDB0005423;HMDB0005431;HMDB0010425;HMDB0010437;HMDB0010438;HMDB0042141;HMDB0042168;HMDB0042196;HMDB0042285;HMDB0042314;HMDB0042342;HMDB0042372;HMDB0042400;HMDB0042401;HMDB0042459;HMDB0042488;HMDB0042515;HMDB0042574;HMDB0042663;HMDB0043008;HMDB0043540;HMDB0043847;HMDB0043900;HMDB0044036;HMDB0044088;HMDB0044089;HMDB0044116;HMDB0044143;HMDB0044198;HMDB0044250;HMDB0044305;HMDB0044682;HMDB0044734;HMDB0044865;HMDB0044890;HMDB0044891;HMDB0044916;HMDB0044943;HMDB0044969;HMDB0045488;HMDB0045664;HMDB0045665;HMDB0045689;HMDB0045714;HMDB0045740;HMDB0046434;HMDB0046458;HMDB0047174;HMDB0047731;HMDB0047776;HMDB0047797;HMDB0047818;HMDB0047819;HMDB0047840;HMDB0047862;HMDB0048418;HMDB0048460;HMDB0048501;HMDB0049074;HMDB0049702
TG_59	TG(52:1)	HMDB0005361;HMDB0005367;HMDB0005375;HMDB0005421;HMDB0010431;HMDB0042075;HMDB0042134;HMDB0042162;HMDB0042190;HMDB0042191;HMDB0042219;HMDB0042248;HMDB0042277;HMDB0042306;HMDB0042335;HMDB0042365;HMDB0042394;HMDB0042453;HMDB0042481;HMDB0043001;HMDB0043337;HMDB0043840;HMDB0043920;HMDB0043947;HMDB0043974;HMDB0044028;HMDB0044082;HMDB0044110;HMDB0044137;HMDB0044676;HMDB0044729;HMDB0044754;HMDB0044780;HMDB0044858;HMDB0044884;HMDB0045482;HMDB0045483;HMDB0045533;HMDB0045558;HMDB0046259;HMDB0046308;HMDB0047006
TG_45	TG(52:0)	HMDB0005358;HMDB0005365;HMDB0042067;HMDB0042126;HMDB0042155;HMDB0042184;HMDB0042213;HMDB0042241;HMDB0042993;HMDB0043105;HMDB0043832;HMDB0043941;HMDB0044669;HMDB0044722;HMDB0062823;HMDB0062838;HMDB0062852;HMDB0062867;HMDB0062878;HMDB0062898;HMDB0062921;HMDB0062938;HMDB0062939;HMDB0062945;HMDB0062974;HMDB0062999;HMDB0063000;HMDB0063029;HMDB0063030;HMDB0063053;HMDB0063063;HMDB0063069;HMDB0063077;HMDB0063079;HMDB0063082;HMDB0063103;HMDB0063144;HMDB0063156;HMDB0063157;HMDB0063181;HMDB0063196;HMDB0063197;HMDB0063204;HMDB0063241;HMDB0063242;HMDB0063244;HMDB0063250;HMDB0063251;HMDB0063332;HMDB0063349;HMDB0063350;HMDB0063364;HMDB0063389;HMDB0063404;HMDB0063429;HMDB0063444;HMDB0063449;HMDB0063452;HMDB0063471;HMDB0063495;HMDB0063498;HMDB0063499;HMDB0063548;HMDB0063559;HMDB0063561;HMDB0063575;HMDB0063609;HMDB0063612;HMDB0063614;HMDB0063621;HMDB0063631;HMDB0063635;HMDB0063654;HMDB0063662;HMDB0063675;HMDB0063697;HMDB0063739;HMDB0063744;HMDB0063766;HMDB0063776;HMDB0063813;HMDB0063819;HMDB0063824;HMDB0063826;HMDB0063865;HMDB0063889;HMDB0063891;HMDB0063908;HMDB0063930;HMDB0063950;HMDB0063957;HMDB0063958;HMDB0063964;HMDB0063976;HMDB0063991;HMDB0064019;HMDB0064020;HMDB0064050;HMDB0064077;HMDB0064081;HMDB0064108;HMDB0064146;HMDB0064147;HMDB0064155;HMDB0064164;HMDB0064172;HMDB0064179;HMDB0064192;HMDB0064213;HMDB0064221;HMDB0064232;HMDB0064244;HMDB0064286;HMDB0064293;HMDB0064294;HMDB0064309;HMDB0064310;HMDB0064316;HMDB0064322;HMDB0064340;HMDB0064379;HMDB0064421;HMDB0064442;HMDB0064461;HMDB0064470;HMDB0064511;HMDB0064519;HMDB0064522;HMDB0064532;HMDB0064558;HMDB0064570;HMDB0064590;HMDB0064631;HMDB0064654;HMDB0064658;HMDB0064659;HMDB0064667;HMDB0064674;HMDB0064675;HMDB0064689;HMDB0064696;HMDB0064713;HMDB0064739;HMDB0064751;HMDB0064754;HMDB0064773;HMDB0064797;HMDB0064816;HMDB0064832;HMDB0064834;HMDB0064853;HMDB0064863;HMDB0064886;HMDB0064897;HMDB0064919;HMDB0064921;HMDB0064928;HMDB0064929;HMDB0064944;HMDB0064984;HMDB0065018;HMDB0065029;HMDB0065034;HMDB0065047;HMDB0065073;HMDB0065097;HMDB0065099;HMDB0065135;HMDB0065149;HMDB0065193;HMDB0065199;HMDB0065220;HMDB0065250;HMDB0065261;HMDB0065289;HMDB0065317;HMDB0065331;HMDB0065365;HMDB0065416;HMDB0065425;HMDB0065491;HMDB0065495;HMDB0065509;HMDB0065520;HMDB0065527;HMDB0065538;HMDB0065554;HMDB0065577;HMDB0065596;HMDB0065605;HMDB0065614;HMDB0065617;HMDB0065625;HMDB0065658;HMDB0065661;HMDB0065666;HMDB0065673;HMDB0065675;HMDB0065742;HMDB0065767;HMDB0065786;HMDB0065788;HMDB0065799;HMDB0065813;HMDB0065847;HMDB0065859;HMDB0065865;HMDB0065872;HMDB0065892;HMDB0065913;HMDB0065916;HMDB0065999;HMDB0066007;HMDB0066028;HMDB0066038;HMDB0066070;HMDB0066076;HMDB0066083;HMDB0066089;HMDB0066123;HMDB0066154;HMDB0066161;HMDB0066163;HMDB0066164;HMDB0066180;HMDB0066181;HMDB0066205;HMDB0066207;HMDB0066209;HMDB0066243;HMDB0066246;HMDB0066263;HMDB0066266;HMDB0066286;HMDB0066298;HMDB0066304;HMDB0066314;HMDB0066315;HMDB0066350;HMDB0066385;HMDB0066399;HMDB0066428;HMDB0066429;HMDB0066433;HMDB0066520;HMDB0066525;HMDB0066598;HMDB0066602;HMDB0066619;HMDB0066621;HMDB0066719;HMDB0066727;HMDB0066743;HMDB0066788;HMDB0066852;HMDB0066871;HMDB0066872;HMDB0066952;HMDB0066954;HMDB0066983;HMDB0067076;HMDB0067095;HMDB0067197;HMDB0067230;HMDB0067235;HMDB0067260;HMDB0067273;HMDB0067295;HMDB0067347;HMDB0067402;HMDB0067407;HMDB0067447;HMDB0067448;HMDB0067462;HMDB0067478;HMDB0067499;HMDB0067507;HMDB0067509;HMDB0067542;HMDB0067591;HMDB0067593;HMDB0067605;HMDB0067650;HMDB0067669;HMDB0067681;HMDB0067690;HMDB0067747;HMDB0067754;HMDB0067759;HMDB0067762;HMDB0067785;HMDB0067818;HMDB0067827;HMDB0067855;HMDB0067904;HMDB0067905;HMDB0067925;HMDB0067931;HMDB0067934;HMDB0067936;HMDB0067971;HMDB0067989;HMDB0068001;HMDB0068002;HMDB0068003;HMDB0068013;HMDB0068026;HMDB0068044;HMDB0068046;HMDB0068062;HMDB0068082;HMDB0068090;HMDB0068097;HMDB0068133;HMDB0068138;HMDB0068167;HMDB0068208;HMDB0068217;HMDB0068220;HMDB0068221;HMDB0068224;HMDB0068228;HMDB0068238;HMDB0068240;HMDB0068249;HMDB0068253;HMDB0068279;HMDB0068283;HMDB0068296;HMDB0068341;HMDB0068349;HMDB0068375;HMDB0068377;HMDB0068387;HMDB0068416;HMDB0068420;HMDB0068422;HMDB0068428;HMDB0068450;HMDB0068451;HMDB0068470;HMDB0068480;HMDB0068485;HMDB0068491;HMDB0068506;HMDB0068519;HMDB0068550;HMDB0068564;HMDB0068583;HMDB0068593;HMDB0068600;HMDB0068624;HMDB0068630;HMDB0068631;HMDB0068661;HMDB0068671;HMDB0068686;HMDB0068699;HMDB0068710;HMDB0068749;HMDB0068756;HMDB0068760;HMDB0068825;HMDB0068826;HMDB0068858;HMDB0068862;HMDB0068872;HMDB0068885;HMDB0068909;HMDB0068931;HMDB0068933;HMDB0068934;HMDB0068946;HMDB0068978;HMDB0069007;HMDB0069027;HMDB0069053;HMDB0069094;HMDB0069206;HMDB0069213;HMDB0069310;HMDB0069349;HMDB0069363;HMDB0069375;HMDB0069445;HMDB0069496;HMDB0069505;HMDB0069563;HMDB0069564;HMDB0069585;HMDB0069586;HMDB0069592;HMDB0069609;HMDB0069765;HMDB0069786;HMDB0069827;HMDB0069846;HMDB0069870;HMDB0069886;HMDB0069914;HMDB0069923;HMDB0069930;HMDB0069944;HMDB0069946;HMDB0069950;HMDB0069955;HMDB0069966;HMDB0069985;HMDB0070007;HMDB0070031;HMDB0070111;HMDB0070145;HMDB0070152;HMDB0070234;HMDB0070305;HMDB0070310;HMDB0070334;HMDB0070364;HMDB0070373;HMDB0070375;HMDB0070382;HMDB0070390;HMDB0070417;HMDB0070431;HMDB0070441;HMDB0070449;HMDB0070454;HMDB0070470;HMDB0070509;HMDB0070562;HMDB0070578;HMDB0070612;HMDB0070616;HMDB0070643;HMDB0070666;HMDB0070671;HMDB0070699;HMDB0070705;HMDB0070761;HMDB0070835;HMDB0070866;HMDB0070888;HMDB0070898;HMDB0070965;HMDB0070970;HMDB0070981;HMDB0071019;HMDB0071025;HMDB0071026;HMDB0071037;HMDB0071091;HMDB0071103;HMDB0071104;HMDB0071147;HMDB0071152;HMDB0071201;HMDB0071283;HMDB0071290;HMDB0071425;HMDB0071457;HMDB0071513;HMDB0071570;HMDB0071613;HMDB0071656;HMDB0071724;HMDB0071742;HMDB0071754;HMDB0071762;HMDB0071777;HMDB0071802;HMDB0071829;HMDB0071866;HMDB0071944;HMDB0071992;HMDB0072033;HMDB0072074;HMDB0072192;HMDB0072264;HMDB0072295;HMDB0072328;HMDB0072331;HMDB0072355;HMDB0072365;HMDB0072391;HMDB0072554;HMDB0072562;HMDB0072624;HMDB0072673;HMDB0072684;HMDB0072752;HMDB0072820;HMDB0095510;HMDB0095511;HMDB0095512;HMDB0095513;HMDB0095514;HMDB0095515;HMDB0095624;HMDB0095625;HMDB0095626;HMDB0095627;HMDB0095905;HMDB0095906;HMDB0095907;HMDB0095908;HMDB0095909;HMDB0095910;HMDB0095911;HMDB0095912;HMDB0096009;HMDB0096010;HMDB0096011;HMDB0096012;HMDB0096013;HMDB0096014;HMDB0096015;HMDB0096016;HMDB0096017;HMDB0096018;HMDB0096019;HMDB0096020;HMDB0096117;HMDB0096118;HMDB0096119;HMDB0096120;HMDB0096121;HMDB0096122;HMDB0096123;HMDB0096124;HMDB0096261;HMDB0096262;HMDB0096263;HMDB0096264;HMDB0096265;HMDB0096266;HMDB0096267;HMDB0096268;HMDB0096269;HMDB0096270;HMDB0096271;HMDB0096272;HMDB0096391;HMDB0096392;HMDB0096393;HMDB0096394;HMDB0096395;HMDB0096397;HMDB0096398;HMDB0096465;HMDB0096466;HMDB0096467;HMDB0096468;HMDB0096517;HMDB0096518;HMDB0096519;HMDB0096520;HMDB0096521;HMDB0096522;HMDB0097338;HMDB0097339;HMDB0097340;HMDB0097341;HMDB0097342;HMDB0097343;HMDB0097587;HMDB0097588;HMDB0097589;HMDB0097590;HMDB0097591;HMDB0097592;HMDB0097593;HMDB0097594;HMDB0097595;HMDB0098004;HMDB0098005;HMDB0098006;HMDB0098007;HMDB0098008;HMDB0098009;HMDB0098010;HMDB0098011;HMDB0098012;HMDB0098013;HMDB0098014;HMDB0098015;HMDB0098016;HMDB0098017;HMDB0098018;HMDB0098019;HMDB0098020;HMDB0098021;HMDB0098172;HMDB0098173;HMDB0098174;HMDB0098175;HMDB0098176;HMDB0098177;HMDB0098178;HMDB0098179;HMDB0098180;HMDB0098181;HMDB0098182;HMDB0098183;HMDB0098184;HMDB0098185;HMDB0098186;HMDB0098187;HMDB0098188;HMDB0098189;HMDB0098334;HMDB0098335;HMDB0098336;HMDB0098337;HMDB0098338;HMDB0098339;HMDB0098340;HMDB0098341;HMDB0098342;HMDB0098343;HMDB0098344;HMDB0098345;HMDB0098496;HMDB0098497;HMDB0098498;HMDB0098499;HMDB0098500;HMDB0098501;HMDB0098502;HMDB0098503;HMDB0098504;HMDB0098505;HMDB0098506;HMDB0098507;HMDB0098706;HMDB0098707;HMDB0098708;HMDB0098709;HMDB0098710;HMDB0098711;HMDB0098712;HMDB0098713;HMDB0098714;HMDB0098715;HMDB0098716;HMDB0098717;HMDB0098718;HMDB0098719;HMDB0098720;HMDB0098721;HMDB0098722;HMDB0098723;HMDB0098901;HMDB0098902;HMDB0098903;HMDB0098904;HMDB0098905;HMDB0098906;HMDB0098907;HMDB0098908;HMDB0098909;HMDB0098910;HMDB0098911;HMDB0098912;HMDB0098913;HMDB0098914;HMDB0098915;HMDB0098916;HMDB0098917;HMDB0098918;HMDB0099021;HMDB0099022;HMDB0099023;HMDB0099024;HMDB0099025;HMDB0099026;HMDB0099027;HMDB0099028;HMDB0099029;HMDB0099102;HMDB0099103;HMDB0099104;HMDB0099105;HMDB0099106;HMDB0099107;HMDB0099585;HMDB0099586;HMDB0099587;HMDB0099588;HMDB0099589;HMDB0099590;HMDB0099681;HMDB0099682;HMDB0099683;HMDB0099684;HMDB0099954;HMDB0099955;HMDB0099956;HMDB0099957;HMDB0099958;HMDB0099959;HMDB0099960;HMDB0100103;HMDB0100104;HMDB0100105;HMDB0100106;HMDB0100107;HMDB0100108;HMDB0100109;HMDB0100110;HMDB0100111;HMDB0100112;HMDB0100113;HMDB0100114;HMDB0100115;HMDB0100116;HMDB0100117;HMDB0100118;HMDB0100119;HMDB0100120;HMDB0100222;HMDB0100223;HMDB0100224;HMDB0100225;HMDB0100226;HMDB0100227;HMDB0100228;HMDB0100328;HMDB0100329;HMDB0100330;HMDB0100331;HMDB0100332;HMDB0100333;HMDB0100334;HMDB0100335;HMDB0100434;HMDB0100435;HMDB0100436;HMDB0100437;HMDB0100438;HMDB0100439;HMDB0100440;HMDB0100561;HMDB0100562;HMDB0100563;HMDB0100564;HMDB0100565;HMDB0100566;HMDB0100567;HMDB0100568;HMDB0100569;HMDB0100570;HMDB0100571;HMDB0100572;HMDB0100573;HMDB0100574;HMDB0100575;HMDB0100576;HMDB0100577;HMDB0100578;HMDB0100700;HMDB0100701;HMDB0100702;HMDB0100703;HMDB0100704;HMDB0100705;HMDB0100706;HMDB0100782;HMDB0100783;HMDB0100834;HMDB0100835;HMDB0100836;HMDB0100837;HMDB0100838;HMDB0100839;HMDB0101238;HMDB0101239;HMDB0101240;HMDB0101241;HMDB0101242;HMDB0101243;HMDB0101496;HMDB0101497;HMDB0101498;HMDB0101499;HMDB0101500;HMDB0101501;HMDB0101502;HMDB0101503;HMDB0101504;HMDB0101887;HMDB0101888;HMDB0101889;HMDB0101890;HMDB0101891;HMDB0101892;HMDB0101893;HMDB0101894;HMDB0101895;HMDB0101896;HMDB0101897;HMDB0101898;HMDB0101899;HMDB0101900;HMDB0101901;HMDB0101902;HMDB0101903;HMDB0102051;HMDB0102052;HMDB0102053;HMDB0102054;HMDB0102055;HMDB0102056;HMDB0102057;HMDB0102058;HMDB0102059;HMDB0102060;HMDB0102061;HMDB0102062;HMDB0102063;HMDB0102064;HMDB0102065;HMDB0102066;HMDB0102067;HMDB0102068;HMDB0102272;HMDB0102273;HMDB0102274;HMDB0102275;HMDB0102276;HMDB0102277;HMDB0102278;HMDB0102279;HMDB0102280;HMDB0102281;HMDB0102282;HMDB0102283;HMDB0102284;HMDB0102285;HMDB0102286;HMDB0102287;HMDB0102288;HMDB0102289;HMDB0102459;HMDB0102460;HMDB0102461;HMDB0102462;HMDB0102463;HMDB0102464;HMDB0102465;HMDB0102466;HMDB0102467;HMDB0102468;HMDB0102469;HMDB0102470;HMDB0102619;HMDB0102620;HMDB0102621;HMDB0102622;HMDB0102623;HMDB0102624;HMDB0102625;HMDB0102626;HMDB0102627;HMDB0102628;HMDB0102629;HMDB0102630;HMDB0102774;HMDB0102775;HMDB0102776;HMDB0102777;HMDB0102778;HMDB0102779;HMDB0102780;HMDB0102781;HMDB0102782;HMDB0102783;HMDB0102784;HMDB0102785;HMDB0102786;HMDB0102787;HMDB0102788;HMDB0102789;HMDB0102790;HMDB0102791;HMDB0102966;HMDB0102967;HMDB0102968;HMDB0102969;HMDB0102970;HMDB0102971;HMDB0102972;HMDB0102973;HMDB0102974;HMDB0102975;HMDB0102976;HMDB0102977;HMDB0102978;HMDB0102979;HMDB0102980;HMDB0102981;HMDB0102982;HMDB0102983;HMDB0103182;HMDB0103183;HMDB0103184;HMDB0103185;HMDB0103186;HMDB0103187;HMDB0103188;HMDB0103189;HMDB0103190;HMDB0103191;HMDB0103192;HMDB0103193;HMDB0103310;HMDB0103311;HMDB0103312;HMDB0103313;HMDB0103314;HMDB0103315;HMDB0103316;HMDB0103317;HMDB0103318;HMDB0103391;HMDB0103392;HMDB0103393;HMDB0103394;HMDB0103395;HMDB0103396;HMDB0103704;HMDB0103705;HMDB0103706;HMDB0103707;HMDB0103993;HMDB0103994;HMDB0103995;HMDB0103996;HMDB0103997;HMDB0103998;HMDB0103999;HMDB0104144;HMDB0104145;HMDB0104146;HMDB0104147;HMDB0104148;HMDB0104149;HMDB0104150;HMDB0104151;HMDB0104152;HMDB0104153;HMDB0104154;HMDB0104155;HMDB0104156;HMDB0104157;HMDB0104158;HMDB0104159;HMDB0104160;HMDB0104161;HMDB0104241;HMDB0104242;HMDB0104243;HMDB0104244;HMDB0104245;HMDB0104246;HMDB0104247;HMDB0104383;HMDB0104384;HMDB0104385;HMDB0104386;HMDB0104387;HMDB0104388;HMDB0104389;HMDB0104390;HMDB0104391;HMDB0104392;HMDB0104393;HMDB0104394;HMDB0104513;HMDB0104514;HMDB0104515;HMDB0104516;HMDB0104517;HMDB0104518;HMDB0104519;HMDB0104614;HMDB0104615;HMDB0104616;HMDB0104617;HMDB0104618;HMDB0104619;HMDB0104620;HMDB0104621;HMDB0104622;HMDB0104623;HMDB0104624;HMDB0104625;HMDB0104726;HMDB0104727;HMDB0104728;HMDB0104729;HMDB0104845;HMDB0104846;HMDB0104847;HMDB0104848;HMDB0104849;HMDB0104850;HMDB0104851;HMDB0104852;HMDB0104853;HMDB0104854;HMDB0104855;HMDB0104856;HMDB0104857;HMDB0104858;HMDB0104859;HMDB0104860;HMDB0104861;HMDB0104862;HMDB0104993;HMDB0104994;HMDB0104995;HMDB0104996;HMDB0104997;HMDB0104998;HMDB0104999;HMDB0105000;HMDB0105082;HMDB0105083;HMDB0105084;HMDB0105085;HMDB0105371;HMDB0105372;HMDB0105373;HMDB0105788;HMDB0105789;HMDB0105790;HMDB0105791;HMDB0105792;HMDB0105793;HMDB0105794;HMDB0105795;HMDB0105796;HMDB0105797;HMDB0105798;HMDB0105799;HMDB0105800;HMDB0105801;HMDB0105802;HMDB0105803;HMDB0105804;HMDB0105805;HMDB0105962;HMDB0105963;HMDB0105964;HMDB0105965;HMDB0105966;HMDB0105967;HMDB0105968;HMDB0105969;HMDB0105970;HMDB0105971;HMDB0105972;HMDB0105973;HMDB0105974;HMDB0105975;HMDB0105976;HMDB0105977;HMDB0105978;HMDB0105979;HMDB0106193;HMDB0106194;HMDB0106195;HMDB0106196;HMDB0106197;HMDB0106198;HMDB0106199;HMDB0106200;HMDB0106201;HMDB0106202;HMDB0106203;HMDB0106204;HMDB0106205;HMDB0106206;HMDB0106207;HMDB0106208;HMDB0106209;HMDB0106210;HMDB0106388;HMDB0106389;HMDB0106390;HMDB0106391;HMDB0106392;HMDB0106393;HMDB0106394;HMDB0106395;HMDB0106396;HMDB0106397;HMDB0106398;HMDB0106399;HMDB0106558;HMDB0106559;HMDB0106560;HMDB0106561;HMDB0106562;HMDB0106563;HMDB0106564;HMDB0106565;HMDB0106566;HMDB0106567;HMDB0106568;HMDB0106569;HMDB0106570;HMDB0106571;HMDB0106572;HMDB0106573;HMDB0106574;HMDB0106575;HMDB0106759;HMDB0106760;HMDB0106761;HMDB0106762;HMDB0106763;HMDB0106764;HMDB0106765;HMDB0106766;HMDB0106767;HMDB0106768;HMDB0106769;HMDB0106770;HMDB0106921;HMDB0106922;HMDB0106923;HMDB0106924;HMDB0106925;HMDB0106926;HMDB0106927;HMDB0106928;HMDB0106929;HMDB0106930;HMDB0106931;HMDB0106932;HMDB0107077;HMDB0107078;HMDB0107079;HMDB0107080;HMDB0107081;HMDB0107082;HMDB0107083;HMDB0107084;HMDB0107085;HMDB0107086;HMDB0107087;HMDB0107088;HMDB0107089;HMDB0107090;HMDB0107091;HMDB0107092;HMDB0107093;HMDB0107094;HMDB0107260;HMDB0107261;HMDB0107262;HMDB0107263;HMDB0107264;HMDB0107265;HMDB0107266;HMDB0107267;HMDB0107268;HMDB0107269;HMDB0107270;HMDB0107271;HMDB0107272;HMDB0107273;HMDB0107274;HMDB0107275;HMDB0107276;HMDB0107277;HMDB0107482;HMDB0107483;HMDB0107484;HMDB0107485;HMDB0107486;HMDB0107487;HMDB0107488;HMDB0107489;HMDB0107490;HMDB0107491;HMDB0107492;HMDB0107493;HMDB0107494;HMDB0107495;HMDB0107496;HMDB0107497;HMDB0107498;HMDB0107499;HMDB0107722;HMDB0107723;HMDB0107724;HMDB0107922;HMDB0107923;HMDB0108030;HMDB0108031;HMDB0108032;HMDB0108033;HMDB0108034;HMDB0108035;HMDB0108037;HMDB0108184;HMDB0108185;HMDB0108186;HMDB0108187;HMDB0108188;HMDB0108189;HMDB0108190;HMDB0108191;HMDB0108192;HMDB0108193;HMDB0108194;HMDB0108195;HMDB0108196;HMDB0108197;HMDB0108199;HMDB0108200;HMDB0108201;HMDB0108310;HMDB0108311;HMDB0108312;HMDB0108313;HMDB0108314;HMDB0108315;HMDB0108316;HMDB0108458;HMDB0108459;HMDB0108460;HMDB0108461;HMDB0108462;HMDB0108463;HMDB0108464;HMDB0108465;HMDB0108466;HMDB0108467;HMDB0108468;HMDB0108469;HMDB0108590;HMDB0108591;HMDB0108592;HMDB0108593;HMDB0108594;HMDB0108595;HMDB0108596;HMDB0108597;HMDB0108724;HMDB0108725;HMDB0108726;HMDB0108727;HMDB0108728;HMDB0108729;HMDB0108730;HMDB0108731;HMDB0108732;HMDB0108733;HMDB0108734;HMDB0108735;HMDB0108736;HMDB0108737;HMDB0108738;HMDB0108739;HMDB0108740;HMDB0108741;HMDB0108844;HMDB0108845;HMDB0108846;HMDB0108847;HMDB0108937;HMDB0108938;HMDB0108939;HMDB0108940;HMDB0108941;HMDB0108942;HMDB0108943;HMDB0108944;HMDB0108945;HMDB0108946;HMDB0108947;HMDB0108948;HMDB0109045;HMDB0109046;HMDB0109047;HMDB0109048;HMDB0109049;HMDB0109050;HMDB0109051;HMDB0109052;HMDB0109155;HMDB0109156;HMDB0109157;HMDB0109158;HMDB0109159;HMDB0109160;HMDB0109161;HMDB0109162;HMDB0109163;HMDB0109164;HMDB0109165;HMDB0109166;HMDB0109167;HMDB0109168;HMDB0109169;HMDB0109170;HMDB0109171;HMDB0109172;HMDB0109313;HMDB0109314;HMDB0109315;HMDB0109316;HMDB0109317;HMDB0109318;HMDB0109319;HMDB0109320;HMDB0109421;HMDB0109422;HMDB0109593;HMDB0109594;HMDB0109747;HMDB0109748;HMDB0109749;HMDB0109750;HMDB0109751;HMDB0109752;HMDB0109753;HMDB0109754;HMDB0109755;HMDB0109756;HMDB0109757;HMDB0109758;HMDB0109901;HMDB0109902;HMDB0109903;HMDB0109904;HMDB0109905;HMDB0109906;HMDB0109907;HMDB0109908;HMDB0109909;HMDB0109910;HMDB0109911;HMDB0109912;HMDB0110031;HMDB0110032;HMDB0110033;HMDB0110034;HMDB0110035;HMDB0110036;HMDB0110037;HMDB0110038;HMDB0110177;HMDB0110178;HMDB0110179;HMDB0110180;HMDB0110181;HMDB0110182;HMDB0110183;HMDB0110184;HMDB0110185;HMDB0110186;HMDB0110187;HMDB0110188;HMDB0110311;HMDB0110312;HMDB0110313;HMDB0110314;HMDB0110315;HMDB0110316;HMDB0110317;HMDB0110318;HMDB0110319;HMDB0110320;HMDB0110321;HMDB0110322;HMDB0110447;HMDB0110448;HMDB0110449;HMDB0110450;HMDB0110451;HMDB0110452;HMDB0110453;HMDB0110454;HMDB0110455;HMDB0110456;HMDB0110457;HMDB0110458;HMDB0110591;HMDB0110592;HMDB0110593;HMDB0110594;HMDB0110595;HMDB0110596;HMDB0110597;HMDB0110598;HMDB0110599;HMDB0110600;HMDB0110601;HMDB0110602;HMDB0110689;HMDB0110690;HMDB0110691;HMDB0110692;HMDB0110754;HMDB0110755;HMDB0110756;HMDB0110757;HMDB0110758;HMDB0110759;HMDB0110760;HMDB0110761;HMDB0110762;HMDB0110763;HMDB0110764;HMDB0110765
TG_2	TG(53:4)	HMDB0043038;HMDB0043065;HMDB0043071;HMDB0043099;HMDB0043232;HMDB0043238;HMDB0043261;HMDB0043267;HMDB0043294;HMDB0043301;HMDB0043316;HMDB0043317;HMDB0043411;HMDB0043434;HMDB0043467;HMDB0043490;HMDB0043491;HMDB0043513;HMDB0043570;HMDB0043637;HMDB0043659;HMDB0043687;HMDB0043876;HMDB0044711;HMDB0044717;HMDB0045523;HMDB0049096;HMDB0049102;HMDB0049723;HMDB0049729;HMDB0050324;HMDB0050331;HMDB0052413
TG_1	TG(53:3)	HMDB0043058;HMDB0043064;HMDB0043091;HMDB0043098;HMDB0043211;HMDB0043237;HMDB0043266;HMDB0043293;HMDB0043310;HMDB0043405;HMDB0043427;HMDB0043461;HMDB0043462;HMDB0043484;HMDB0043547;HMDB0043630;HMDB0044704;HMDB0044710;HMDB0045515;HMDB0045522;HMDB0048447;HMDB0049101;HMDB0049728;HMDB0050323
TG_5	TG(53:2)	HMDB0043037;HMDB0043063;HMDB0043090;HMDB0043176;HMDB0043204;HMDB0043231;HMDB0043260;HMDB0043287;HMDB0043288;HMDB0043344;HMDB0043372;HMDB0043398;HMDB0043455;HMDB0043541;HMDB0043875;HMDB0044709;HMDB0045514;HMDB0047754;HMDB0048440;HMDB0049095;HMDB0049722;HMDB0062701
TG_10	TG(53:1)	HMDB0042105;HMDB0042482;HMDB0042973;HMDB0043030;HMDB0043057;HMDB0043084;HMDB0043085;HMDB0043112;HMDB0043140;HMDB0043168;HMDB0043196;HMDB0043224;HMDB0043253;HMDB0043281;HMDB0043338;HMDB0043868;HMDB0044703;HMDB0045508;HMDB0045509;HMDB0046284;HMDB0047030
TG_6	TG(53:5)	HMDB0043039;HMDB0043044;HMDB0043072;HMDB0043212;HMDB0043239;HMDB0043245;HMDB0043268;HMDB0043274;HMDB0043302;HMDB0043322;HMDB0043406;HMDB0043412;HMDB0043440;HMDB0043468;HMDB0043475;HMDB0043496;HMDB0043519;HMDB0043520;HMDB0043576;HMDB0043599;HMDB0043643;HMDB0043666;HMDB0043693;HMDB0043694;HMDB0043716;HMDB0043744;HMDB0043877;HMDB0043882;HMDB0044718;HMDB0048448;HMDB0049103;HMDB0049109;HMDB0049730;HMDB0049736;HMDB0050332;HMDB0050890;HMDB0052414;HMDB0052860;HMDB0053283
TG_25	TG(54:4)	HMDB0005370;HMDB0005411;HMDB0005445;HMDB0005455;HMDB0010456;HMDB0010458;HMDB0010474;HMDB0042172;HMDB0042200;HMDB0042206;HMDB0042235;HMDB0042403;HMDB0042409;HMDB0042432;HMDB0042467;HMDB0042474;HMDB0042531;HMDB0042554;HMDB0042588;HMDB0042612;HMDB0042635;HMDB0042676;HMDB0042694;HMDB0042764;HMDB0042786;HMDB0042815;HMDB0043904;HMDB0043936;HMDB0043963;HMDB0044091;HMDB0044097;HMDB0044119;HMDB0044125;HMDB0044151;HMDB0044158;HMDB0044172;HMDB0044173;HMDB0044264;HMDB0044286;HMDB0044318;HMDB0044340;HMDB0044341;HMDB0044362;HMDB0044417;HMDB0044482;HMDB0044503;HMDB0044530;HMDB0044686;HMDB0044738;HMDB0044744;HMDB0044770;HMDB0044893;HMDB0044899;HMDB0044924;HMDB0044931;HMDB0044951;HMDB0044958;HMDB0044997;HMDB0045106;HMDB0045107;HMDB0045159;HMDB0045295;HMDB0045296;HMDB0045316;HMDB0045492;HMDB0045498;HMDB0045549;HMDB0045667;HMDB0045673;HMDB0045697;HMDB0045704;HMDB0045792;HMDB0045897;HMDB0045948;HMDB0046079;HMDB0046275;HMDB0046442;HMDB0046449;HMDB0046658;HMDB0046833;HMDB0047821;HMDB0047827;HMDB0047848;HMDB0047855;HMDB0047944;HMDB0047967;HMDB0047987;HMDB0048031;HMDB0048075;HMDB0048119;HMDB0048186;HMDB0048187;HMDB0048483;HMDB0048489;HMDB0048509;HMDB0048516;HMDB0048601;HMDB0048620;HMDB0048642;HMDB0048662;HMDB0048788;HMDB0048789;HMDB0048853;HMDB0049117;HMDB0049123;HMDB0049142;HMDB0049149;HMDB0049230;HMDB0049248;HMDB0049267;HMDB0049288;HMDB0049387;HMDB0049388;HMDB0049743;HMDB0049749;HMDB0049767;HMDB0049851;HMDB0049868;HMDB0050001;HMDB0050301;HMDB0050307;HMDB0050343;HMDB0050350;HMDB0050439;HMDB0050456;HMDB0051411;HMDB0051418;HMDB0051529;HMDB0052401;HMDB0052441;HMDB0053264
TG_24	TG(54:3)	HMDB0005389;HMDB0005405;HMDB0005439;HMDB0005444;HMDB0005453;HMDB0010447;HMDB0010452;HMDB0010457;HMDB0042193;HMDB0042199;HMDB0042227;HMDB0042234;HMDB0042351;HMDB0042381;HMDB0042408;HMDB0042425;HMDB0042466;HMDB0042524;HMDB0042546;HMDB0042582;HMDB0042605;HMDB0042670;HMDB0042671;HMDB0042756;HMDB0043923;HMDB0043929;HMDB0043955;HMDB0043962;HMDB0044071;HMDB0044096;HMDB0044124;HMDB0044150;HMDB0044166;HMDB0044279;HMDB0044312;HMDB0044313;HMDB0044334;HMDB0044395;HMDB0044475;HMDB0044731;HMDB0044737;HMDB0044762;HMDB0044769;HMDB0044874;HMDB0044898;HMDB0044923;HMDB0045079;HMDB0045080;HMDB0045100;HMDB0045132;HMDB0045212;HMDB0045289;HMDB0045485;HMDB0045491;HMDB0045541;HMDB0045548;HMDB0045672;HMDB0045696;HMDB0045871;HMDB0045922;HMDB0046267;HMDB0046274;HMDB0046441;HMDB0046633;HMDB0047806;HMDB0047826;HMDB0047847;HMDB0047915;HMDB0047937;HMDB0047960;HMDB0047981;HMDB0048025;HMDB0048026;HMDB0048047;HMDB0048469;HMDB0048488;HMDB0048508;HMDB0048573;HMDB0048594;HMDB0048614;HMDB0048656;HMDB0048657;HMDB0048699;HMDB0049083;HMDB0049122;HMDB0049223;HMDB0049242;HMDB0049261;HMDB0049262;HMDB0049282;HMDB0049711;HMDB0049766;HMDB0049844;HMDB0049862;HMDB0050306;HMDB0050342;HMDB0050433;HMDB0051410
TG_51	TG(54:2)	HMDB0005383;HMDB0005388;HMDB0005397;HMDB0005403;HMDB0005424;HMDB0005437;HMDB0010445;HMDB0010446;HMDB0042171;HMDB0042198;HMDB0042226;HMDB0042315;HMDB0042344;HMDB0042374;HMDB0042402;HMDB0042460;HMDB0042461;HMDB0042489;HMDB0042516;HMDB0042575;HMDB0042664;HMDB0043903;HMDB0043928;HMDB0043954;HMDB0044037;HMDB0044064;HMDB0044090;HMDB0044144;HMDB0044145;HMDB0044199;HMDB0044226;HMDB0044306;HMDB0044389;HMDB0044685;HMDB0044736;HMDB0044867;HMDB0044892;HMDB0044917;HMDB0044918;HMDB0044944;HMDB0044970;HMDB0045023;HMDB0045073;HMDB0045490;HMDB0045540;HMDB0045666;HMDB0045690;HMDB0045691;HMDB0045715;HMDB0045741;HMDB0045766;HMDB0046266;HMDB0046435;HMDB0046436;HMDB0046459;HMDB0046483;HMDB0046508;HMDB0047175;HMDB0047198;HMDB0047777;HMDB0047799;HMDB0047820;HMDB0047841;HMDB0047842;HMDB0047863;HMDB0048419;HMDB0048462;HMDB0048502;HMDB0048503;HMDB0048523;HMDB0049076;HMDB0049116;HMDB0049704;HMDB0049742;HMDB0049761;HMDB0050300
TG_55	TG(54:1)	HMDB0005368;HMDB0005381;HMDB0005395;HMDB0005422;HMDB0010433;HMDB0042135;HMDB0042164;HMDB0042192;HMDB0042220;HMDB0042221;HMDB0042249;HMDB0042307;HMDB0042336;HMDB0042366;HMDB0042395;HMDB0042454;HMDB0042483;HMDB0043002;HMDB0043366;HMDB0043841;HMDB0043896;HMDB0043948;HMDB0043949;HMDB0043975;HMDB0044002;HMDB0044029;HMDB0044056;HMDB0044083;HMDB0044138;HMDB0044193;HMDB0044678;HMDB0044730;HMDB0044781;HMDB0044807;HMDB0044859;HMDB0044885;HMDB0044911;HMDB0044938;HMDB0045484;HMDB0045534;HMDB0045535;HMDB0045559;HMDB0045584;HMDB0045659;HMDB0046260;HMDB0046261;HMDB0046309;HMDB0046333;HMDB0047007;HMDB0047054
TG_14	TG(54:6)	HMDB0005391;HMDB0005441;HMDB0005474;HMDB0010418;HMDB0010453;HMDB0010481;HMDB0010482;HMDB0010501;HMDB0042179;HMDB0042353;HMDB0042358;HMDB0042383;HMDB0042388;HMDB0042417;HMDB0042433;HMDB0042439;HMDB0042532;HMDB0042590;HMDB0042596;HMDB0042613;HMDB0042619;HMDB0042648;HMDB0042685;HMDB0042706;HMDB0042730;HMDB0042731;HMDB0042801;HMDB0042828;HMDB0042852;HMDB0042880;HMDB0042881;HMDB0042904;HMDB0044073;HMDB0044078;HMDB0044105;HMDB0044133;HMDB0044179;HMDB0044186;HMDB0044272;HMDB0044287;HMDB0044293;HMDB0044327;HMDB0044347;HMDB0044354;HMDB0044374;HMDB0044451;HMDB0044483;HMDB0044489;HMDB0044516;HMDB0044542;HMDB0044564;HMDB0044565;HMDB0044591;HMDB0044613;HMDB0044693;HMDB0044876;HMDB0044881;HMDB0044907;HMDB0045094;HMDB0045113;HMDB0045120;HMDB0045266;HMDB0045302;HMDB0045309;HMDB0045328;HMDB0045375;HMDB0045401;HMDB0045681;HMDB0046156;HMDB0047808;HMDB0047813;HMDB0047835;HMDB0047945;HMDB0047968;HMDB0047989;HMDB0047995;HMDB0048010;HMDB0048040;HMDB0048105;HMDB0048120;HMDB0048126;HMDB0048148;HMDB0048165;HMDB0048193;HMDB0048200;HMDB0048209;HMDB0048210;HMDB0048266;HMDB0048282;HMDB0048303;HMDB0048471;HMDB0048476;HMDB0048497;HMDB0048602;HMDB0048622;HMDB0048628;HMDB0048650;HMDB0048671;HMDB0048684;HMDB0048747;HMDB0048753;HMDB0048774;HMDB0048795;HMDB0048802;HMDB0048816;HMDB0048832;HMDB0048833;HMDB0048875;HMDB0048928;HMDB0048944;HMDB0048964;HMDB0048965;HMDB0049085;HMDB0049090;HMDB0049131;HMDB0049231;HMDB0049250;HMDB0049256;HMDB0049276;HMDB0049297;HMDB0049394;HMDB0049401;HMDB0049414;HMDB0049561;HMDB0049576;HMDB0049577;HMDB0049713;HMDB0049718;HMDB0049852;HMDB0049870;HMDB0049876;HMDB0049895;HMDB0049915;HMDB0050007;HMDB0050014;HMDB0050026;HMDB0050166;HMDB0050181;HMDB0050315;HMDB0050441;HMDB0050447;HMDB0050465;HMDB0050869;HMDB0050875;HMDB0050909;HMDB0050916;HMDB0051000;HMDB0051016;HMDB0051538;HMDB0052402;HMDB0052430;HMDB0052436;HMDB0052450;HMDB0052519;HMDB0052532;HMDB0052539;HMDB0052875;HMDB0052887;HMDB0052894;HMDB0052947;HMDB0052958;HMDB0053266;HMDB0053272;HMDB0053297;HMDB0053356;HMDB0053374;HMDB0053653;HMDB0053682;HMDB0054345;HMDB0054414
TG_19	TG(55:5)	HMDB0043068;HMDB0043073;HMDB0043101;HMDB0043241;HMDB0043270;HMDB0043297;HMDB0043303;HMDB0043324;HMDB0043360;HMDB0043443;HMDB0043464;HMDB0043470;HMDB0043498;HMDB0043521;HMDB0043555;HMDB0043562;HMDB0043577;HMDB0043578;HMDB0043600;HMDB0043646;HMDB0043668;HMDB0043695;HMDB0043717;HMDB0043745;HMDB0044714;HMDB0044719;HMDB0045525;HMDB0049105;HMDB0049732;HMDB0050327;HMDB0050333;HMDB0050892;HMDB0051436;HMDB0052863;HMDB0053278;HMDB0054354
TG_8	TG(55:4)	HMDB0043067;HMDB0043094;HMDB0043100;HMDB0043128;HMDB0043290;HMDB0043296;HMDB0043318;HMDB0043352;HMDB0043359;HMDB0043414;HMDB0043436;HMDB0043469;HMDB0043492;HMDB0043514;HMDB0043554;HMDB0043571;HMDB0043639;HMDB0043660;HMDB0043688;HMDB0044713;HMDB0045518;HMDB0045524;HMDB0046300;HMDB0050320;HMDB0050326;HMDB0051428;HMDB0051435;HMDB0052416;HMDB0053277
TG_13	TG(55:3)	HMDB0043087;HMDB0043093;HMDB0043120;HMDB0043127;HMDB0043240;HMDB0043269;HMDB0043295;HMDB0043311;HMDB0043351;HMDB0043407;HMDB0043428;HMDB0043463;HMDB0043485;HMDB0043548;HMDB0043549;HMDB0043631;HMDB0045511;HMDB0045517;HMDB0046292;HMDB0046299;HMDB0049104;HMDB0049731;HMDB0050325;HMDB0051427
TG_12	TG(55:2)	HMDB0043066;HMDB0043092;HMDB0043119;HMDB0043205;HMDB0043233;HMDB0043262;HMDB0043289;HMDB0043345;HMDB0043346;HMDB0043373;HMDB0043399;HMDB0043456;HMDB0043542;HMDB0044712;HMDB0045516;HMDB0046291;HMDB0048441;HMDB0049097;HMDB0049724;HMDB0050319
TG_17	TG(55:1)	HMDB0043031;HMDB0043059;HMDB0043086;HMDB0043113;HMDB0043114;HMDB0043141;HMDB0043197;HMDB0043225;HMDB0043254;HMDB0043282;HMDB0043339;HMDB0043367;HMDB0043869;HMDB0044705;HMDB0045510;HMDB0046285;HMDB0046286;HMDB0047031
TG_48	TG(56:7)	HMDB0005462;HMDB0010455;HMDB0010464;HMDB0010469;HMDB0010480;HMDB0010492;HMDB0010521;HMDB0042419;HMDB0042442;HMDB0042593;HMDB0042598;HMDB0042622;HMDB0042687;HMDB0042703;HMDB0042709;HMDB0042738;HMDB0042861;HMDB0042888;HMDB0042912;HMDB0044107;HMDB0044135;HMDB0044182;HMDB0044188;HMDB0044269;HMDB0044274;HMDB0044296;HMDB0044329;HMDB0044350;HMDB0044356;HMDB0044371;HMDB0044377;HMDB0044431;HMDB0044438;HMDB0044458;HMDB0044492;HMDB0044539;HMDB0044545;HMDB0044572;HMDB0044598;HMDB0044620;HMDB0044621;HMDB0044909;HMDB0045013;HMDB0045096;HMDB0045116;HMDB0045122;HMDB0045175;HMDB0045194;HMDB0045201;HMDB0045305;HMDB0045311;HMDB0045325;HMDB0045331;HMDB0045356;HMDB0045363;HMDB0045382;HMDB0045429;HMDB0045683;HMDB0045913;HMDB0046095;HMDB0046113;HMDB0046120;HMDB0046208;HMDB0047837;HMDB0047992;HMDB0047997;HMDB0048042;HMDB0048129;HMDB0048174;HMDB0048196;HMDB0048202;HMDB0048217;HMDB0048234;HMDB0048312;HMDB0048328;HMDB0048349;HMDB0048499;HMDB0048625;HMDB0048630;HMDB0048647;HMDB0048652;HMDB0048673;HMDB0048681;HMDB0048687;HMDB0048756;HMDB0048798;HMDB0048804;HMDB0048813;HMDB0048819;HMDB0048840;HMDB0048869;HMDB0048882;HMDB0048898;HMDB0048899;HMDB0048953;HMDB0048972;HMDB0048988;HMDB0049008;HMDB0049009;HMDB0049133;HMDB0049253;HMDB0049258;HMDB0049278;HMDB0049299;HMDB0049331;HMDB0049338;HMDB0049397;HMDB0049403;HMDB0049411;HMDB0049417;HMDB0049444;HMDB0049457;HMDB0049464;HMDB0049558;HMDB0049564;HMDB0049584;HMDB0049603;HMDB0049618;HMDB0049619;HMDB0049873;HMDB0049878;HMDB0049897;HMDB0049947;HMDB0049954;HMDB0050016;HMDB0050023;HMDB0050029;HMDB0050055;HMDB0050067;HMDB0050074;HMDB0050086;HMDB0050163;HMDB0050169;HMDB0050188;HMDB0050206;HMDB0050221;HMDB0050317;HMDB0050444;HMDB0050449;HMDB0050467;HMDB0050598;HMDB0050609;HMDB0050616;HMDB0050742;HMDB0050749;HMDB0050760;HMDB0050878;HMDB0050912;HMDB0050918;HMDB0050935;HMDB0051013;HMDB0051019;HMDB0051035;HMDB0051042;HMDB0051053;HMDB0051060;HMDB0051142;HMDB0051540;HMDB0052433;HMDB0052452;HMDB0052522;HMDB0052541;HMDB0052550;HMDB0052556;HMDB0052570;HMDB0052576;HMDB0052638;HMDB0052652;HMDB0052659;HMDB0052666;HMDB0052743;HMDB0052878;HMDB0052890;HMDB0052896;HMDB0052909;HMDB0052973;HMDB0052987;HMDB0052999;HMDB0053006;HMDB0053056;HMDB0053269;HMDB0053274;HMDB0053299;HMDB0053359;HMDB0053370;HMDB0053376;HMDB0053388;HMDB0053401;HMDB0053465;HMDB0053656;HMDB0053678;HMDB0053684;HMDB0053695;HMDB0053749;HMDB0053766;HMDB0053778;HMDB0054090;HMDB0054347;HMDB0054416;HMDB0054425;HMDB0054660;HMDB0055171;HMDB0055177;HMDB0055225
TG_43	TG(56:6)	HMDB0005412;HMDB0005443;HMDB0005456;HMDB0010454;HMDB0010485;HMDB0010491;HMDB0042209;HMDB0042413;HMDB0042418;HMDB0042477;HMDB0042592;HMDB0042651;HMDB0042680;HMDB0042686;HMDB0042708;HMDB0042732;HMDB0042831;HMDB0042854;HMDB0042882;HMDB0042905;HMDB0043939;HMDB0044101;HMDB0044106;HMDB0044129;HMDB0044134;HMDB0044161;HMDB0044175;HMDB0044181;HMDB0044268;HMDB0044322;HMDB0044328;HMDB0044343;HMDB0044349;HMDB0044376;HMDB0044411;HMDB0044430;HMDB0044452;HMDB0044453;HMDB0044519;HMDB0044544;HMDB0044566;HMDB0044592;HMDB0044593;HMDB0044614;HMDB0044747;HMDB0044903;HMDB0044908;HMDB0044934;HMDB0044961;HMDB0045005;HMDB0045012;HMDB0045095;HMDB0045109;HMDB0045115;HMDB0045148;HMDB0045167;HMDB0045174;HMDB0045193;HMDB0045267;HMDB0045298;HMDB0045304;HMDB0045330;HMDB0045355;HMDB0045376;HMDB0045377;HMDB0045402;HMDB0045501;HMDB0045677;HMDB0045682;HMDB0045707;HMDB0045887;HMDB0045905;HMDB0045912;HMDB0046052;HMDB0046087;HMDB0046094;HMDB0046112;HMDB0046157;HMDB0046182;HMDB0046452;HMDB0046908;HMDB0047831;HMDB0047836;HMDB0047858;HMDB0047991;HMDB0048013;HMDB0048035;HMDB0048041;HMDB0048063;HMDB0048151;HMDB0048167;HMDB0048189;HMDB0048195;HMDB0048211;HMDB0048283;HMDB0048305;HMDB0048493;HMDB0048498;HMDB0048519;HMDB0048624;HMDB0048646;HMDB0048672;HMDB0048686;HMDB0048715;HMDB0048777;HMDB0048791;HMDB0048797;HMDB0048818;HMDB0048834;HMDB0048861;HMDB0048868;HMDB0048876;HMDB0048877;HMDB0048931;HMDB0048946;HMDB0048966;HMDB0049127;HMDB0049132;HMDB0049152;HMDB0049252;HMDB0049271;HMDB0049277;HMDB0049292;HMDB0049298;HMDB0049318;HMDB0049330;HMDB0049390;HMDB0049396;HMDB0049416;HMDB0049436;HMDB0049443;HMDB0049456;HMDB0049471;HMDB0049472;HMDB0049563;HMDB0049578;HMDB0049597;HMDB0049598;HMDB0049753;HMDB0049777;HMDB0049872;HMDB0049890;HMDB0049896;HMDB0049916;HMDB0049935;HMDB0049946;HMDB0050003;HMDB0050009;HMDB0050028;HMDB0050047;HMDB0050054;HMDB0050066;HMDB0050081;HMDB0050168;HMDB0050182;HMDB0050201;HMDB0050311;HMDB0050316;HMDB0050353;HMDB0050443;HMDB0050460;HMDB0050466;HMDB0050484;HMDB0050503;HMDB0050590;HMDB0050597;HMDB0050608;HMDB0050741;HMDB0050905;HMDB0050911;HMDB0050927;HMDB0050934;HMDB0051003;HMDB0051018;HMDB0051034;HMDB0051052;HMDB0051421;HMDB0051533;HMDB0051539;HMDB0051555;HMDB0052039;HMDB0052432;HMDB0052445;HMDB0052451;HMDB0052465;HMDB0052534;HMDB0052562;HMDB0052569;HMDB0052651;HMDB0052889;HMDB0052901;HMDB0052908;HMDB0052961;HMDB0052972;HMDB0052986;HMDB0053268;HMDB0053292;HMDB0053298;HMDB0053310;HMDB0053369;HMDB0053387;HMDB0053400;HMDB0053677;HMDB0053694;HMDB0053739;HMDB0054013;HMDB0054346;HMDB0054365;HMDB0054424;HMDB0055176
TG_35	TG(56:5)	HMDB0005387;HMDB0005406;HMDB0005429;HMDB0005473;HMDB0010462;HMDB0010463;HMDB0010484;HMDB0042203;HMDB0042208;HMDB0042237;HMDB0042412;HMDB0042441;HMDB0042470;HMDB0042476;HMDB0042505;HMDB0042621;HMDB0042644;HMDB0042673;HMDB0042679;HMDB0042702;HMDB0042725;HMDB0042795;HMDB0042824;HMDB0042846;HMDB0042875;HMDB0043933;HMDB0043938;HMDB0043965;HMDB0044100;HMDB0044128;HMDB0044160;HMDB0044180;HMDB0044215;HMDB0044295;HMDB0044315;HMDB0044321;HMDB0044348;HMDB0044370;HMDB0044403;HMDB0044410;HMDB0044424;HMDB0044425;HMDB0044446;HMDB0044491;HMDB0044512;HMDB0044538;HMDB0044559;HMDB0044586;HMDB0044741;HMDB0044746;HMDB0044772;HMDB0044902;HMDB0044927;HMDB0044933;HMDB0044960;HMDB0044986;HMDB0045004;HMDB0045082;HMDB0045088;HMDB0045114;HMDB0045140;HMDB0045147;HMDB0045166;HMDB0045187;HMDB0045188;HMDB0045240;HMDB0045303;HMDB0045324;HMDB0045349;HMDB0045350;HMDB0045370;HMDB0045495;HMDB0045500;HMDB0045551;HMDB0045676;HMDB0045700;HMDB0045706;HMDB0045731;HMDB0045757;HMDB0045879;HMDB0045886;HMDB0045904;HMDB0045975;HMDB0046026;HMDB0046086;HMDB0046106;HMDB0046107;HMDB0046131;HMDB0046277;HMDB0046445;HMDB0046451;HMDB0046475;HMDB0046733;HMDB0046859;HMDB0046883;HMDB0047191;HMDB0047582;HMDB0047830;HMDB0047851;HMDB0047857;HMDB0047879;HMDB0048006;HMDB0048028;HMDB0048034;HMDB0048055;HMDB0048062;HMDB0048099;HMDB0048128;HMDB0048144;HMDB0048194;HMDB0048260;HMDB0048492;HMDB0048518;HMDB0048539;HMDB0048659;HMDB0048665;HMDB0048680;HMDB0048707;HMDB0048714;HMDB0048755;HMDB0048770;HMDB0048796;HMDB0048812;HMDB0048860;HMDB0048924;HMDB0049126;HMDB0049145;HMDB0049151;HMDB0049171;HMDB0049264;HMDB0049270;HMDB0049285;HMDB0049291;HMDB0049310;HMDB0049317;HMDB0049324;HMDB0049325;HMDB0049395;HMDB0049410;HMDB0049435;HMDB0049450;HMDB0049451;HMDB0049557;HMDB0049770;HMDB0049776;HMDB0049795;HMDB0049883;HMDB0049889;HMDB0049927;HMDB0049934;HMDB0049941;HMDB0050008;HMDB0050022;HMDB0050061;HMDB0050162;HMDB0050310;HMDB0050346;HMDB0050352;HMDB0050370;HMDB0050453;HMDB0050459;HMDB0050476;HMDB0050483;HMDB0050495;HMDB0050502;HMDB0050589;HMDB0050877;HMDB0050910;HMDB0050926;HMDB0050996;HMDB0051414;HMDB0051420;HMDB0051453;HMDB0051532;HMDB0051547;HMDB0051554;HMDB0051927;HMDB0052031;HMDB0052038;HMDB0052444;HMDB0052457;HMDB0052464;HMDB0052521;HMDB0052533;HMDB0052561;HMDB0052877;HMDB0052888;HMDB0053291;HMDB0053309;HMDB0053358;HMDB0053368;HMDB0053655;HMDB0054364
TG_28	TG(56:4)	HMDB0005373;HMDB0005398;HMDB0005460;HMDB0005472;HMDB0010461;HMDB0042202;HMDB0042230;HMDB0042236;HMDB0042265;HMDB0042434;HMDB0042463;HMDB0042469;HMDB0042497;HMDB0042504;HMDB0042555;HMDB0042591;HMDB0042614;HMDB0042636;HMDB0042678;HMDB0042695;HMDB0042765;HMDB0042787;HMDB0042816;HMDB0043932;HMDB0043964;HMDB0043991;HMDB0044147;HMDB0044153;HMDB0044174;HMDB0044207;HMDB0044214;HMDB0044267;HMDB0044288;HMDB0044320;HMDB0044342;HMDB0044363;HMDB0044402;HMDB0044418;HMDB0044484;HMDB0044504;HMDB0044531;HMDB0044740;HMDB0044771;HMDB0044797;HMDB0044920;HMDB0044926;HMDB0044947;HMDB0044953;HMDB0044978;HMDB0044985;HMDB0044998;HMDB0044999;HMDB0045087;HMDB0045108;HMDB0045139;HMDB0045160;HMDB0045161;HMDB0045181;HMDB0045297;HMDB0045317;HMDB0045343;HMDB0045494;HMDB0045544;HMDB0045550;HMDB0045575;HMDB0045693;HMDB0045699;HMDB0045723;HMDB0045730;HMDB0045749;HMDB0045756;HMDB0045793;HMDB0045878;HMDB0045898;HMDB0045899;HMDB0045949;HMDB0046080;HMDB0046081;HMDB0046270;HMDB0046276;HMDB0046325;HMDB0046438;HMDB0046444;HMDB0046467;HMDB0046474;HMDB0046558;HMDB0046659;HMDB0046708;HMDB0046834;HMDB0047023;HMDB0047183;HMDB0047190;HMDB0047390;HMDB0047558;HMDB0047844;HMDB0047850;HMDB0047871;HMDB0047878;HMDB0047990;HMDB0048033;HMDB0048054;HMDB0048076;HMDB0048121;HMDB0048188;HMDB0048505;HMDB0048511;HMDB0048531;HMDB0048538;HMDB0048623;HMDB0048645;HMDB0048664;HMDB0048706;HMDB0048748;HMDB0048790;HMDB0048854;HMDB0048855;HMDB0049138;HMDB0049144;HMDB0049163;HMDB0049170;HMDB0049251;HMDB0049269;HMDB0049290;HMDB0049309;HMDB0049389;HMDB0049429;HMDB0049430;HMDB0049763;HMDB0049769;HMDB0049787;HMDB0049794;HMDB0049871;HMDB0049888;HMDB0049926;HMDB0050041;HMDB0050339;HMDB0050345;HMDB0050362;HMDB0050369;HMDB0050442;HMDB0050458;HMDB0050475;HMDB0050494;HMDB0050870;HMDB0051413;HMDB0051445;HMDB0051452;HMDB0051531;HMDB0051546;HMDB0051919;HMDB0051926;HMDB0052030;HMDB0052431;HMDB0052443;HMDB0052456;HMDB0053267;HMDB0053290
TG_38	TG(56:2)	HMDB0005386;HMDB0005404;HMDB0005409;HMDB0005428;HMDB0005452;HMDB0042201;HMDB0042228;HMDB0042256;HMDB0042345;HMDB0042375;HMDB0042404;HMDB0042462;HMDB0042490;HMDB0042491;HMDB0042517;HMDB0042576;HMDB0042665;HMDB0043931;HMDB0043956;HMDB0043982;HMDB0044065;HMDB0044092;HMDB0044120;HMDB0044200;HMDB0044201;HMDB0044227;HMDB0044252;HMDB0044307;HMDB0044390;HMDB0044739;HMDB0044763;HMDB0044788;HMDB0044868;HMDB0044894;HMDB0044919;HMDB0044971;HMDB0044972;HMDB0045024;HMDB0045050;HMDB0045127;HMDB0045493;HMDB0045542;HMDB0045566;HMDB0045668;HMDB0045692;HMDB0045716;HMDB0045717;HMDB0045742;HMDB0045743;HMDB0045767;HMDB0045818;HMDB0046268;HMDB0046316;HMDB0046437;HMDB0046460;HMDB0046461;HMDB0046484;HMDB0046509;HMDB0046533;HMDB0047014;HMDB0047176;HMDB0047177;HMDB0047199;HMDB0047222;HMDB0047246;HMDB0047800;HMDB0047822;HMDB0047843;HMDB0047864;HMDB0047865;HMDB0048463;HMDB0048484;HMDB0048524;HMDB0048525;HMDB0048545;HMDB0049077;HMDB0049118;HMDB0049137;HMDB0049156;HMDB0049157;HMDB0049705;HMDB0049744;HMDB0049762;HMDB0049781;HMDB0050302;HMDB0050338
TG_7	TG(56:8)	HMDB0005392;HMDB0005475;HMDB0010476;HMDB0010483;HMDB0010523;HMDB0042443;HMDB0042448;HMDB0042599;HMDB0042623;HMDB0042628;HMDB0042652;HMDB0042710;HMDB0042716;HMDB0042733;HMDB0042739;HMDB0042832;HMDB0042883;HMDB0042889;HMDB0042918;HMDB0044189;HMDB0044275;HMDB0044297;HMDB0044302;HMDB0044357;HMDB0044384;HMDB0044439;HMDB0044459;HMDB0044466;HMDB0044493;HMDB0044498;HMDB0044520;HMDB0044546;HMDB0044552;HMDB0044567;HMDB0044573;HMDB0044599;HMDB0044606;HMDB0044626;HMDB0045123;HMDB0045202;HMDB0045312;HMDB0045332;HMDB0045338;HMDB0045364;HMDB0045383;HMDB0045390;HMDB0046121;HMDB0047998;HMDB0048014;HMDB0048130;HMDB0048135;HMDB0048152;HMDB0048203;HMDB0048212;HMDB0048218;HMDB0048240;HMDB0048335;HMDB0048355;HMDB0048372;HMDB0048631;HMDB0048653;HMDB0048688;HMDB0048694;HMDB0048757;HMDB0048762;HMDB0048778;HMDB0048805;HMDB0048820;HMDB0048826;HMDB0048835;HMDB0048841;HMDB0048883;HMDB0048890;HMDB0048904;HMDB0048932;HMDB0048967;HMDB0048973;HMDB0048994;HMDB0049014;HMDB0049030;HMDB0049031;HMDB0049259;HMDB0049339;HMDB0049404;HMDB0049418;HMDB0049424;HMDB0049465;HMDB0049478;HMDB0049485;HMDB0049565;HMDB0049571;HMDB0049579;HMDB0049585;HMDB0049604;HMDB0049611;HMDB0049624;HMDB0049879;HMDB0049955;HMDB0050017;HMDB0050030;HMDB0050036;HMDB0050075;HMDB0050087;HMDB0050094;HMDB0050170;HMDB0050176;HMDB0050183;HMDB0050189;HMDB0050207;HMDB0050214;HMDB0050226;HMDB0050450;HMDB0050617;HMDB0050750;HMDB0050761;HMDB0050768;HMDB0050879;HMDB0050884;HMDB0050919;HMDB0051004;HMDB0051020;HMDB0051026;HMDB0051043;HMDB0051061;HMDB0051143;HMDB0051150;HMDB0051160;HMDB0051286;HMDB0052523;HMDB0052528;HMDB0052542;HMDB0052577;HMDB0052584;HMDB0052631;HMDB0052639;HMDB0052660;HMDB0052667;HMDB0052674;HMDB0052681;HMDB0052744;HMDB0052758;HMDB0052771;HMDB0052879;HMDB0052884;HMDB0052897;HMDB0052962;HMDB0052974;HMDB0052980;HMDB0052988;HMDB0052994;HMDB0053007;HMDB0053057;HMDB0053070;HMDB0053083;HMDB0053090;HMDB0053168;HMDB0053275;HMDB0053360;HMDB0053365;HMDB0053377;HMDB0053466;HMDB0053478;HMDB0053569;HMDB0053657;HMDB0053662;HMDB0053685;HMDB0053740;HMDB0053750;HMDB0053756;HMDB0053767;HMDB0053779;HMDB0053838;HMDB0054014;HMDB0054034;HMDB0054040;HMDB0054050;HMDB0054115;HMDB0054417;HMDB0054644;HMDB0054661;HMDB0054714;HMDB0054926;HMDB0055166;HMDB0055172;HMDB0055213;HMDB0055220;HMDB0055226;HMDB0055267;HMDB0055376;HMDB0055381;HMDB0055546
TG_11	TG(57:6)	HMDB0043103;HMDB0043300;HMDB0043305;HMDB0043362;HMDB0043473;HMDB0043530;HMDB0043558;HMDB0043564;HMDB0043585;HMDB0043608;HMDB0043704;HMDB0043726;HMDB0043753;HMDB0043775;HMDB0045527;HMDB0050330;HMDB0050335;HMDB0051438;HMDB0053281;HMDB0054024;HMDB0054356
TG_41	TG(57:3)	HMDB0043116;HMDB0043122;HMDB0043149;HMDB0043156;HMDB0043298;HMDB0043312;HMDB0043353;HMDB0043380;HMDB0043408;HMDB0043429;HMDB0043465;HMDB0043486;HMDB0043550;HMDB0043632;HMDB0046288;HMDB0046294;HMDB0047039;HMDB0047046;HMDB0050328;HMDB0051429;HMDB0051934
TG_52	TG(58:9)	HMDB0005463;HMDB0010488;HMDB0010495;HMDB0010505;HMDB0010522;HMDB0042713;HMDB0042718;HMDB0042742;HMDB0042892;HMDB0044191;HMDB0044359;HMDB0044381;HMDB0044386;HMDB0044441;HMDB0044462;HMDB0044468;HMDB0044549;HMDB0044554;HMDB0044576;HMDB0044602;HMDB0044608;HMDB0044623;HMDB0044629;HMDB0045125;HMDB0045204;HMDB0045283;HMDB0045314;HMDB0045335;HMDB0045340;HMDB0045366;HMDB0045386;HMDB0045392;HMDB0045418;HMDB0045437;HMDB0045444;HMDB0046123;HMDB0046173;HMDB0048205;HMDB0048221;HMDB0048381;HMDB0048691;HMDB0048696;HMDB0048807;HMDB0048823;HMDB0048828;HMDB0048844;HMDB0048886;HMDB0048892;HMDB0048901;HMDB0048907;HMDB0048976;HMDB0049011;HMDB0049017;HMDB0049038;HMDB0049341;HMDB0049406;HMDB0049421;HMDB0049426;HMDB0049467;HMDB0049481;HMDB0049487;HMDB0049528;HMDB0049541;HMDB0049548;HMDB0049568;HMDB0049573;HMDB0049588;HMDB0049607;HMDB0049613;HMDB0049621;HMDB0049627;HMDB0049646;HMDB0049666;HMDB0049957;HMDB0050019;HMDB0050033;HMDB0050038;HMDB0050077;HMDB0050096;HMDB0050135;HMDB0050147;HMDB0050154;HMDB0050173;HMDB0050178;HMDB0050192;HMDB0050210;HMDB0050216;HMDB0050223;HMDB0050229;HMDB0050247;HMDB0050254;HMDB0050266;HMDB0050619;HMDB0050674;HMDB0050752;HMDB0050764;HMDB0050770;HMDB0050788;HMDB0050799;HMDB0050806;HMDB0050921;HMDB0051023;HMDB0051028;HMDB0051045;HMDB0051063;HMDB0051089;HMDB0051096;HMDB0051146;HMDB0051152;HMDB0051157;HMDB0051163;HMDB0051187;HMDB0051197;HMDB0051204;HMDB0051214;HMDB0051283;HMDB0051289;HMDB0051306;HMDB0051322;HMDB0051827;HMDB0052544;HMDB0052580;HMDB0052586;HMDB0052628;HMDB0052642;HMDB0052662;HMDB0052670;HMDB0052676;HMDB0052684;HMDB0052712;HMDB0052719;HMDB0052726;HMDB0052747;HMDB0052774;HMDB0052788;HMDB0052801;HMDB0052899;HMDB0052977;HMDB0052982;HMDB0052991;HMDB0052996;HMDB0053009;HMDB0053015;HMDB0053060;HMDB0053086;HMDB0053092;HMDB0053099;HMDB0053112;HMDB0053133;HMDB0053185;HMDB0053196;HMDB0053379;HMDB0053427;HMDB0053468;HMDB0053474;HMDB0053480;HMDB0053505;HMDB0053517;HMDB0053565;HMDB0053571;HMDB0053577;HMDB0053595;HMDB0053687;HMDB0053753;HMDB0053758;HMDB0053769;HMDB0053781;HMDB0053802;HMDB0053834;HMDB0053840;HMDB0053845;HMDB0053863;HMDB0053874;HMDB0053929;HMDB0054037;HMDB0054042;HMDB0054052;HMDB0054102;HMDB0054117;HMDB0054122;HMDB0054128;HMDB0054138;HMDB0054203;HMDB0054419;HMDB0054505;HMDB0054575;HMDB0054584;HMDB0054641;HMDB0054646;HMDB0054663;HMDB0054703;HMDB0054716;HMDB0054724;HMDB0054733;HMDB0054777;HMDB0054928;HMDB0054935;HMDB0054982;HMDB0054990;HMDB0055174;HMDB0055215;HMDB0055228;HMDB0055269;HMDB0055289;HMDB0055378;HMDB0055383;HMDB0055424;HMDB0055435;HMDB0055548;HMDB0055552;HMDB0055581;HMDB0055586
TG_31	TG(58:8)	HMDB0005413;HMDB0010465;HMDB0010478;HMDB0010487;HMDB0010494;HMDB0042689;HMDB0042712;HMDB0042921;HMDB0044185;HMDB0044190;HMDB0044331;HMDB0044353;HMDB0044358;HMDB0044380;HMDB0044434;HMDB0044440;HMDB0044455;HMDB0044461;HMDB0044548;HMDB0044595;HMDB0044601;HMDB0044628;HMDB0045015;HMDB0045098;HMDB0045119;HMDB0045124;HMDB0045177;HMDB0045203;HMDB0045256;HMDB0045275;HMDB0045282;HMDB0045308;HMDB0045313;HMDB0045334;HMDB0045359;HMDB0045365;HMDB0045379;HMDB0045385;HMDB0045410;HMDB0045417;HMDB0045436;HMDB0045915;HMDB0045991;HMDB0046097;HMDB0046116;HMDB0046122;HMDB0046147;HMDB0046165;HMDB0046172;HMDB0046875;HMDB0048044;HMDB0048199;HMDB0048204;HMDB0048243;HMDB0048358;HMDB0048374;HMDB0048675;HMDB0048690;HMDB0048801;HMDB0048806;HMDB0048822;HMDB0048871;HMDB0048879;HMDB0048885;HMDB0048906;HMDB0048997;HMDB0049016;HMDB0049032;HMDB0049280;HMDB0049301;HMDB0049334;HMDB0049340;HMDB0049400;HMDB0049405;HMDB0049420;HMDB0049446;HMDB0049460;HMDB0049466;HMDB0049474;HMDB0049480;HMDB0049520;HMDB0049527;HMDB0049540;HMDB0049567;HMDB0049600;HMDB0049606;HMDB0049626;HMDB0049645;HMDB0049660;HMDB0049661;HMDB0049899;HMDB0049950;HMDB0049956;HMDB0050013;HMDB0050018;HMDB0050032;HMDB0050057;HMDB0050070;HMDB0050076;HMDB0050083;HMDB0050089;HMDB0050127;HMDB0050134;HMDB0050146;HMDB0050172;HMDB0050203;HMDB0050209;HMDB0050228;HMDB0050246;HMDB0050261;HMDB0050469;HMDB0050541;HMDB0050600;HMDB0050612;HMDB0050618;HMDB0050655;HMDB0050666;HMDB0050673;HMDB0050745;HMDB0050751;HMDB0050757;HMDB0050763;HMDB0050780;HMDB0050787;HMDB0050798;HMDB0050915;HMDB0050920;HMDB0050937;HMDB0051022;HMDB0051038;HMDB0051044;HMDB0051056;HMDB0051062;HMDB0051079;HMDB0051088;HMDB0051139;HMDB0051145;HMDB0051162;HMDB0051179;HMDB0051186;HMDB0051196;HMDB0051288;HMDB0051542;HMDB0051691;HMDB0051810;HMDB0051819;HMDB0051826;HMDB0052538;HMDB0052543;HMDB0052553;HMDB0052572;HMDB0052579;HMDB0052655;HMDB0052661;HMDB0052669;HMDB0052683;HMDB0052705;HMDB0052711;HMDB0052761;HMDB0052773;HMDB0052893;HMDB0052898;HMDB0052911;HMDB0052976;HMDB0052990;HMDB0053002;HMDB0053008;HMDB0053014;HMDB0053035;HMDB0053073;HMDB0053085;HMDB0053098;HMDB0053125;HMDB0053132;HMDB0053171;HMDB0053301;HMDB0053373;HMDB0053378;HMDB0053390;HMDB0053403;HMDB0053426;HMDB0053461;HMDB0053467;HMDB0053473;HMDB0053492;HMDB0053504;HMDB0053564;HMDB0053576;HMDB0053681;HMDB0053686;HMDB0053697;HMDB0053752;HMDB0053762;HMDB0053768;HMDB0053774;HMDB0053780;HMDB0053791;HMDB0053833;HMDB0053862;HMDB0054036;HMDB0054045;HMDB0054051;HMDB0054061;HMDB0054137;HMDB0054349;HMDB0054413;HMDB0054418;HMDB0054427;HMDB0054495;HMDB0054504;HMDB0054574;HMDB0054640;HMDB0054662;HMDB0054670;HMDB0054723;HMDB0054732;HMDB0054934;HMDB0055173;HMDB0055179;HMDB0055227;HMDB0055240;HMDB0055288;HMDB0055382;HMDB0055387;HMDB0055551
TG_26	TG(58:7)	HMDB0005471;HMDB0010468;HMDB0010486;HMDB0042479;HMDB0042683;HMDB0042688;HMDB0042741;HMDB0042891;HMDB0042914;HMDB0044163;HMDB0044184;HMDB0044325;HMDB0044330;HMDB0044352;HMDB0044413;HMDB0044427;HMDB0044433;HMDB0044460;HMDB0044575;HMDB0044600;HMDB0044622;HMDB0044936;HMDB0044963;HMDB0045008;HMDB0045014;HMDB0045092;HMDB0045097;HMDB0045118;HMDB0045150;HMDB0045170;HMDB0045176;HMDB0045190;HMDB0045196;HMDB0045248;HMDB0045255;HMDB0045274;HMDB0045307;HMDB0045352;HMDB0045358;HMDB0045384;HMDB0045409;HMDB0045430;HMDB0045431;HMDB0045709;HMDB0045809;HMDB0045889;HMDB0045908;HMDB0045914;HMDB0045965;HMDB0045983;HMDB0045990;HMDB0046090;HMDB0046096;HMDB0046109;HMDB0046115;HMDB0046139;HMDB0046146;HMDB0046164;HMDB0046209;HMDB0046454;HMDB0046675;HMDB0046850;HMDB0046867;HMDB0046874;HMDB0046958;HMDB0047860;HMDB0048038;HMDB0048043;HMDB0048065;HMDB0048198;HMDB0048220;HMDB0048236;HMDB0048329;HMDB0048351;HMDB0048521;HMDB0048669;HMDB0048674;HMDB0048717;HMDB0048800;HMDB0048843;HMDB0048864;HMDB0048870;HMDB0048884;HMDB0048900;HMDB0048975;HMDB0048990;HMDB0049010;HMDB0049154;HMDB0049279;HMDB0049295;HMDB0049300;HMDB0049320;HMDB0049327;HMDB0049333;HMDB0049399;HMDB0049439;HMDB0049445;HMDB0049453;HMDB0049459;HMDB0049479;HMDB0049507;HMDB0049519;HMDB0049534;HMDB0049535;HMDB0049587;HMDB0049605;HMDB0049620;HMDB0049639;HMDB0049640;HMDB0049779;HMDB0049893;HMDB0049898;HMDB0049913;HMDB0049937;HMDB0049943;HMDB0049949;HMDB0050012;HMDB0050050;HMDB0050056;HMDB0050063;HMDB0050069;HMDB0050088;HMDB0050115;HMDB0050126;HMDB0050141;HMDB0050191;HMDB0050208;HMDB0050222;HMDB0050241;HMDB0050355;HMDB0050463;HMDB0050468;HMDB0050486;HMDB0050505;HMDB0050533;HMDB0050540;HMDB0050593;HMDB0050599;HMDB0050605;HMDB0050611;HMDB0050636;HMDB0050647;HMDB0050654;HMDB0050665;HMDB0050738;HMDB0050744;HMDB0050762;HMDB0050779;HMDB0050914;HMDB0050930;HMDB0050936;HMDB0050953;HMDB0051031;HMDB0051037;HMDB0051049;HMDB0051055;HMDB0051071;HMDB0051078;HMDB0051144;HMDB0051178;HMDB0051423;HMDB0051536;HMDB0051541;HMDB0051557;HMDB0051674;HMDB0051683;HMDB0051690;HMDB0051802;HMDB0051809;HMDB0051818;HMDB0052041;HMDB0052448;HMDB0052453;HMDB0052467;HMDB0052537;HMDB0052571;HMDB0052578;HMDB0052600;HMDB0052641;HMDB0052654;HMDB0052668;HMDB0052697;HMDB0052704;HMDB0052746;HMDB0052892;HMDB0052904;HMDB0052910;HMDB0052923;HMDB0053001;HMDB0053027;HMDB0053034;HMDB0053059;HMDB0053084;HMDB0053295;HMDB0053300;HMDB0053312;HMDB0053372;HMDB0053383;HMDB0053389;HMDB0053396;HMDB0053402;HMDB0053414;HMDB0053460;HMDB0053472;HMDB0053491;HMDB0053563;HMDB0053680;HMDB0053690;HMDB0053696;HMDB0053707;HMDB0053761;HMDB0053773;HMDB0053790;HMDB0054060;HMDB0054101;HMDB0054343;HMDB0054348;HMDB0054367;HMDB0054412;HMDB0054426;HMDB0054435;HMDB0054445;HMDB0054494;HMDB0054669;HMDB0055178;HMDB0055184;HMDB0055239
TG_46	TG(58:1)	HMDB0005400;HMDB0005449;HMDB0042195;HMDB0042224;HMDB0042252;HMDB0042397;HMDB0042456;HMDB0042485;HMDB0043925;HMDB0043952;HMDB0043978;HMDB0044004;HMDB0044005;HMDB0044085;HMDB0044113;HMDB0044140;HMDB0044195;HMDB0044222;HMDB0044733;HMDB0044759;HMDB0044809;HMDB0044810;HMDB0044835;HMDB0044887;HMDB0044913;HMDB0044940;HMDB0044966;HMDB0045019;HMDB0045487;HMDB0045538;HMDB0045562;HMDB0045586;HMDB0045587;HMDB0045611;HMDB0045636;HMDB0045661;HMDB0045686;HMDB0045711;HMDB0045737;HMDB0046264;HMDB0046312;HMDB0046335;HMDB0046336;HMDB0046359;HMDB0046383;HMDB0046431;HMDB0047010;HMDB0047056;HMDB0047057;HMDB0047079;HMDB0047102
TG_29	TG(59:1)	HMDB0043089;HMDB0043117;HMDB0043144;HMDB0043284;HMDB0043341;HMDB0043369;HMDB0045513;HMDB0046289;HMDB0047034
TG_39	TG(61:1)	HMDB0043118;HMDB0043146;HMDB0043342;HMDB0043370;HMDB0046290;HMDB0047036
TG_34	TG(64:2)	HMDB0044233;HMDB0044847;HMDB0045030;HMDB0045056;HMDB0045211;HMDB0045623;HMDB0045646;HMDB0045773;HMDB0045824;HMDB0045848;HMDB0045921;HMDB0045998;HMDB0046371;HMDB0046393;HMDB0046416;HMDB0046490;HMDB0046515;HMDB0046539;HMDB0046587;HMDB0046610;HMDB0046611;HMDB0046632;HMDB0046681;HMDB0047091;HMDB0047112;HMDB0047134;HMDB0047205;HMDB0047228;HMDB0047252;HMDB0047274;HMDB0047320;HMDB0047321;HMDB0047343;HMDB0048551;HMDB0049182;HMDB0049202;HMDB0049805;HMDB0049824;HMDB0050379;HMDB0050397;HMDB0050414;HMDB0051460;HMDB0051476;HMDB0051949
lc_89	Ursodeoxycholic acid	HMDB0000946
lc_6	Valerylcarnitine	HMDB0013128
lc_188	1-Methylguanosine	HMDB0001563
lc_183	2-O-methylguanosine	NA
lc_185	5,6-Dihydrothymine	HMDB0000079
gc_117	5,6-Dihydrouracil	HMDB0000076
lc_181	7-Methylguanine	HMDB0000897
gc_74	Adenosine-5'-monophosphate	HMDB0000045
gc_83	beta-Alanine	HMDB0000056
lc_187	Hypoxanthine	HMDB0000157
lc_180	N-Acetyl-beta-alanine	HMDB0061880
lc_178	Pseudouridine	HMDB0000767
lc_177	Succinyladenosine	HMDB0000912
lc_179	Urate	HMDB0000289
gc_67	Uric acid	HMDB0000289
lc_176	Uridine	HMDB0000296
gc_133	2-(2-Butoxyethoxy)ethoxy	NA
lc_267	2-Ethylphenylsulfate	NA
gc_116	3-Pyridinol	NA
gc_110	Like_acetamide	NA
gc_148	4-Hydroxyproline	HMDB0000725
gc_180	Pyrophosphate	HMDB0000250
lc_204	Aspartylleucine	HMDB0028757
lc_238	Aspartylleucine/gamma-glutamylvaline	HMDB0028757
lc_203	cis-Cyclo[L-ala-L-Pro]	NA
lc_193	Cyclo(Leu-Pro)	HMDB0034276
lc_200	gamma-Glutamylisoleucine	HMDB0011170
lc_201	gamma-Glutamylleucine	HMDB0011171
lc_244	gamma-Glutamylphenylalanine	HMDB0000594
lc_195	gamma-Glutamyltryptophan	HMDB0029160
lc_202	gamma-Glutamyltyrosine	HMDB0011741
lc_197	Isoleucylisoleucine	HMDB0028910
lc_194	Isoleucylleucine	HMDB0028911
lc_209	N-acetylcarnosine	HMDB0012881
lc_243	Phenylalanylglutamate	HMDB0028994
lc_192	Phenylalanylisoleucine	HMDB0028998
lc_196	Phenylalanylproline	HMDB0011177
lc_240	Phenylalanyltryptophan	HMDB0029006
lc_210	Pyroglutamylvaline	HMDB0094651
lc_268	1,3-Dimethylurate	HMDB0001857
lc_263	1-Methylurate	HMDB0003099
lc_279	1-Methylxanthine	HMDB0010738
lc_273	2-Aminophenol sulfate	HMDB0059724;HMDB0061116
lc_275	2-Hydroxyhippurate	HMDB0000840
lc_290	2-Methoxyacetaminophen sulfate	HMDB0062550
lc_300	3-Hydroxyhippurate	HMDB0006116
lc_276	4-Methylcatechol sulfate	HMDB0240459;HMDB0240461;HMDB0242166
lc_285	4-Vinylphenol sulfate	HMDB0062775
lc_271	5-Acetylamino-6-amino-3-methyluracil	HMDB0004400
lc_270	7-Methyluric acid	HMDB0011107
gc_185	Butylated hydroxytoluene	HMDB0033826
gc_98	Caffeine	HMDB0001847
lc_266	Catechol sulfate	HMDB0059724
lc_265	Cinnamoylglycine	HMDB0011621
gc_14	EDTA	HMDB0015109
gc_160	Erythritol	HMDB0002994
lc_294	Gluconate	HMDB0000625;HMDB0303730
lc_288	Hippurate	HMDB0000714
gc_50	Hippuric acid	HMDB0000714
gc_176	Ibuprofen	HMDB0001925
gc_152	Iminodiacetic acid	HMDB0011753
lc_281	N-(2-furoyl)glycine	HMDB0000439
gc_118	o-Cresol	HMDB0002055
lc_280	O-methylcatechol sulfate	HMDB0060013
gc_209	Paraxanthine (GC)	HMDB0001860
lc_269	Paraxanthine (LC)	HMDB0001860
gc_252	Phthalic acid	HMDB0002107
gc_135	Pyrrole-2-carboxylic acid	HMDB0004230
lc_277	Quinate	HMDB0003072
gc_202	Quinic acid	HMDB0003072
lc_260	Salicylate	HMDB0001895
gc_42	Tartaric acid	HMDB0029878
lc_289	Theobromine	HMDB0002825
lc_291	Theophylline	HMDB0001889
lc_272	Thymol sulfate	HMDB0062720

### Sheet: Table S1-2 proteins
Table S1. Complete list of analyzed metabolites, proteins, clinical parameters and lifestyle variables
Protein	Full name
NT5E	5'-nucleotidase ecto
ACAN	aggrecan
ACE2	angiotensin I converting enzyme 2
ACP6	acid phosphatase 6, lysophosphatidic
ADAM22	ADAM metallopeptidase domain 22
ADAM23	ADAM metallopeptidase domain 23
ADAM8	ADAM metallopeptidase domain 8
ADAMTS15	ADAM metallopeptidase with thrombospondin type 1 motif 15
ADGRE2	adhesion G protein-coupled receptor E2
ADGRG1	adhesion G protein-coupled receptor G1
ADGRG2	adhesion G protein-coupled receptor G2
ADM	adrenomedullin
AGR2	anterior gradient 2, protein disulphide isomerase family member
AGRP	agouti related neuropeptide
ALDH1A1	aldehyde dehydrogenase 1 family member A1
ALDH3A1	aldehyde dehydrogenase 3 family member A1
LRPAP1	LDL receptor related protein associated protein 1
AMBP	alpha-1-microglobulin/bikunin precursor
AMIGO2	adhesion molecule with Ig like domain 2
AMN	amnion associated transmembrane protein
ANG	angiogenin
ANGPT2	angiopoietin 2
ANGPTL1	angiopoietin like 1
ANGPTL4	angiopoietin like 4
ANGPTL7	angiopoietin like 7
ANXA1	annexin A1
ANXA11	annexin A11
ANXA4	annexin A4
AOC3	amine oxidase, copper containing 3
ANPEP	alanyl aminopeptidase, membrane
APBB1IP	amyloid beta precursor protein binding family B member 1 interacting protein
APEX1	apurinic/apyrimidinic endodeoxyribonuclease 1
APLP1	amyloid beta precursor like protein 1
APOM	apolipoprotein M
APP	amyloid beta precursor protein
AREG	amphiregulin
ARG1	arginase 1
ARHGEF12	Rho guanine nucleotide exchange factor 12
ARNT	aryl hydrocarbon receptor nuclear translocator
ARSA	arylsulfatase A
ARSB	arylsulfatase B
ARTN	artemin
ATP6AP2	ATPase H+ transporting accessory protein 2
AXL	AXL receptor tyrosine kinase
AZU1	azurocidin 1
B4GAT1	beta-1,4-glucuronyltransferase 1
BAMBI	BMP and activin membrane bound inhibitor
BANK1	B cell scaffold protein with ankyrin repeats 1
BCAM	basal cell adhesion molecule (Lutheran blood group)
BCAN	brevican
BCL2L11	BCL2 like 11
BCR	BCR, RhoGEF and GTPase activating protein
BGN	biglycan
BIRC2	baculoviral IAP repeat containing 2
BLMH	bleomycin hydrolase
BLVRB	biliverdin reductase B
NPPB	natriuretic peptide B
BOC	BOC cell adhesion associated, oncogene regulated
BST1	bone marrow stromal cell antigen 1
BTC	betacellulin
BTN3A2	butyrophilin subfamily 3 member A2
C1QTNF1	C1q and TNF related 1
C2	complement C2
CA1	carbonic anhydrase 1
CA12	carbonic anhydrase 12
CA2	carbonic anhydrase 2
CA3	carbonic anhydrase 3
CA5A	carbonic anhydrase 5A
CA6	carbonic anhydrase 6
CADM3	cell adhesion molecule 3
CA9	carbonic anhydrase 9
CALCA	calcitonin related polypeptide alpha
CALR	calreticulin
CANT1	calcium activated nucleotidase 1
CAPG	capping actin protein, gelsolin like
CBL	Cbl proto-oncogene
CCDC80	coiled-coil domain containing 80
CCL11	C-C motif chemokine ligand 11
CCL14	C-C motif chemokine ligand 14
CCL15	C-C motif chemokine ligand 15
CCL17	C-C motif chemokine ligand 17
CCL18	C-C motif chemokine ligand 18
CCL19	C-C motif chemokine ligand 19
CCL20	C-C motif chemokine ligand 20
CCL23	C-C motif chemokine ligand 23
CCL24	C-C motif chemokine ligand 24
CCL25	C-C motif chemokine ligand 25
CCL28	C-C motif chemokine ligand 28
CCL3	C-C motif chemokine ligand 3
CCL4	C-C motif chemokine ligand 4
CD109	CD109 molecule
CD160	CD160 molecule
CD163	CD163 molecule
CD177	CD177 molecule
CD1C	CD1c molecule
CD200	CD200 molecule
CD200R1	CD200 receptor 1
CD207	CD207 molecule
CD209	CD209 molecule
CD27	CD27 molecule
CD28	CD28 molecule
CD2AP	CD2 associated protein
CD300LG	CD300 molecule like family member g
CD38	CD38 molecule
CD4	CD4 molecule
CD48	CD48 molecule
CD5	CD5 molecule
CD58	CD58 molecule
CD59	CD59 molecule (CD59 blood group)
CD6	CD6 molecule
CD69	CD69 molecule
CD70	CD70 molecule
CD83	CD83 molecule
CD84	CD84 molecule
ADGRE5	adhesion G protein-coupled receptor E5
CD99L2	CD99 molecule like 2
CDCP1	CUB domain containing protein 1
CDH1	cadherin 1
CDH2	cadherin 2
CDH3	cadherin 3
CDH6	cadherin 6
CDHR5	cadherin related family member 5
CDKN1A	cyclin dependent kinase inhibitor 1A
CDNF	cerebral dopamine neurotrophic factor
CDON	cell adhesion associated, oncogene regulated
CDSN	corneodesmosin
CEACAM1	carcinoembryonic antigen related cell adhesion molecule 1
CEACAM5	carcinoembryonic antigen related cell adhesion molecule 5
CEACAM8	carcinoembryonic antigen related cell adhesion molecule 8
CES1	carboxylesterase 1
CES2	carboxylesterase 2
CFC1	cripto, FRL-1, cryptic family 1
CFHR5	complement factor H related 5
CGA	glycoprotein hormones, alpha polypeptide
CHI3L1	chitinase 3 like 1
CHIT1	chitinase 1
CHL1	cell adhesion molecule L1 like
CHRDL2	chordin like 2
CKAP4	cytoskeleton associated protein 4
CLEC10A	C-type lectin domain containing 10A
CLEC11A	C-type lectin domain containing 11A
CLEC14A	C-type lectin domain containing 14A
CLEC1A	C-type lectin domain family 1 member A
CLEC4A	C-type lectin domain family 4 member A
CLEC4C	C-type lectin domain family 4 member C
CLEC4D	C-type lectin domain family 4 member D
CLEC4G	C-type lectin domain family 4 member G
CLEC5A	C-type lectin domain containing 5A
CLEC6A	C-type lectin domain containing 6A
CLEC7A	C-type lectin domain containing 7A
CD300LF	CD300 molecule like family member f
CD300C	CD300c molecule
CLMP	CXADR like membrane protein
CLSPN	claspin
CLSTN2	calsyntenin 2
CLSTN3	calsyntenin 3
CLUL1	clusterin like 1
CNDP1	carnosine dipeptidase 1
CNTN1	contactin 1
CNTN2	contactin 2
CNTN4	contactin 4
CNTN5	contactin 5
CNTNAP2	contactin associated protein like 2
COCH	cochlin
COL18A1	collagen type XVIII alpha 1 chain
COL1A1	collagen type I alpha 1 chain
COL4A1	collagen type IV alpha 1 chain
COLEC12	collectin subfamily member 12
COMP	cartilage oligomeric matrix protein
COMT	catechol-O-methyltransferase
CPA1	carboxypeptidase A1
CPA2	carboxypeptidase A2
CPB1	carboxypeptidase B1
CPE	carboxypeptidase E
CPM	carboxypeptidase M
CPXM1	carboxypeptidase X, M14 family member 1
CR2	complement C3d receptor 2
CRELD2	cysteine rich with EGF like domains 2
CRH	corticotropin releasing hormone
CRHBP	corticotropin releasing hormone binding protein
CRISP2	cysteine rich secretory protein 2
CRKL	CRK like proto-oncogene, adaptor protein
CRNN	cornulin
CRTAC1	cartilage acidic protein 1
CRTAM	cytotoxic and regulatory T cell molecule
CRX	cone-rod homeobox
CSF1	colony stimulating factor 1
CSNK1D	casein kinase 1 delta
CST3	cystatin C
CST5	cystatin D
CST6	cystatin E/M
CSTB	cystatin B
CTRC	chymotrypsin C
CTSF	cathepsin F
CTSH	cathepsin H
CTSL	cathepsin L
CTSO	cathepsin O
CTSS	cathepsin S
CTSV	cathepsin V
CTSZ	cathepsin Z
CX3CL1	C-X3-C motif chemokine ligand 1
CXADR	CXADR, Ig-like cell adhesion molecule
CXCL1	C-X-C motif chemokine ligand 1
CXCL10	C-X-C motif chemokine ligand 10
CXCL11	C-X-C motif chemokine ligand 11
CXCL12	C-X-C motif chemokine ligand 12
CXCL13	C-X-C motif chemokine ligand 13
CXCL5	C-X-C motif chemokine ligand 5
CXCL6	C-X-C motif chemokine ligand 6
CXCL9	C-X-C motif chemokine ligand 9
CXCL17	C-X-C motif chemokine ligand 17
CYR61	cysteine rich angiogenic inducer 61
DCBLD2	discoidin, CUB and LCCL domain containing 2
DCN	decorin
DCTN1	dynactin subunit 1
DDAH1	dimethylarginine dimethylaminohydrolase 1
DDC	dopa decarboxylase
DDR1	discoidin domain receptor tyrosine kinase 1
DDX58	DExD/H-box helicase 58
DGKZ	diacylglycerol kinase zeta
DKK4	dickkopf WNT signaling pathway inhibitor 4
DKK3	dickkopf WNT signaling pathway inhibitor 3
DKKL1	dickkopf like acrosomal protein 1
DLK1	delta like non-canonical Notch ligand 1
DLL1	delta like canonical Notch ligand 1
DNER	delta/notch like EGF repeat containing
DPP10	dipeptidyl peptidase like 10
DPP4	dipeptidyl peptidase 4
DPP6	dipeptidyl peptidase like 6
DPP7	dipeptidyl peptidase 7
DRAXIN	dorsal inhibitory axon guidance protein
DSC2	desmocollin 2
DSG4	desmoglein 4
EDA2R	ectodysplasin A2 receptor
EDAR	ectodysplasin A receptor
EDIL3	EGF like repeats and discoidin domains 3
EFEMP1	EGF containing fibulin extracellular matrix protein 1
EFNA4	ephrin A4
EGFL7	EGF like domain multiple 7
EGLN1	egl-9 family hypoxia inducible factor 1
EIF5A	eukaryotic translation initiation factor 5A
S100A12	S100 calcium binding protein A12
ENG	endoglin
ENO2	enolase 2
ENPP7	ectonucleotide pyrophosphatase/phosphodiesterase 7
ENTPD2	ectonucleoside triphosphate diphosphohydrolase 2
ENTPD5	ectonucleoside triphosphate diphosphohydrolase 5
ENTPD6	ectonucleoside triphosphate diphosphohydrolase 6 (putative)
EPCAM	epithelial cell adhesion molecule
EPHA2	EPH receptor A2
EPHB4	EPH receptor B4
EPHB6	EPH receptor B6
EPO	erythropoietin
ERBB2	erb-b2 receptor tyrosine kinase 2
ERBIN	erbb2 interacting protein
ERBB3	erb-b2 receptor tyrosine kinase 3
ERBB4	erb-b2 receptor tyrosine kinase 4
ESAM	endothelial cell adhesion molecule
EZR	ezrin
F11	coagulation factor XI
F7	coagulation factor VII
FABP2	fatty acid binding protein 2
FABP4	fatty acid binding protein 4
FABP9	fatty acid binding protein 9
FAM19A5	family with sequence similarity 19 member A5, C-C motif chemokine like
FAM3B	family with sequence similarity 3 member B
FAM3C	family with sequence similarity 3 member C
FAP	fibroblast activation protein alpha
FAS	Fas cell surface death receptor
FASLG	Fas ligand
FBP1	fructose-bisphosphatase 1
FCER2	Fc fragment of IgE receptor II
FCGR2A	Fc fragment of IgG receptor IIa
FCGR3B	Fc fragment of IgG receptor IIIb
FCN2	ficolin 2
FCRL1	Fc receptor like 1
FCRL3	Fc receptor like 3
FCRL5	Fc receptor like 5
FCRL6	Fc receptor like 6
FCRLB	Fc receptor like B
FETUB	fetuin B
FGF2	fibroblast growth factor 2
FKBP4	FK506 binding protein 4
FLI1	Fli-1 proto-oncogene, ETS transcription factor
FLT3LG	fms related tyrosine kinase 3 ligand
FOSB	FosB proto-oncogene, AP-1 transcription factor subunit
FOXO1	forkhead box O1
FOLR1	folate receptor 1
FOLR3	folate receptor 3
FST	follistatin
FUCA1	alpha-L-fucosidase 1
FURIN	furin, paired basic amino acid cleaving enzyme
FUT3	fucosyltransferase 3/5
FXYD5	FXYD domain containing ion transport regulator 5
CSF3	colony stimulating factor 3
GAL	galanin and GMAP prepropeptide
LGALS1	galectin 1
LGALS3	galectin 3
LGALS4	galectin 4
LGALS9	galectin 9
GALNT10	polypeptide N-acetylgalactosaminyltransferase 10
GALNT2	polypeptide N-acetylgalactosaminyltransferase 2
GALNT3	polypeptide N-acetylgalactosaminyltransferase 3
GAS6	growth arrest specific 6
GCG	glucagon
GCNT1	glucosaminyl (N-acetyl) transferase 1, core 2
TUBGCP5	Tubulin Gamma Complex Component 5
MSTN	myostatin
GDNF	glial cell derived neurotrophic factor
GFRA3	GDNF family receptor alpha 3
GFRA1	GDNF family receptor alpha 1
GH1	growth hormone 1
GH2	growth hormone 2
GHRL	ghrelin and obestatin prepropeptide
GIF	gastric intrinsic factor
GKN1	gastrokine 1
GLRX	glutaredoxin
CSF2RA	colony stimulating factor 2 receptor alpha subunit
GNLY	granulysin
GPC1	glypican 1
GPNMB	glycoprotein nmb
GRAP2	GRB2-related adaptor protein 2
GSAP	gamma-secretase activating protein
FABP6	Gastrotropin
GZMA	granzyme A
GZMB	granzyme B
GZMH	granzyme H
HAO1	hydroxyacid oxidase 1
HAVCR2	hepatitis A virus cellular receptor 2
HCLS1	hematopoietic cell-specific Lyn substrate 1
HDGF	heparin binding growth factor
HEXIM1	hexamethylene bisacetamide inducible 1
HGF	hepatocyte growth factor
KLK11	kallikrein related peptidase 11
KLK14	kallikrein related peptidase 14
KLK8	kallikrein related peptidase 8
HMOX1	heme oxygenase 1
OSCAR	osteoclast associated, immunoglobulin-like receptor
HPGDS	hematopoietic prostaglandin D synthase
HS3ST3B1	heparan sulfate-glucosamine 3-sulfotransferase 3B1
HS6ST1	heparan sulfate 6-O-sulfotransferase 1
HSD11B1	hydroxysteroid 11-beta dehydrogenase 1
ICAM1	intercellular adhesion molecule 1
ICAM3	intercellular adhesion molecule 3
ICOSLG	inducible T cell costimulator ligand
IFNGR1	interferon gamma receptor 1
IFNLR1	interferon lambda receptor 1
IGF1R	insulin like growth factor 1 receptor
IGF2R	insulin like growth factor 2 receptor
IGFBP3	insulin like growth factor binding protein 3
IGFBP6	insulin like growth factor binding protein 6
IGFBPL1	insulin like growth factor binding protein like 1
FCGR2B	Fc fragment of IgG receptor IIb
IGLC2	Immunoglobulin lambda constant 2
IGSF3	immunoglobulin superfamily member 3
IL1RN	interleukin 1 receptor antagonist
IL1R2	interleukin 1 receptor type 2
IL22RA1	interleukin 22 receptor subunit alpha 1
IL4R	interleukin 4 receptor
IL5RA	interleukin 5 receptor subunit alpha
IL10	interleukin 10
IL12A	Interleukin 12
IL12B	Interleukin 12
IL12RB1	interleukin 12 receptor subunit beta 1
IL13	interleukin 13
IL16	interleukin 16
IL17RB	interleukin 17 receptor B
IL18	interleukin 18
IL1RL2	interleukin 1 receptor like 2
IL2	interleukin 2
IL33	interleukin 33
IL4	interleukin 4
IL6	interleukin 6
IL7R	interleukin 7 receptor
INHBC	inhibin beta C subunit
INPPL1	inositol polyphosphate phosphatase like 1
IRF9	interferon regulatory factor 9
ITGA11	integrin subunit alpha 11
ITGA5	integrin subunit alpha 5
ITGAM	integrin subunit alpha M
ITGB1	integrin subunit beta 1
ITGB1BP1	integrin subunit beta 1 binding protein 1
ITGB6	integrin subunit beta 6
ITGB7	integrin subunit beta 7
ITM2A	integral membrane protein 2A
JAM2	junctional adhesion molecule 2
JUN	Jun proto-oncogene, AP-1 transcription factor subunit
KAZALD1	Kazal type serine peptidase inhibitor domain 1
HAVCR1	hepatitis A virus cellular receptor 1
KIT	KIT proto-oncogene receptor tyrosine kinase
KLK10	kallikrein related peptidase 10
KLK12	kallikrein related peptidase 12
KLK13	kallikrein related peptidase 13
KLK6	kallikrein related peptidase 6
KLRD1	killer cell lectin like receptor D1
KPNA1	karyopherin subunit alpha 1
KRT19	keratin 19
KYAT1	kynurenine aminotransferase 1
KYNU	kynureninase
LAG3	lymphocyte activating 3
LAMA4	laminin subunit alpha 4
LAMP3	lysosomal associated membrane protein 3
LAT2	linker for activation of T cells family member 2
LAYN	layilin
LCN2	lipocalin 2
LDLR	low density lipoprotein receptor
LEP	leptin
LGALS7	galectin 7
LGMN	legumain
LHB	luteinizing hormone beta polypeptide
LIF	LIF, interleukin 6 family cytokine
LILRA5	leukocyte immunoglobulin like receptor A5
LILRB1	leukocyte immunoglobulin like receptor B1
LILRB2	leukocyte immunoglobulin like receptor B2
LILRB4	leukocyte immunoglobulin like receptor B4
LILRB5	leukocyte immunoglobulin like receptor B5
OLR1	oxidized low density lipoprotein receptor 1
LPL	lipoprotein lipase
LRIG1	leucine rich repeats and immunoglobulin like domains 1
LRP1	LDL receptor related protein 1
LRP11	LDL receptor related protein 11
LRRN1	leucine rich repeat neuronal 1
LTBP3	latent transforming growth factor beta binding protein 2
LY75	lymphocyte antigen 75
LY9	lymphocyte antigen 9
LYAR	Ly1 antibody reactive
LYPD1	LY6/PLAUR domain containing 1
LYPD3	LY6/PLAUR domain containing 3
LYVE1	lymphatic vessel endothelial hyaluronan receptor 1
SMAD5	SMAD family member 5
MAGED1	MAGE family member D1
MAP4K5	mitogen-activated protein kinase kinase kinase kinase 5
MARCO	macrophage receptor with collagenous structure
MASP1	mannan binding lectin serine peptidase 1
MATN2	matrilin 2
MB	myoglobin
MBL2	mannose binding lectin 2
MCFD2	multiple coagulation factor deficiency 2
CCL2	C-C motif chemokine ligand 2
CCL8	C-C motif chemokine ligand 8
CCL7	C-C motif chemokine ligand 7
CCL13	C-C motif chemokine ligand 13
MDGA1	MAM domain containing glycosylphosphatidylinositol anchor 1
MEGF9	multiple EGF like domains 9
MEP1B	meprin A subunit beta
MERTK	MER proto-oncogene, tyrosine kinase
MESDC2	mesoderm development LRP chaperone
MET	MET proto-oncogene, receptor tyrosine kinase
METAP1D	methionyl aminopeptidase type 1D, mitochondrial
METRNL	meteorin like, glial cell differentiation regulator
MFAP5	microfibril associated protein 5
MFGE8	milk fat globule-EGF factor 8 protein
MGMT	O-6-methylguanine-DNA methyltransferase
MIA	melanoma inhibitory activity
MICA	MHC class I polypeptide-related sequence A/B
MICB	MHC class I polypeptide-related sequence A/B
MIF	macrophage migration inhibitory factor
MILR1	mast cell immunoglobulin like receptor 1
MDK	Midkine
MMP12	matrix metallopeptidase 12
MMP7	matrix metallopeptidase 7
MOG	myelin oligodendrocyte glycoprotein
MPO	myeloperoxidase
MRC2	mannose receptor C type 2
MSLN	mesothelin
MSMB	microseminoprotein beta
MSR1	macrophage scavenger receptor 1
MVK	mevalonate kinase
MYOC	myocilin
ASAH2	N-acylsphingosine amidohydrolase 2
ULBP2	UL16 binding protein 2
NAAA	N-acylethanolamine acid amidase
NADK	NAD kinase
NBL1	neuroblastoma 1, DAN family BMP antagonist
NBN	nibrin
NCAM1	neural cell adhesion molecule 1
NCAN	neurocan
NCF2	neutrophil cytosolic factor 2
NCR1	natural cytotoxicity triggering receptor 1
NECTIN2	nectin cell adhesion molecule 2
MME	Neprilysin
NF2	neurofibromin 2
NFATC1	nuclear factor of activated T cells 1
NFATC3	nuclear factor of activated T cells 3
NID1	nidogen 1
NINJ1	ninjurin 1
NMNAT1	nicotinamide nucleotide adenylyltransferase 1
NOMO1	NODAL modulator 1
NOS3	nitric oxide synthase 3
NOTCH1	notch 1
NOV	nephroblastoma overexpressed
NPDC1	neural proliferation, differentiation and control 1
NPPC	natriuretic peptide C
NPTXR	neuronal pentraxin receptor
NQO2	N-ribosyldihydronicotinamide:quinone reductase 2
NRP2	neuropilin 2
NRTN	neurturin
NPPB	N-terminal prohormone brain natriuretic peptide
NTF4	neurotrophin 4
NTRK3	neurotrophic receptor tyrosine kinase 3
NUCB2	nucleobindin 2
NUDT5	nudix hydrolase 5
OMD	osteomodulin
OMG	oligodendrocyte myelin glycoprotein
TNFRSF11B	TNF receptor superfamily member 11b
OPTC	opticin
OSM	oncostatin M
OSMR	oncostatin M receptor
PADI2	peptidyl arginine deiminase 2
SERPINE1	serpin family E member 1
PAK4	p21 (RAC1) activated kinase 4
PAM	peptidylglycine alpha-amidating monooxygenase
PAMR1	peptidase domain containing associated with muscle regeneration 1
PAPPA	pappalysin 1
PCDH17	protocadherin 17
PCOLCE	procollagen C-endopeptidase enhancer
PDCD1LG2	programmed cell death 1 ligand 2
PDCD1	programmed cell death 1
PDGFA	platelet derived growth factor subunit A
PDGFRA	platelet derived growth factor receptor alpha
PDGFC	platelet derived growth factor C
PDGFRB	platelet derived growth factor receptor beta
PDP1	pyruvate dehyrogenase phosphatase catalytic subunit 1
PEAR1	platelet endothelial aggregation receptor 1
PECAM1	platelet and endothelial cell adhesion molecule 1
PGF	placental growth factor
PGLYRP1	peptidoglycan recognition protein 1
PIK3AP1	phosphoinositide-3-kinase adaptor protein 1
PILRA	paired immunoglobin like type 2 receptor alpha
PILRB	paired immunoglobin-like type 2 receptor beta
PLA2G7	phospholipase A2 group VII
PLIN1	perilipin 1
PLXDC1	plexin domain containing 1
PLXNB2	plexin B2
PODXL	podocalyxin like
PODXL2	podocalyxin like 2
PON2	paraoxonase 2
PON3	paraoxonase 3
PPIB	peptidylprolyl isomerase B
PPM1B	protein phosphatase, Mg2+/Mn2+ dependent 1B
PPP1R2	protein phosphatase 1 regulatory inhibitor subunit 2
PPP1R9B	protein phosphatase 1 regulatory subunit 9B
PPY	pancreatic polypeptide
PRCP	prolylcarboxypeptidase
PREB	prolactin regulatory element binding
PRELP	proline and arginine rich end leucine rich repeat protein
PRKAB1	protein kinase AMP-activated non-catalytic subunit beta 1
PRKCQ	protein kinase C theta
PRKRA	protein activator of interferon induced protein kinase EIF2AK2
PROC	protein C, inactivator of coagulation factors Va and VIIIa
PROK1	prokineticin 1
PRSS2	serine protease 2
PRSS27	serine protease 27
PRSS8	serine protease 8
PRTG	protogenin
PRTN3	proteinase 3
SELPLG	selectin P ligand
PSIP1	PC4 and SFRS1 interacting protein 1
PSMA1	proteasome subunit alpha 1
SFTPD	Pulmonary surfactant-associated protein D
PTK7	protein tyrosine kinase 7 (inactive)
PTN	pleiotrophin
PTPN6	protein tyrosine phosphatase, non-receptor type 6
PTPRF	protein tyrosine phosphatase, receptor type F
PTPRS	protein tyrosine phosphatase, receptor type S
PTX3	pentraxin 3
PVALB	parvalbumin
PVR	poliovirus receptor
NECTIN4	nectin cell adhesion molecule 4
PXN	paxillin
QPCT	glutaminyl-peptide cyclotransferase
AGER	advanced glycosylation end-product specific receptor
RARRES1	retinoic acid receptor responder 1
RASA1	RAS p21 protein activator 1
RASSF2	Ras association domain family member 2
REG1A	regenerating family member 1 alpha
REG3A	regenerating family member 3 alpha
REG4	regenerating family member 4
RELT	RELT, TNF receptor
REN	renin
RET	ret proto-oncogene
RETN	resistin
RGMA	repulsive guidance molecule BMP co-receptor a
RGMB	repulsive guidance molecule BMP co-receptor b
RGS8	regulator of G protein signaling 8
RNASE3	ribonuclease A family member 3
ROBO1	roundabout guidance receptor 1
ROBO2	roundabout guidance receptor 2
ROR1	receptor tyrosine kinase like orphan receptor 1
RRM2B	ribonucleotide reductase regulatory TP53 inducible subunit M2B
RSPO1	R-spondin 1
RSPO3	R-spondin 3
RTN4R	reticulon 4 receptor
S100A11	S100 calcium binding protein A11
S100P	S100 calcium binding protein P
SAA4	serum amyloid A4, constitutive
SCAMP3	secretory carrier membrane protein 3
SCARA5	scavenger receptor class A member 5
SCARB2	scavenger receptor class B member 2
SCARF1	scavenger receptor class F member 1
SCARF2	scavenger receptor class F member 2
KITLG	KIT ligand
SCGB3A1	secretoglobin family 3A member 1
SCGB3A2	secretoglobin family 3A member 2
SELE	selectin E
SELL	selectin L
SELP	selectin P
SEMA3F	semaphorin 3F
SEMA7A	semaphorin 7A (John Milton Hagen blood group)
SERPINA12	serpin family A member 12
SERPINA5	serpin family A member 5
SERPINA7	serpin family A member 7
SERPINA9	serpin family A member 9
SERPINB6	serpin family B member 6
SERPINB8	serpin family B member 8
SEZ6L	seizure related 6 homolog like
SEZ6L2	seizure related 6 homolog like 2
FRZB	Secreted frizzled-related protein 3
SH2D1A	SH2 domain containing 1A
SIRPA	signal regulatory protein alpha
SIGLEC1	sialic acid binding Ig like lectin 1
SIGLEC10	sialic acid binding Ig like lectin 10
SIGLEC6	sialic acid binding Ig like lectin 6
SIGLEC7	sialic acid binding Ig like lectin 7
SIRPB1	signal regulatory protein beta 1
SIRT5	sirtuin 5
SIT1	signaling threshold regulating transmembrane adaptor 1
SKAP1	src kinase associated phosphoprotein 1
ACVRL1	activin A receptor like type 1
SLAMF1	signaling lymphocytic activation molecule family member 1
SLAMF7	SLAM family member 7
SLAMF8	SLAM family member 8
SLITRK2	SLIT and NTRK like family member 2
SLITRK6	SLIT and NTRK like family member 6
SMAD1	SMAD family member 1
SMOC2	SPARC related modular calcium binding 2
SMPD1	sphingomyelin phosphodiesterase 1
SNAP23	synaptosome associated protein 23
SNAP29	synaptosome associated protein 29
SOD1	superoxide dismutase 1
SORCS2	sortilin related VPS10 domain containing receptor 2
SORT1	sortilin 1
SOST	sclerostin
SPARC	secreted protein acidic and cysteine rich
SPARCL1	SPARC like 1
SPINK1	serine peptidase inhibitor, Kazal type 1
SPINT1	serine peptidase inhibitor, Kunitz type 1
SPINT2	serine peptidase inhibitor, Kunitz type 2
SPOCK1	SPARC/osteonectin, cwcv and kazal like domains proteoglycan 1
SPON1	spondin 1
SPON2	spondin 2
SPRY2	sprouty RTK signaling antagonist 2
SSC4D	scavenger receptor cysteine rich family member with 4 domains
IL1RL1	interleukin 1 receptor like 1
ST3GAL1	ST3 beta-galactoside alpha-2,3-sialyltransferase 1
ST6GAL1	ST6 beta-galactoside alpha-2,6-sialyltransferase 1
STC1	stanniocalcin 1
STX6	syntaxin 6
SULT2A1	sulfotransferase family 2A member 1
SUMF2	sulfatase modifying factor 2
SDC1	syndecan 1
PLAT	plasminogen activator, tissue type
TACC3	transforming acidic coiled-coil containing protein 3
TACSTD2	tumor associated calcium signal transducer 2
TCL1A	T cell leukemia/lymphoma 1A
TCN2	transcobalamin 2
TDRKH	tudor and KH domain containing
TF	Tissue factor
TFF2	trefoil factor 2
TFF3	trefoil factor 3
TFPI	tissue factor pathway inhibitor
TGFA	transforming growth factor alpha
TGFBI	transforming growth factor beta induced
TGFBR3	transforming growth factor beta receptor 3
TGFBR2	transforming growth factor beta receptor 2
TGM2	transglutaminase 2
THBS2	thrombospondin 2
THBS4	thrombospondin 4
THOP1	thimet oligopeptidase 1
THPO	thrombopoietin
TIE1	tyrosine kinase with immunoglobulin like and EGF like domains 1
TEK	TEK receptor tyrosine kinase
TIGAR	TP53 induced glycolysis regulatory phosphatase
TIMD4	T cell immunoglobulin and mucin domain containing 4
TIMP1	TIMP metallopeptidase inhibitor 1
TINAGL1	tubulointerstitial nephritis antigen like 1
TLR3	toll like receptor 3
TREML2	Trem-like transcript 2 protein
THBD	Thrombomodulin
TMPRSS15	transmembrane serine protease 15
TMPRSS5	transmembrane serine protease 5
TMSB10	thymosin beta 10
TNC	tenascin C
TNFRSF1A	TNF receptor superfamily member 1A
TNFRSF1B	TNF receptor superfamily member 1B
LTA	lymphotoxin alpha
TNFRSF10A	TNF receptor superfamily member 10a
TNFRSF10C	TNF receptor superfamily member 10c
TNFRSF11A	TNF receptor superfamily member 11a
TNFRSF12A	TNF receptor superfamily member 12A
TNFRSF13B	TNF receptor superfamily member 13B
TNFRSF19	TNF receptor superfamily member 19
TNFRSF21	TNF receptor superfamily member 21
TNFRSF4	TNF receptor superfamily member 4
TNFRSF6B	TNF receptor superfamily member 6b
TNFRSF9	TNF receptor superfamily member 9
TNFSF13	TNF superfamily member 13
TNNI3	troponin I3, cardiac type
TNXB	tenascin XB
TOP2B	DNA topoisomerase II beta
TP53	tumor protein p53
TPP1	tripeptidyl peptidase 1
TPSAB1	tryptase alpha/beta 1
TFRC	Transferrin receptor protein 1
ACP5	Tartrate-resistant acid phosphatase type 5
TANK	TNF receptor associated factor 2
TNFSF10	TNF-related apoptosis-inducing ligand
TNFRSF10B	TNF receptor superfamily member 10b
TNFSF11	TNF superfamily member 11
TREM1	triggering receptor expressed on myeloid cells 1
TRIM21	tripartite motif containing 21
TRIM5	tripartite motif containing 5
TSHB	thyroid stimulating hormone beta
TSLP	thymic stromal lymphopoietin
PLAUR	plasminogen activator, urokinase receptor
UMOD	uromodulin
UNC5C	unc-5 netrin receptor C
PLAU	plasminogen activator, urokinase
USP8	ubiquitin specific peptidase 8
VAMP5	vesicle associated membrane protein 5
VASH1	vasohibin 1
VASN	vasorin
VCAN	versican
VEGFA	vascular endothelial growth factor A
VEGFC	vascular endothelial growth factor C
VEGFD	vascular endothelial growth factor D
KDR	kinase insert domain receptor
FLT4	fms related tyrosine kinase 4
VIM	vimentin
VSIG2	V-set and immunoglobulin domain containing 2
VSIG4	V-set and immunoglobulin domain containing 4
VWC2	von Willebrand factor C domain containing 2
WASF1	WAS protein family member 1
WASF3	WAS protein family member 3
WFDC2	WAP four-disulfide core domain 2
WFIKKN1	WAP, follistatin/kazal, immunoglobulin, kunitz and netrin domain containing 1
WFIKKN2	WAP, follistatin/kazal, immunoglobulin, kunitz and netrin domain containing 2
WNT9A	Wnt family member 9A
XCL1	X-C motif chemokine ligand 1
XG	Xg blood group
XPNPEP2	X-prolyl aminopeptidase 2
YES1	YES proto-oncogene 1, Src family tyrosine kinase
ZBTB16	zinc finger and BTB domain containing 16
ZBTB17	zinc finger and BTB domain containing 17
ESM1	endothelial cell specific molecule 1
FCRL2	Fc receptor like 2
FGF19	fibroblast growth factor 19
FGF21	fibroblast growth factor 21
FGF23	fibroblast growth factor 23
FGF5	fibroblast growth factor 5
FGFBP1	fibroblast growth factor binding protein 1
GDF15	growth differentiation factor 15
GDF2	growth differentiation factor 2
ICAM2	intercellular adhesion molecule 2
IGFBP1	insulin like growth factor binding protein 1
IGFBP2	insulin like growth factor binding protein 2
IL10RA	interleukin 10 receptor subunit alpha
IL10RB	interleukin 10 receptor subunit beta
IL12B	interleukin 12B
IL15RA	interleukin 15 receptor subunit alpha
IL17A	interleukin 17A
IL17C	interleukin 17C
IL17D	interleukin 17D
IL17RA	interleukin 17 receptor A
IL18BP	interleukin 18 binding protein
IL18R1	interleukin 18 receptor 1
IL20RA	interleukin 20 receptor subunit alpha
IL24	interleukin 24
IL27	Interleukin-27
IL2RB	interleukin 2 receptor subunit beta
IL2RA	interleukin 2 receptor subunit alpha
LAIR2	leukocyte associated immunoglobulin like receptor 2
LIFR	LIF receptor alpha
MMP1	matrix metallopeptidase 1
MMP10	matrix metallopeptidase 10
MMP3	matrix metallopeptidase 3
MMP9	matrix metallopeptidase 9
MUC16	mucin 16, cell surface associated
NRCAM	neuronal cell adhesion molecule
PARP1	poly(ADP-ribose) polymerase 1
PIGR	polymeric immunoglobulin receptor
SIGLEC9	sialic acid binding Ig like lectin 9
TFPI2	tissue factor pathway inhibitor 2
TNR	tenascin R
WIF1	WNT inhibitory factor 1
WISP1	WNT1 inducible signaling pathway protein 1

### Sheet: Table S1-3 clinical factors
Table S1. Complete list of analyzed metabolites, proteins, clinical parameters and lifestyle variables
Clinical parameters	Description	Group	Analyzed in
Sex	Sex (male=1,female=2)	Sex
Age_at_Visit	Age at Visit (year)	Age
SBP	Systolic blood pressure (mmHg)	Blood pressure
DBP	Diastolic blood pressure (mmHg)	Blood pressure
Height	Body height (cm)	Body composition
Weight	Body weight (kg)	Body composition
BMI	Body mass index (kg/m2)	Body composition
Waist	Waist circumference (cm)	Body composition
Hip	Hip circumference (cm)	Body composition
Bioimp_fat	Body fat content (%)	Body composition
Bioimp_muscle	Body muscle content (%)	Body composition
Bioimp_bone	Body bone content (%)	Body composition
Hb	Hemoglobin (g/L)	Erythrocytes	Blood
RBC	Red blood cell count (x10*12/L)	Erythrocytes	Blood
Hct	Hematocrit (erythrocyte volume fraction) (L/L)	Erythrocytes	Blood
MCV	Mean corpuscular volume (fL)	Erythrocytes	Blood
MCH	Mean corpuscular hemoglobin (pg)	Erythrocytes	Blood
MCHC	Mean corpuscular hemoglobin conc. (g/L)	Erythrocytes	Blood
HbA1c	Hemoglobin A1c (mmol/mol)	Glucose homeostasis	Blood
Gluc	Glucose (mmol/L)	Glucose homeostasis	Plasma
ProBNP	N-terminal pro b-type natriuretic peptide (NT-pro-BNP) (ng/L)	Heart	Serum
TNT	Troponin T, high sensitivity (g/L)	Heart	Serum
CystC	Cystatin C (mg/L)	Kidney	Serum
Crea	Creatinine (µmol/L)	Kidney	Serum
ALAT	Alanine aminotransferase (µkat/L)	Liver	Serum
GGT	Gamma glutamyltransferase (µkat/L)	Liver	Serum
Urate	Urate (µmol/L)	Urate	Serum
CRP	C-reactive protein, high sensitivity (mg/L)	Acute phase	Serum
HDL	High density lipoprotein (mmol/L)	Lipid profile	Serum
Chol	Total cholesterol (mmol/L)	Lipid profile	Serum
LDL	Low density lipoprotein (mmol/L)	Lipid profile	Serum
TG	Triglycerides (mmol/L)	Lipid profile	Serum
ApoB.apoA1	ApoB/apoA1 ratio (NA)	Lipid profile	Serum
ApoB	Apolipoprotein B (g/L)	Lipid profile	Serum
ApoA1	Apolipoprotein A1 (g/L)	Lipid profile	Serum
WBC	White blood cell count (x10*9/L)	Leukocytes	Blood
Neut	Neutrophil count (x10*9/L)	Leukocytes	Blood
Lymph	Lymphocyte count (x10*9/L)	Leukocytes	Blood
Mono	Monocyte count (x10*9/L)	Leukocytes	Blood
Eos	Eosinophil count (x10*9/L)	Leukocytes	Blood
Baso	Basophil count (x10*9/L)	Leukocytes	Blood
Plt	Platelet count (x10*9/L)	Platelets	Blood
VitD	Vitamin D concentration in serum (pmol/L)	Vitamin D	Serum

### Sheet: Table S1-4 lifestyle factors
Table S1. Complete list of analyzed metabolites, proteins, clinical parameters and lifestyle variables
Lifestyle factors	Full name	Biomarker group
Smoking	Smoking	Lifestyle
MaritalStatus_change	Marital Status change	Lifestyle
Housing_change	Housing change	Lifestyle
Employment_change	Employment change	Lifestyle
Stress	Stress	Lifestyle
PhysicalActivity	Physical activity	Lifestyle
SedentaryTime_hours	Sedentary time (hours)	Lifestyle
PerceivedHealth	Perceived health	Lifestyle
Common_cold_influenzae	Common cold influenzae	Lifestyle
NSAID_painmed	Nonsteroidal anti-inflammatory drugs	Lifestyle
Bp_med	Antihypertensive drugs	Lifestyle
Lipid_med	Antihyperlipidemic drugs	Lifestyle
Antibiotics_med	Antibiotics drugs	Lifestyle

### Sheet: Table S2
Table S2. Classification and co-expression patterns of 527 analyzed metabolites
Metabolite_ID	Metabolite name	HMDB ID	Class	Subclass	Co-expression cluster
gc_18	2-Aminobutyric acid	HMDB0000452	Amino acid	Methionine, Cysteine, SAM and Taurine Metabolism	1
gc_119	2-Hydroxy-3-methylbutyric acid	HMDB0000407	Amino acid	Leucine, isoleucine and valine metabolism	1
lc_40	2-Hydroxybutyrate	HMDB0000008	Amino acid	Glutathione metabolism	1
gc_114	2-Hydroxybutyric acid	HMDB0000008	Amino acid	Glutathione metabolism	1
lc_235	2-methyl-2-oxovaleric acid	NA	Amino acid	Valine, leucine and isoleucine metabolism	2
lc_7	2-Methylbutyroylcarnitine	HMDB0000378	Amino acid	Leucine, isoleucine and valine metabolism	3
gc_78	2-Oxobutyric acid	HMDB0000005	Amino acid	Methionine, Cysteine, SAM and Taurine Metabolism	1
gc_19	2-Oxoisocaproic acid	HMDB0000695	Amino acid	Leucine, isoleucine and valine metabolism	1
gc_150	3-Amino-2-piperidone	HMDB0000323	Amino acid	Urea cycle; arginine and proline metabolism	3
lc_233	3-Hydroxy-2-ethylpropionate	HMDB0000396	Amino acid	Leucine, isoleucine and valine metabolism	1
gc_81	3-Hydroxyisobutyric acid	HMDB0000023	Amino acid	Leucine, isoleucine and valine metabolism	1
gc_223	3-Indolepropionic acid	HMDB0002302	Amino acid	Tryptophan metabolism	2
lc_16	3-methylglutarylcarnitine	HMDB0000552	Amino acid	Lysine metabolism	1
lc_21	3-methylglutarylcarnitine (2)	HMDB0000552	Amino acid	Lysine metabolism	4
gc_99	3-Methylhistidine	HMDB0000479	Amino acid	Histidine metabolism	5
lc_114	5-Hydroxyindoleacetate	HMDB0000763	Amino acid	Tryptophan metabolism	4
lc_111	5-Methylthioadenosine	HMDB0001173	Amino acid	Polyamine metabolism	1
gc_137	Aceturic acid	HMDB0000532	Amino acid	Glycine, serine and threonine metabolism	1
lc_119	Acisoga	HMDB0061384	Amino acid	Polyamine metabolism	3
gc_17	Alanine	HMDB0000161	Amino acid	Alanine and aspartate metabolism	3
gc_153	Aminomalonic acid	HMDB0001147	Amino acid	Amino acids metabolism	6
gc_53	Arginine	HMDB0000517	Amino acid	Urea cycle; arginine and proline metabolism	3
gc_45	Asparagine	HMDB0000168	Amino acid	Alanine and aspartate metabolism	3
gc_144	Benzenepropanoic acid	HMDB0000764	Amino acid	Phenylalanine and tyrosine metabolism	2
lc_117	Citrulline	HMDB0000904	Amino acid	Urea cycle; arginine and proline metabolism	2
lc_129	Creatine	HMDB0000064	Amino acid	Creatine metabolism	2
gc_34	Creatinine	HMDB0000562	Amino acid	Creatine metabolism	6
gc_35	Cysteine	HMDB0000574	Amino acid	Methionine, Cysteine, SAM and Taurine Metabolism	3
gc_72	Cystine	HMDB0000192	Amino acid	Tryptophan metabolism	3
lc_134	Dimethylarginine (ADMA+SDMA)	HMDB0001539	Amino acid	Urea cycle; arginine and proline metabolism	2
gc_40	Glutamic acid	HMDB0000148	Amino acid	Glutamate metabolism	7
gc_154	Glutamine	HMDB0000641	Amino acid	Glutamate metabolism	4
gc_24	Glycine	HMDB0000123	Amino acid	Glycine, serine and threonine metabolism	3
lc_135	Guanidinosuccinate	HMDB0003157	Amino acid	Guanidino and acetamido metabolism	4
gc_100	Histidine	HMDB0000177	Amino acid	Histidine metabolism	3
lc_132	Homocitrulline	HMDB0000679	Amino acid	Urea cycle; arginine and proline metabolism	3
gc_63	Indole-3-acetic acid	HMDB0000197	Amino acid	Tryptophan metabolism	2
lc_107	Indolelactate	HMDB0000671	Amino acid	Tryptophan metabolism	2
lc_106	Indolepropionate	HMDB0002302	Amino acid	Tryptophan metabolism	4
lc_4	Isobutyrylcarnitine	HMDB0000736	Amino acid	Leucine, isoleucine and valine metabolism	2
gc_22	Isoleucine	HMDB0000172	Amino acid	Leucine, isoleucine and valine metabolism	1
lc_8	Isovalerylcarnitine	HMDB0000688	Amino acid	Leucine, isoleucine and valine metabolism	1
lc_232	Ketoleucine	HMDB0000695	Amino acid	Leucine, isoleucine and valine metabolism	1
lc_109	Kynurenate	HMDB0000715	Amino acid	Tryptophan metabolism	2
gc_76	Lactic acid	HMDB0000190	Amino acid	Tryptophan metabolism	7
gc_165	L-Aspartic acid	HMDB0000191	Amino acid	Alanine and aspartate metabolism	4
lc_125	Leucine	HMDB0000687	Amino acid	Leucine, isoleucine and valine metabolism	4
lc_261	Levulinate	HMDB0000720	Amino acid	Valine, leucine and isoleucine metabolism	3
gc_170	L-Proline-13C5	NA	Amino acid	Urea cycle; arginine and proline metabolism	6
gc_46	Lysine	HMDB0000182	Amino acid	Lysine metabolism	3
gc_90	Methionine	HMDB0000696	Amino acid	Methionine, Cysteine, SAM and Taurine Metabolism	3
lc_236	Methylsuccinic acid	HMDB0001844	Amino acid	Leucine, isoleucine and valine metabolism	1
lc_123	N-Acetylalanine	HMDB0000766	Amino acid	Alanine and aspartate metabolism	4
lc_122	N-Acetylaspartate	HMDB0000812	Amino acid	Alanine and aspartate metabolism	4
lc_115	N-Acetylthreonine	HMDB0062557	Amino acid	Glycine, serine and threonine metabolism	4
lc_126	N-Acetylvaline	HMDB0011757	Amino acid	Leucine, isoleucine and valine metabolism	1
gc_139	N-Formylglycine	HMDB0255145	Amino acid	Glycine, serine and threonine metabolism	4
lc_120	O-Acetylhomoserine	HMDB0029423	Amino acid	Glycine, serine and threonine metabolism	4
gc_51	Ornithine	HMDB0000214	Amino acid	Urea cycle; arginine and proline metabolism	3
lc_113	Phenylalanine	HMDB0000159	Amino acid	Phenylalanine and tyrosine metabolism	4
gc_130	Picolinic acid	HMDB0002243	Amino acid	Tryptophan metabolism	4
lc_133	Pipecolate	HMDB0000070	Amino acid	Lysine metabolism	4
gc_28	Pipecolic acid	HMDB0000070	Amino acid	Lysine metabolism	3
gc_23	Proline	HMDB0000162	Amino acid	Urea cycle; arginine and proline metabolism	3
gc_33	Pyroglutamic acid	HMDB0000267	Amino acid	Glutathione metabolism	3
gc_88	Serine	HMDB0000187	Amino acid	Glycine, serine and threonine metabolism	3
gc_145	S-methyl-DL-cysteine	HMDB0002108	Amino acid	Methionine, Cysteine, SAM and Taurine Metabolism	3
gc_44	Taurine	HMDB0000251	Amino acid	Methionine, Cysteine, SAM and Taurine Metabolism	3
gc_29	Threonine	HMDB0000167	Amino acid	Glycine, serine and threonine metabolism	3
lc_104	Thyroxine	HMDB0000248	Amino acid	Phenylalanine and tyrosine metabolism	4
lc_5	Tiglylcarnitine	HMDB0002366	Amino acid	Leucine, isoleucine and valine metabolism	1
gc_69	Tryptophan	HMDB0000929	Amino acid	Tryptophan metabolism	3
lc_110	Tryptophan betaine	HMDB0061115	Amino acid	Tryptophan metabolism	4
gc_61	Tyrosine	HMDB0000158	Amino acid	Phenylalanine and tyrosine metabolism	3
gc_82	Urea	HMDB0000294	Amino acid	Urea cycle; arginine and proline metabolism	3
gc_20	Valine	HMDB0000883	Amino acid	Leucine, isoleucine and valine metabolism	1
gc_54	1,5-Anhydro-D-glucitol	HMDB0002712	Carbohydrate	Glycolysis, gluconeogenesis, and pyruvate metabolism	1
gc_197	alpha-D-mannopyranose	HMDB0000169	Carbohydrate	Fructose, mannose and galactose metabolism	6
gc_257	alpha-Lactose	HMDB0000186	Carbohydrate	Glycolysis, gluconeogenesis, and pyruvate metabolism	6
gc_93	Arabinose	HMDB0029942	Carbohydrate	Nucleotide sugars, Pentose metabolism	2
gc_47	Arabitol	HMDB0000568	Carbohydrate	Pentose metabolism	4
gc_210	beta-D-Glucopyranose	HMDB0000122	Carbohydrate	Glycolysis, gluconeogenesis, and pyruvate metabolism	6
gc_206	D-glucopyranose	HMDB0000122	Carbohydrate	Glycolysis, gluconeogenesis, and pyruvate metabolism	6
gc_55	Fructose	HMDB0000660	Carbohydrate	Fructose, mannose and galactose metabolism	6
gc_59	Galactitol	HMDB0000107	Carbohydrate	Fructose, mannose and galactose metabolism	8
gc_56	Glucose	HMDB0000122	Carbohydrate	Glycolysis, gluconeogenesis, and pyruvate metabolism	3
gc_77	Glycolic acid	HMDB0000115	Carbohydrate	Glyoxylate and dicarboxylate metabolism	4
gc_246	Inositol phosphate	HMDB0002985	Carbohydrate	Inositol phosphate metabolism	5
gc_262	Isomaltose	HMDB0002923	Carbohydrate	Disaccharides and oligosaccharides	6
gc_43	Lyxose	HMDB0003402	Carbohydrate	monosaccharide	1
gc_75	Pyruvic acid	HMDB0000243	Carbohydrate	Glycolysis, gluconeogenesis, and pyruvate metabolism	7
gc_95	Rhamnose	HMDB0000849	Carbohydrate	Fructose, mannose and galactose metabolism	1
gc_94	Ribitol	HMDB0000508	Carbohydrate	Pentose metabolism	4
gc_60	Sorbitol	HMDB0000247	Carbohydrate	Fructose, mannose and galactose metabolism	3
gc_73	Sucrose	HMDB0000258	Carbohydrate	Disaccharides and oligosaccharides	3
gc_201	Talofuranose	NA	Carbohydrate	monosaccharide	6
gc_186	4-Deoxypyridoxine	HMDB0246408	Cofactors and vitamins	Vitamin B6 metabolism	6
lc_140	alpha-CEHC	HMDB0001518;HMDB0246646	Cofactors and vitamins	Tocopherol metabolism	1
gc_105	alpha-Tocopherol	HMDB0001893	Cofactors and vitamins	Tocopherol metabolism	3
lc_146	Bilirubin	HMDB0000054;HMDB0240584	Cofactors and vitamins	Hemoglobin and porphyrin metabolism	5
lc_139	Biliverdin	HMDB0001008	Cofactors and vitamins	Hemoglobin and porphyrin metabolism	4
lc_145	gamma-CEHC	HMDB0001931	Cofactors and vitamins	Tocopherol metabolism	1
gc_103	gamma-Tocopherol	HMDB0001492	Cofactors and vitamins	Tocopherol metabolism	5
lc_141	I-urobilinogen	HMDB0001898	Cofactors and vitamins	Bilirubin metabolism	4
gc_166	L-Threonic acid	HMDB0000943	Cofactors and vitamins	Ascorbate and aldarate metabolism	4
gc_132	Lumichrome	HMDB0254199	Cofactors and vitamins	Vitamin B2 metabolism	6
lc_136	Nicotinamide	HMDB0001406	Cofactors and vitamins	Nicotinate and nicotinamide metabolism	1
lc_144	Pyridoxate	HMDB0000017	Cofactors and vitamins	Vitamin B6 metabolism	1
lc_137	Trigonelline	HMDB0000875	Cofactors and vitamins	Nicotinate and nicotinamide metabolism	5
lc_142	Urobilin	HMDB0004160	Cofactors and vitamins	Bilirubin metabolism	1
lc_138	Vitamin B2	HMDB0000244	Cofactors and vitamins	Vitamin B2 metabolism	2
lc_143	Vitamin B5	HMDB0000210;HMDB0250782	Cofactors and vitamins	Pantothenate and CoA metabolism	5
gc_36	alpha-Ketoglutaric acid	HMDB0000208	Energy	TCA cycle	1
gc_52	Citric acid	HMDB0000094	Energy	TCA cycle	1
gc_26	Fumaric acid	HMDB0000134	Energy	TCA cycle	4
gc_30	Malic acid	HMDB0000156	Energy	TCA cycle	1
gc_86	Phosphate	HMDB0001429	Energy	Oxidative phosphorylation	4
gc_25	Succinic acid	HMDB0000254	Energy	TCA cycle	4
lc_12	Succinylcarnitine	HMDB0061717	Energy	TCA cycle	3
gc_70	(9Z,12Z)-octadecadienoic acid	HMDB0000673	Lipid	Fatty Acyls	1
lc_65	(R)-3-Hydroxy-hexadecanoic acid	HMDB0010734	Lipid	Fatty Acyls	1
gc_134	(R*,S*)-2,3-dihydroxybutanoic acid	HMDB0002453	Lipid	Organooxygen compounds	7
lc_58	10Z-Heptadecenoic acid	HMDB0060038	Lipid	Fatty Acyls	1
lc_221	11-Dehydrocorticosterone	HMDB0004029	Lipid	Steroids and steroid derivatives	1
lc_225	17-Hydroxypregnenolone sulfate	HMDB0000416	Lipid	Steroids and steroid derivatives	1
lc_84	1-Arachidonoylglycerol	HMDB0011578	Lipid	Glycerolipids	1
lc_154	1-arachidonoyl-GPC	HMDB0010395	Lipid	Glycerophospholipids	8
lc_155	1-docosahexaenoyl-GPC	HMDB0010404	Lipid	Glycerophospholipids	8
lc_158	1-docosapentaenoyl-GPC	HMDB0010402	Lipid	Glycerophospholipids	8
lc_149	1-eicosapentaenoylglycerophosphocholine	HMDB0010397	Lipid	Glycerophospholipids	7
lc_169	1-eicosenoyl-2-hydroxy-sn-glycero-3-phosphoethanolamine	HMDB0011512	Lipid	Glycerophospholipids	8
lc_168	1-heptadecanoyl-glycero-3-phosphocholine	HMDB0012108	Lipid	Glycerophospholipids	8
lc_152	1-linolenoylglycerophosphocholine	HMDB0010388	Lipid	Glycerophospholipids	8
lc_66	1-Linoleoylglycerol	HMDB0011568	Lipid	Fatty Acyls	1
lc_160	1-Meadoyl-glycero-3-phosphocholine	HMDB0010393	Lipid	Glycerophospholipids	8
lc_148	1-myristoyl-GPC	HMDB0010379	Lipid	Glycerophospholipids	7
lc_153	1-palmitoleoyl-GPC	HMDB0010383	Lipid	Glycerophospholipids	8
lc_162	1-palmitoyl-GPC	HMDB0010382	Lipid	Glycerophospholipids	8
lc_161	1-palmitoyl-GPE	HMDB0011503	Lipid	Glycerophospholipids	8
gc_104	1-palmitoyl-sn-glycero-3-phosphocholine	HMDB0010382	Lipid	Glycerophospholipids	8
lc_171	1-stearoyl-GPC	HMDB0010384	Lipid	Glycerophospholipids	8
lc_172	1-stearoyl-GPE	HMDB0011130	Lipid	Glycerophospholipids	8
lc_173	1-stearoyl-plasmenylethanolamine	NA	Lipid	Glycerophospholipids	8
gc_107	1-stearoyl-sn-glycero-3-phosphocholine	HMDB0010384	Lipid	Glycerophospholipids	8
lc_52	2-Hydroxydecanoate	HMDB0094656	Lipid	Fatty Acyls	1
lc_42	2-Hydroxyhexanoate	HMDB0001624	Lipid	Fatty Acyls	1
lc_19	2-Hydroxylauroylcarnitine	HMDB0013164	Lipid	Fatty Acyls	1
lc_45	2-Hydroxyoctanoate	HMDB0000711	Lipid	Fatty Acyls	3
lc_81	2-Hydroxystearate	HMDB0062549	Lipid	Fatty Acyls	1
lc_167	2-margaroylglycerophosphocholine	NA	Lipid	Glycerophospholipids	8
lc_166	2-oleoyl-GPC	HMDB0061701	Lipid	Glycerophospholipids	8
lc_151	2-palmitoleoyl-GPC	NA	Lipid	Glycerophospholipids	8
lc_159	2-palmitoyl-GPC	HMDB0240262	Lipid	Glycerophospholipids	8
lc_163	2-palmitoyl-GPE	HMDB0011473	Lipid	Glycerophospholipids	8
lc_96	3,7-Dihydroxy-5-cholestenoic acid	HMDB0012454	Lipid	Steroids and steroid derivatives	1
gc_80	3-Hydroxybutyric acid	HMDB0000011	Lipid	Hydroxy acids and derivatives	1
lc_51	3-Hydroxydecanoate	HMDB0002203	Lipid	Hydroxy acids and derivatives	1
lc_60	3-Hydroxymyristate	HMDB0061656	Lipid	Fatty Acyls	1
lc_47	3-Hydroxyoctanoate	HMDB0001954	Lipid	Hydroxy acids and derivatives	3
lc_216	4-androsten-3alpha,17alpha-diol monosulfate (2)	NA	Lipid	Steroids and steroid derivatives	1
lc_215	4-androsten-3alpha,17alpha-diol monosulfate (3)	NA	Lipid	Steroids and steroid derivatives	1
lc_217	4-androsten-3beta,17beta-diol monosulfate (1)	HMDB0240429;HMDB0186954	Lipid	Steroids and steroid derivatives	1
lc_82	5,8,11-Eicosatrienoic acid	HMDB0010378	Lipid	Fatty Acyls	1
lc_219	5alpha-androstan-3alpha,17alpha-diol monosulfate	NA	Lipid	Steroids and steroid derivatives	1
lc_229	5alpha-androstan-3alpha,17beta-diol-17-glucosiduronate	NA	Lipid	Steroids and steroid derivatives	1
lc_227	5alpha-pregnan-3(alpha or beta),20beta-diol disulfate	HMDB0240582;HMDB0240581	Lipid	Steroids and steroid derivatives	1
lc_226	5alpha-pregnan-3alpha-ol-20-one sulfate	HMDB0240591	Lipid	Steroids and steroid derivatives	1
lc_54	5-Dodecenoate	HMDB0000529	Lipid	Fatty Acyls	2
lc_41	5-Hydroxyhexanoate	HMDB0000453	Lipid	Lactones	1
lc_230	7-HOCA	HMDB0012458	Lipid	Steroids and steroid derivatives	2
lc_31	9,12-Hexadecadienoylcarnitine	HMDB0013334	Lipid	Fatty Acyls	1
lc_27	9-Hexadecenoylcarnitine	HMDB0013207	Lipid	Fatty Acyls	1
lc_63	alpha-Dimorphecolic acid	HMDB0004670	Lipid	Fatty Acyls	1
lc_64	alpha-Dimorphecolic acid (b)	HMDB0004670	Lipid	Fatty Acyls	1
lc_237	alpha-Hydroxyisocaporic acid	NA	Lipid	Fatty Acyls	2
lc_69	alpha-Linolenic acid	HMDB0001388	Lipid	Fatty Acyls	3
lc_218	Androsterone sulfate	HMDB0002759	Lipid	Steroids and steroid derivatives	1
lc_75	Arachidonate	HMDB0001043	Lipid	Fatty Acyls	1
lc_44	Azelaic acid	HMDB0000784	Lipid	Fatty Acyls	3
lc_2	Butyrylcarnitine	HMDB0002013	Lipid	Fatty Acyls	1
lc_48	Capric acid	HMDB0000511	Lipid	Fatty Acyls	1
Cer_152	Cer(d18:0/16:0)	HMDB0011760	Lipid	Sphingolipids	5
Cer_153	Cer(d18:1/18:0)	HMDB0004950	Lipid	Sphingolipids	5
Cer_154	Cer(d18:1/20:0)	HMDB0004951	Lipid	Sphingolipids	5
Cer_155	Cer(d18:0/20:0)	HMDB0011764	Lipid	Sphingolipids	5
Cer_156	Cer(d18:1/22:1)	NA	Lipid	Sphingolipids	5
Cer_157	Cer(d18:1/22:0)	HMDB0004952	Lipid	Sphingolipids	5
Cer_158	Cer(d18:0/22:0)	HMDB0011765	Lipid	Sphingolipids	5
Cer_159	Cer(d18:1/23:1)	NA	Lipid	Sphingolipids	5
Cer_160	Cer(d18:1/23:0)	HMDB0000950	Lipid	Sphingolipids	5
Cer_161	Cer(d18:0/23:0)	HMDB0011767	Lipid	Sphingolipids	5
Cer_162	Cer(d18:1/24:2)	HMDB0240679	Lipid	Sphingolipids	5
Cer_163	Cer(d18:1/24:1)	NA	Lipid	Sphingolipids	5
Cer_164	Cer(d18:1/24:0)	HMDB0004956	Lipid	Sphingolipids	5
Cer_166	Cer(d18:0/24:0)	HMDB0011768	Lipid	Sphingolipids	5
Cer_167	Cer(d18:1/25:0)	HMDB0004957	Lipid	Sphingolipids	5
lc_36	Cervonyl carnitine	HMDB0006510	Lipid	Fatty Acyls	1
lc_91	Chenodeoxycholic acid	HMDB0000518	Lipid	Steroids and steroid derivatives	2
lc_99	Chenodeoxycholic acid glycine conjugate	HMDB0000637	Lipid	Steroids and steroid derivatives	2
lc_93	Cholic acid	HMDB0000619	Lipid	Steroids and steroid derivatives	2
lc_17	Cis-4-Decenoylcarnitine	HMDB0240753	Lipid	Fatty Acyls	1
lc_223	Cortisol	HMDB0000063	Lipid	Steroids and steroid derivatives	3
lc_222	Cortisone	HMDB0002802	Lipid	Steroids and steroid derivatives	8
lc_22	Decanoylcarnitine	HMDB0000651	Lipid	Fatty Acyls	1
gc_244	Dehydroabietic acid	HMDB0061925	Lipid	Prenol lipids	3
lc_211	Dehydroepiandrosterone	HMDB0000077	Lipid	Steroids and steroid derivatives	2
lc_213	Dehydroisoandrosterone sulfate	HMDB0001032	Lipid	Steroids and steroid derivatives	1
lc_90	Deoxycholic acid	HMDB0000626	Lipid	Steroids and steroid derivatives	2
DG_151	DG(36:3)	HMDB0007059;HMDB0007110;HMDB0007111;HMDB0007138;HMDB0007162;HMDB0007163;HMDB0007190;HMDB0007219;HMDB0007246;HMDB0007247;HMDB0007274;HMDB0007303;HMDB0007418;HMDB0007446;HMDB0007475;HMDB0007647;HMDB0056019;HMDB0056025;HMDB0056049;HMDB0056056;HMDB0056147;HMDB0056165;HMDB0240593	Lipid	Glycerolipids	7
DG_150	DG(36:2)	HMDB0007030;HMDB0007058;HMDB0007109;HMDB0007137;HMDB0007161;HMDB0007188;HMDB0007189;HMDB0007217;HMDB0007218;HMDB0007245;HMDB0007389;HMDB0007417;HMDB0007618;HMDB0007646;HMDB0055972;HMDB0056024;HMDB0056140;HMDB0056159;HMDB0056177;HMDB0056178;HMDB0056197	Lipid	Glycerolipids	7
gc_253	Docosahexaenoic acid (GC)	HMDB0002183	Lipid	Fatty Acyls	5
lc_73	Docosahexaenoic acid (LC)	HMDB0002183	Lipid	Fatty Acyls	1
lc_79	Docosapentaenoic acid (22n-6)	HMDB0001976	Lipid	Fatty Acyls	1
lc_50	Dodecanedioic acid	HMDB0000623	Lipid	Fatty Acyls	5
gc_92	Dodecanoic acid	HMDB0000638	Lipid	Fatty Acyls	1
lc_18	Dodecenoylcarnitine	HMDB0013326	Lipid	Fatty Acyls	1
lc_35	Eicosadieneoyl carnitine	NA	Lipid	Fatty Acyls	1
lc_68	Eicosanedioate	HMDB0242141	Lipid	Fatty Acyls	1
lc_67	Eicosapentaenoic acid	HMDB0001999	Lipid	Fatty Acyls	1
lc_37	Eicoseneoyl carnitine	NA	Lipid	Fatty Acyls	1
lc_88	Eicosenoate	HMDB0033022	Lipid	Fatty Acyls	1
gc_71	Elaidic acid	HMDB0000573	Lipid	Fatty Acyls	1
GalCer_168	GalCer(d18:1/18:0ox)	NA	Lipid	Sphingolipids	5
GalCer_169	GalCer(d18:1/22:0)	HMDB0010711	Lipid	Sphingolipids	5
GalCer_170	GalCer(d18:1/23:0)	NA	Lipid	Sphingolipids	5
GalCer_171	GalCer(d18:1/24:1)	NA	Lipid	Sphingolipids	5
GalCer_172	GalCer(d18:1/24:0)	NA	Lipid	Sphingolipids	5
GalCer_173	GalCer(d18:1/24:0ox)	NA	Lipid	Sphingolipids	5
lc_14	Glutarylcarnitine	HMDB0013130	Lipid	Fatty Acyls	3
gc_48	Glycerol-3-phosphate	HMDB0000126	Lipid	Glycerophospholipids	4
lc_94	Glycocholic acid	HMDB0000138	Lipid	Steroids and steroid derivatives	2
lc_100	Glycodeoxycholic acid	HMDB0000631	Lipid	Steroids and steroid derivatives	2
lc_98	Glycoursodeoxycholic acid	HMDB0000708	Lipid	Steroids and steroid derivatives	2
gc_68	Heptadecanoic acid	HMDB0002259	Lipid	Fatty Acyls	1
lc_56	Hexadecanedioic acid	HMDB0000672	Lipid	Fatty Acyls	1
gc_101	Hexadecanoic acid	HMDB0000220	Lipid	Fatty Acyls	1
lc_10	Hexanoylcarnitine	HMDB0000756	Lipid	Fatty Acyls	1
lc_9	Hydroxybutyrylcarnitine	HMDB0013127	Lipid	Fatty Acyls	1
lc_13	Hydroxyisovaleroylcarnitine	HMDB0061189	Lipid	Fatty Acyls	1
lc_57	Hydroxymyristate	HMDB0061656	Lipid	Fatty Acyls	1
lc_78	Hydroxystearate	HMDB0062549	Lipid	Fatty Acyls	1
lc_101	Hyocholic acid-glycine conjugate	HMDB0240607	Lipid	Steroids and steroid derivatives	2
lc_1	L-Acetylcarnitine	HMDB0000201	Lipid	Fatty acid metabolism(acyl carnitine)	1
lc_61	Laurate	HMDB0000638	Lipid	Fatty Acyls	1
lc_23	Laurylcarnitine	HMDB0002250	Lipid	Fatty Acyls	1
lc_77	Linoleic acid	HMDB0000673	Lipid	Fatty Acyls	1
lc_28	Linoleneoyl carnitine	HMDB0006318	Lipid	Fatty Acyls	1
lc_33	Linoleoylcarnitine	HMDB0006469	Lipid	Fatty Acyls	1
lc_97	Lithocholic acid glycine conjugate	HMDB0000698	Lipid	Steroids and steroid derivatives	2
LPC_90	LPC(14:0)	HMDB0010379	Lipid	Glycerophospholipids	7
LPC_92	LPC(16:1)	HMDB0010383	Lipid	Glycerophospholipids	8
LPC_91	LPC(O-16:1)	NA	Lipid	Glycerophospholipids	8
LPC_93	LPC(18:3)	HMDB0010387;HMDB0010388	Lipid	Glycerophospholipids	8
LPC_94	LPC(18:2)	HMDB0010386;HMDB0061700	Lipid	Glycerophospholipids	8
LPC_95	LPC(20:4)	HMDB0010395;HMDB0010396;HMDB0061699	Lipid	Glycerophospholipids	8
LPC_96	LPC(20:1)	HMDB0010391	Lipid	Glycerophospholipids	8
LPC_97	LPC(22:6)	HMDB0010404	Lipid	Glycerophospholipids	8
LPC_98	LPC(22:5)	HMDB0010402;HMDB0010403	Lipid	Glycerophospholipids	8
LPE_61	LPE(16:0)	HMDB0011473;HMDB0011503	Lipid	Glycerophospholipids	8
LPE_62	LPE(18:2)	HMDB0011477;HMDB0011507	Lipid	Glycerophospholipids	8
LPE_63	LPE(18:0)	HMDB0011129;HMDB0011130	Lipid	Glycerophospholipids	8
LPE_64	LPE(20:4)	HMDB0011487;HMDB0011488;HMDB0011517;HMDB0011518	Lipid	Glycerophospholipids	8
LPE_65	LPE(22:6)	HMDB0011496;HMDB0011526	Lipid	Glycerophospholipids	5
lc_174	LysoPA(19:0/0:0)	HMDB0114746	Lipid	Glycerophospholipids	8
lc_164	LysoPC(18:1(9z)/0:0)	HMDB0002815	Lipid	Glycerophospholipids	8
lc_150	LysoPE(20:5(5Z,8Z,11Z,14Z,17Z)/0:0)	HMDB0011519	Lipid	Glycerophospholipids	5
lc_80	Mead acid	HMDB0010378	Lipid	Fatty Acyls	1
gc_16	Methyl stearate	HMDB0034154	Lipid	Fatty Acyls	3
lc_11	Methylmalonylcarnitine	HMDB0013133	Lipid	Fatty Acyls	4
lc_86	MG(18:1(11z)/0:0/0:0)	HMDB0011566	Lipid	Glycerolipids	1
gc_65	Myo-inositol	HMDB0000211	Lipid	Organooxygen compounds	2
lc_72	Myristate	HMDB0000806	Lipid	Fatty Acyls	1
lc_62	Myristoleate	HMDB0002000	Lipid	Fatty Acyls	1
lc_25	Myristoleoylcarnitine	HMDB0240588	Lipid	Fatty Acyls	1
lc_30	Myristoylcarnitine	HMDB0005066	Lipid	Fatty Acyls	1
lc_59	Octadecanedioate	HMDB0000782	Lipid	Fatty Acyls	1
gc_102	Octadecanoic acid	HMDB0000827	Lipid	Fatty Acyls	1
lc_20	Octanoylcarnitine	HMDB0000791	Lipid	Fatty Acyls	1
lc_15	Octenoyl carnitine	HMDB0013324	Lipid	Fatty Acyls	1
lc_85	Oleic acid	HMDB0000207	Lipid	Fatty Acyls	1
lc_29	Oleoylcarnitine	HMDB0005065	Lipid	Fatty Acyls	1
PA_66	PA(38:5)	HMDB0115521;HMDB0115522;HMDB0115524;HMDB0115540;HMDB0115541	Lipid	Glycerophospholipids	5
lc_83	Palmitate	HMDB0000220	Lipid	Fatty Acyls	1
gc_218	Palmitoleic acid (GC)	HMDB0003229	Lipid	Fatty Acyls	1
lc_74	Palmitoleic acid (LC)	HMDB0003229	Lipid	Fatty Acyls	1
lc_32	Palmitoylcarnitine	HMDB0000222	Lipid	Fatty acid metabolism(acyl carnitine)	1
lc_245	PC(14:0/0:0)_myristoyl	NA	Lipid	Glycerophospholipids	4
lc_147	PC(14:0/16:0)	HMDB0007869	Lipid	Glycerophospholipids	1
lc_250	PC(16:0/0:0)_palmitoyl	NA	Lipid	Glycerophospholipids	8
lc_248	PC(16:1/0:0)_palmitoleoyl	NA	Lipid	Glycerophospholipids	8
lc_254	PC(17:0/0:0)	HMDB0012108	Lipid	Glycerophospholipids	5
lc_251	PC(18:0/0:0)_stearoyl	NA	Lipid	Glycerophospholipids	8
lc_247	PC(18:1/0:0)_oleoyl	NA	Lipid	Glycerophospholipids	8
lc_255	PC(18:2/0:0)_linoleoyl	NA	Lipid	Glycerophospholipids	8
lc_259	PC(18:3/0:0)_linolenoyl	NA	Lipid	Glycerophospholipids	8
lc_256	PC(20:3/0:0)	NA	Lipid	Glycerophospholipids	8
lc_252	PC(20:4/0:0)_arachidonoyl	NA	Lipid	Glycerophospholipids	8
lc_257	PC(20:5/0:0)	NA	Lipid	Glycerophospholipids	8
lc_258	PC(22:5/0:0)	HMDB0010403	Lipid	Glycerophospholipids	5
lc_253	PC(22:6/0:0)_docohexaenoyl	NA	Lipid	Glycerophospholipids	8
PC_102	PC(28:0)	HMDB0007866	Lipid	Glycerophospholipids	7
PC_106	PC(30:0)	HMDB0007869;HMDB0007934;HMDB0007965	Lipid	Glycerophospholipids	7
PC_107	PC(31:1)	HMDB0007936;HMDB0008000	Lipid	Glycerophospholipids	5
PC_109	PC(31:0)	HMDB0007935;HMDB0007967	Lipid	Glycerophospholipids	7
PC_111	PC(32:2)	HMDB0007874;HMDB0007905;HMDB0007906;HMDB0008002;HMDB0008065;HMDB0008098;HMDB0008130	Lipid	Glycerophospholipids	7
PC_108	PC(O-32:1)	HMDB0013404	Lipid	Glycerophospholipids	5
PC_110	PC(O-32:0)	NA	Lipid	Glycerophospholipids	5
PC_116	PC(34:3)	HMDB0007881;HMDB0007882;HMDB0007913;HMDB0007974;HMDB0007975;HMDB0008006;HMDB0008134;HMDB0008166;HMDB0008199;HMDB0008329;HMDB0008361;HMDB0008394	Lipid	Glycerophospholipids	5
PC_114	PC(O-34:3)	HMDB0013413	Lipid	Glycerophospholipids	5
PC_115	PC(O-34:2)	HMDB0011151	Lipid	Glycerophospholipids	5
PC_123	PC(35:3)	HMDB0007947;HMDB0007948;HMDB0008363;HMDB0008396	Lipid	Glycerophospholipids	5
PC_126	PC(35:1)	HMDB0007945;HMDB0008297	Lipid	Glycerophospholipids	5
PC_119	PC(O-35:1)	NA	Lipid	Glycerophospholipids	5
PC_121	PC(O-36:5)	HMDB0013415	Lipid	Glycerophospholipids	5
PC_127	PC(36:4)	HMDB0007889;HMDB0007982;HMDB0007983;HMDB0008013;HMDB0008014;HMDB0008042;HMDB0008073;HMDB0008074;HMDB0008106;HMDB0008107;HMDB0008138;HMDB0008169;HMDB0008170;HMDB0008202;HMDB0008203;HMDB0008234;HMDB0008365;HMDB0008398;HMDB0008429;HMDB0008462;HMDB0008623	Lipid	Glycerophospholipids	5
PC_122	PC(O-36:4)	HMDB0013407;HMDB0013435	Lipid	Glycerophospholipids	5
PC_128	PC(36:3)	HMDB0007921;HMDB0007980;HMDB0007981;HMDB0008012;HMDB0008040;HMDB0008041;HMDB0008072;HMDB0008105;HMDB0008136;HMDB0008137;HMDB0008168;HMDB0008201;HMDB0008332;HMDB0008364;HMDB0008397;HMDB0008591	Lipid	Glycerophospholipids	5
PC_130	PC(36:2)	HMDB0000593;HMDB0007888;HMDB0007920;HMDB0007979;HMDB0008011;HMDB0008039;HMDB0008070;HMDB0008071;HMDB0008103;HMDB0008135;HMDB0008299;HMDB0008331;HMDB0008559;HMDB0008590	Lipid	Glycerophospholipids	5
PC_124	PC(O-36:2)	HMDB0013418;HMDB0013428	Lipid	Glycerophospholipids	5
PC_131	PC(36:1)	HMDB0007887;HMDB0007919;HMDB0007978;HMDB0008010;HMDB0008037;HMDB0008038;HMDB0008069;HMDB0008102;HMDB0008266;HMDB0008298;HMDB0008526;HMDB0008558	Lipid	Glycerophospholipids	5
PC_137	PC(38:7)	HMDB0008023;HMDB0008149;HMDB0008180;HMDB0008181;HMDB0008213;HMDB0008214;HMDB0008244;HMDB0008245;HMDB0008372;HMDB0008405;HMDB0008435;HMDB0008436;HMDB0008468;HMDB0008469;HMDB0008500;HMDB0008726	Lipid	Glycerophospholipids	5
PC_138	PC(38:6)	HMDB0007991;HMDB0008022;HMDB0008024;HMDB0008083;HMDB0008116;HMDB0008147;HMDB0008148;HMDB0008178;HMDB0008179;HMDB0008211;HMDB0008212;HMDB0008243;HMDB0008339;HMDB0008370;HMDB0008371;HMDB0008403;HMDB0008404;HMDB0008434;HMDB0008467;HMDB0008498;HMDB0008499;HMDB0008660;HMDB0008693;HMDB0008725	Lipid	Glycerophospholipids	5
PC_133	PC(O-38:6)	HMDB0013409	Lipid	Glycerophospholipids	5
PC_139	PC(38:5)	HMDB0007989;HMDB0007990;HMDB0008021;HMDB0008050;HMDB0008081;HMDB0008082;HMDB0008114;HMDB0008115;HMDB0008139;HMDB0008146;HMDB0008177;HMDB0008210;HMDB0008242;HMDB0008306;HMDB0008337;HMDB0008338;HMDB0008369;HMDB0008402;HMDB0008432;HMDB0008433;HMDB0008465;HMDB0008466;HMDB0008497;HMDB0008627;HMDB0008659;HMDB0008692	Lipid	Glycerophospholipids	8
PC_134	PC(O-38:5)	HMDB0013432	Lipid	Glycerophospholipids	5
PC_141	PC(38:4)	HMDB0007988;HMDB0008048;HMDB0008049;HMDB0008079;HMDB0008080;HMDB0008112;HMDB0008113;HMDB0008145;HMDB0008176;HMDB0008209;HMDB0008241;HMDB0008273;HMDB0008304;HMDB0008305;HMDB0008336;HMDB0008367;HMDB0008368;HMDB0008400;HMDB0008401;HMDB0008431;HMDB0008464;HMDB0008626	Lipid	Glycerophospholipids	5
PC_135	PC(O-38:4)	HMDB0013420	Lipid	Glycerophospholipids	5
PC_143	PC(38:3)	HMDB0008020;HMDB0008046;HMDB0008047;HMDB0008078;HMDB0008111;HMDB0008144;HMDB0008175;HMDB0008208;HMDB0008271;HMDB0008272;HMDB0008303;HMDB0008334;HMDB0008335;HMDB0008366;HMDB0008399;HMDB0008594	Lipid	Glycerophospholipids	5
PC_147	PC(40:6)	HMDB0008057;HMDB0008088;HMDB0008089;HMDB0008121;HMDB0008122;HMDB0008153;HMDB0008251;HMDB0008314;HMDB0008345;HMDB0008346;HMDB0008376;HMDB0008377;HMDB0008408;HMDB0008409;HMDB0008440;HMDB0008473;HMDB0008505;HMDB0008601;HMDB0008631;HMDB0008662;HMDB0008663;HMDB0008695;HMDB0008696;HMDB0008727	Lipid	Glycerophospholipids	5
PC_145	PC(O-40:6)	HMDB0013422	Lipid	Glycerophospholipids	5
PC_148	PC(40:5)	HMDB0008055;HMDB0008056;HMDB0008087;HMDB0008120;HMDB0008185;HMDB0008218;HMDB0008250;HMDB0008281;HMDB0008312;HMDB0008313;HMDB0008343;HMDB0008344;HMDB0008375;HMDB0008407;HMDB0008439;HMDB0008472;HMDB0008504;HMDB0008568;HMDB0008599;HMDB0008600;HMDB0008629;HMDB0008630;HMDB0008661;HMDB0008694	Lipid	Glycerophospholipids	5
PC_149	PC(40:4)	HMDB0008054;HMDB0008152;HMDB0008184;HMDB0008217;HMDB0008249;HMDB0008279;HMDB0008280;HMDB0008310;HMDB0008311;HMDB0008342;HMDB0008374;HMDB0008438;HMDB0008471;HMDB0008536;HMDB0008566;HMDB0008567;HMDB0008598;HMDB0008628;HMDB0011201	Lipid	Glycerophospholipids	5
lc_249	PC(o-16:0/0:0)_O-palmityl	NA	Lipid	Glycerophospholipids	8
lc_246	PC(P-16:0/0:0) or PC(0-16:1/0:0)	NA	Lipid	Glycerophospholipids	7
PE_67	PE(O-36:5)	NA	Lipid	Glycerophospholipids	5
PE_68	PE(36:4)	HMDB0008844;HMDB0008937;HMDB0008938;HMDB0008968;HMDB0008997;HMDB0009028;HMDB0009029;HMDB0009061;HMDB0009062;HMDB0009093;HMDB0009124;HMDB0009125;HMDB0009157;HMDB0009158;HMDB0009189;HMDB0009320;HMDB0009353;HMDB0009385;HMDB0009418;HMDB0009580	Lipid	Glycerophospholipids	7
PE_71	PE(38:5)	HMDB0008944;HMDB0008945;HMDB0008976;HMDB0009005;HMDB0009036;HMDB0009037;HMDB0009069;HMDB0009070;HMDB0009100;HMDB0009101;HMDB0009132;HMDB0009165;HMDB0009197;HMDB0009261;HMDB0009292;HMDB0009293;HMDB0009324;HMDB0009357;HMDB0009388;HMDB0009389;HMDB0009421;HMDB0009422;HMDB0009453;HMDB0009584;HMDB0009616;HMDB0009649	Lipid	Glycerophospholipids	5
PG_69	PG(34:1)	HMDB0010573;HMDB0010574;HMDB0010587;HMDB0010601;HMDB0010615;HMDB0010630	Lipid	Glycerophospholipids	5
PG_70	PG(34:0)	HMDB0010572;HMDB0010600;HMDB0116640;HMDB0116651;HMDB0116670;HMDB0116676;HMDB0116687	Lipid	Glycerophospholipids	5
PG_74	PG(36:1)	HMDB0010603;HMDB0010604;HMDB0010617;HMDB0010632	Lipid	Glycerophospholipids	5
PG_76	PG(38:6)	HMDB0010584;HMDB0010597;HMDB0010598;HMDB0010655;HMDB0010668;HMDB0010669;HMDB0010683;HMDB0010684;HMDB0116575;HMDB0116584;HMDB0116591;HMDB0116615;HMDB0116623;HMDB0116629	Lipid	Glycerophospholipids	5
PG_77	PG(38:5)	HMDB0010582;HMDB0010583;HMDB0010596;HMDB0010625;HMDB0010640;HMDB0010653;HMDB0010654;HMDB0116578;HMDB0116581;HMDB0116609;HMDB0116610;HMDB0116621;HMDB0116743	Lipid	Glycerophospholipids	3
PG_78	PG(38:4)	HMDB0010581;HMDB0010610;HMDB0010623;HMDB0010624;HMDB0010638;HMDB0010639;HMDB0116577;HMDB0116607	Lipid	Glycerophospholipids	5
PG_79	PG(40:7)	HMDB0010629;HMDB0010644;HMDB0010657;HMDB0010658;HMDB0010671;HMDB0010686;HMDB0116587;HMDB0116588;HMDB0116594;HMDB0116595;HMDB0116598;HMDB0116599;HMDB0116632;HMDB0116633	Lipid	Glycerophospholipids	5
PG_80	PG(40:6)	HMDB0010614;HMDB0010627;HMDB0010628;HMDB0010642;HMDB0010643;HMDB0010656;HMDB0116579;HMDB0116580;HMDB0116582;HMDB0116583;HMDB0116586;HMDB0116593;HMDB0116616;HMDB0116617;HMDB0116624;HMDB0116625;HMDB0116630	Lipid	Glycerophospholipids	5
PG_81	PG(40:5)	HMDB0010612;HMDB0010613;HMDB0010626;HMDB0010641;HMDB0116585;HMDB0116592;HMDB0116614;HMDB0116622	Lipid	Glycerophospholipids	5
PG_82	PG(40:4)	HMDB0010611	Lipid	Glycerophospholipids	5
PI_84	PI(34:2)	HMDB0009784;HMDB0009800;HMDB0009801;HMDB0009803;HMDB0009807;HMDB0009823;HMDB0009835;HMDB0009846	Lipid	Glycerophospholipids	5
PI_85	PI(34:1)	HMDB0009782;HMDB0009783;HMDB0009799;HMDB0009806;HMDB0009822;HMDB0009834	Lipid	Glycerophospholipids	8
PI_87	PI(36:2)	HMDB0009786;HMDB0009809;HMDB0009824;HMDB0009825;HMDB0009836;HMDB0009837;HMDB0009847;HMDB0009875	Lipid	Glycerophospholipids	8
PI_88	PI(38:4)	HMDB0009793;HMDB0009794;HMDB0009815;HMDB0009816;HMDB0009830;HMDB0009831;HMDB0009842;HMDB0009843;HMDB0009853;HMDB0009877;HMDB0009881;HMDB0009882;HMDB0009888;HMDB0009889;HMDB0009894;HMDB0009900;HMDB0009912;HMDB0009914	Lipid	Glycerophospholipids	4
PI_89	PI(40:4)	HMDB0009817;HMDB0009818;HMDB0009856;HMDB0009869;HMDB0009878;HMDB0009897;HMDB0009903;HMDB0009906;HMDB0009913;HMDB0009915	Lipid	Glycerophospholipids	4
lc_228	Pregnanediol	HMDB0004025	Lipid	Steroids and steroid derivatives	1
lc_231	Pregnanediol-3-glucuronide	HMDB0010318;HMDB0010352	Lipid	Steroids and steroid derivatives	1
lc_224	Pregnenolone sulfate	HMDB0000774;HMDB0060382	Lipid	Steroids and steroid derivatives	8
lc_3	Propionylcarnitine	HMDB0000824	Lipid	Fatty Acyls	3
lc_234	Propionylglycine	HMDB0000783	Lipid	Carboxylic acids and derivatives	1
PS_75	PS(36:4)	HMDB0012361;HMDB0012371;HMDB0012392;HMDB0012402;HMDB0012412;HMDB0012421;HMDB0012431;HMDB0112303;HMDB0112361;HMDB0112374;HMDB0112390;HMDB0112391;HMDB0112410;HMDB0112449;HMDB0112450;HMDB0112468;HMDB0112490;HMDB0112597;HMDB0112657;HMDB0112788;HMDB0116750	Lipid	Glycerophospholipids	5
PS_83	PS(40:7)	HMDB0012395;HMDB0012427;HMDB0012437;HMDB0012445;HMDB0112406;HMDB0112439;HMDB0112440;HMDB0112463;HMDB0112480;HMDB0112610;HMDB0112611;HMDB0112629;HMDB0112643;HMDB0112668;HMDB0112669;HMDB0112692;HMDB0112797;HMDB0112798;HMDB0112822;HMDB0112847;HMDB0112865;HMDB0116764	Lipid	Glycerophospholipids	1
PS_86	PS(41:5)	NA	Lipid	Glycerophospholipids	5
gc_64	Scyllo-inositol	HMDB0006088	Lipid	Organooxygen compounds	1
lc_46	Sebacic acid	HMDB0000792	Lipid	Fatty Acyls	1
SM_99	SM(d18:1/12:0)	HMDB0012096	Lipid	Sphingolipids	5
SM_100	SM(d18:1/14:1)	HMDB0240612	Lipid	Sphingolipids	5
SM_101	SM(d18:0/14:0)	HMDB0012085	Lipid	Sphingolipids	5
SM_103	SM(d18:0/15:0)	NA	Lipid	Sphingolipids	5
SM_104	SM(d18:0/16:1)	NA	Lipid	Sphingolipids	5
SM_105	SM(d18:0/16:0)	HMDB0010168	Lipid	Sphingolipids	5
SM_112	SM(d18:1/18:0)	HMDB0001348	Lipid	Sphingolipids	5
SM_113	SM(d18:0/18:0)	HMDB0012087	Lipid	Sphingolipids	5
SM_117	SM(d18:1/20:1)	HMDB0240610	Lipid	Sphingolipids	5
SM_118	SM(d18:1/20:0)	HMDB0012102	Lipid	Sphingolipids	5
SM_120	SM(d18:0/20:0)	HMDB0012090	Lipid	Sphingolipids	5
SM_125	SM(d18:1/21:0)	HMDB0240611	Lipid	Sphingolipids	5
SM_129	SM(d18:1/22:1)	NA	Lipid	Sphingolipids	5
SM_132	SM(d18:0/22:0)	HMDB0012091	Lipid	Sphingolipids	5
SM_136	SM(d18:1/23:1)	HMDB0240614	Lipid	Sphingolipids	5
SM_140	SM(d18:1/24:3)	NA	Lipid	Sphingolipids	5
SM_142	SM(d18:1/24:2)	HMDB0240615	Lipid	Sphingolipids	5
SM_144	SM(d18:1/24:1)	NA	Lipid	Sphingolipids	5
SM_146	SM(d18:1/25:2)	NA	Lipid	Sphingolipids	5
lc_87	Stearate	HMDB0000827	Lipid	Fatty Acyls	1
lc_70	Stearidonate	HMDB0006547	Lipid	Fatty Acyls	1
lc_34	Stearoylcarnitine	HMDB0000848	Lipid	Fatty Acyls	1
lc_43	Suberate (octanedioate)	HMDB0000893	Lipid	Fatty Acyls	1
lc_95	Sulfolithocholylglycine	HMDB0002639	Lipid	Steroids and steroid derivatives	2
lc_92	Taurochenodesoxycholic acid	HMDB0000951	Lipid	Steroids and steroid derivatives	2
lc_103	Taurocholic acid	HMDB0000036	Lipid	Steroids and steroid derivatives	2
lc_102	Taurodeoxycholic acid	HMDB0000896	Lipid	Steroids and steroid derivatives	2
lc_24	Tetradecadienyl carnitine	NA	Lipid	Fatty Acyls	1
lc_53	Tetradecanedioate	HMDB0000872	Lipid	Fatty Acyls	3
lc_26	Tetradecanoylcarnitine	HMDB0013166	Lipid	Fatty acid metabolism(acyl carnitine)	1
TG_27	TG(36:0)	HMDB0011188;HMDB0063783;HMDB0064269;HMDB0071110;HMDB0071114;HMDB0071131;HMDB0071162;HMDB0071254;HMDB0071305;HMDB0071315;HMDB0071320;HMDB0071342;HMDB0071389;HMDB0071390;HMDB0071397;HMDB0071444;HMDB0071467;HMDB0071477;HMDB0071482;HMDB0071551;HMDB0071563;HMDB0071607;HMDB0071608;HMDB0071617;HMDB0071622;HMDB0071640;HMDB0071718;HMDB0071778;HMDB0071784;HMDB0071902;HMDB0071908;HMDB0071916;HMDB0071935;HMDB0071958;HMDB0071976;HMDB0071986;HMDB0071998;HMDB0072051;HMDB0072056;HMDB0072131;HMDB0072173;HMDB0072215;HMDB0072236;HMDB0072296;HMDB0072303;HMDB0072344;HMDB0072346;HMDB0072357;HMDB0072396;HMDB0072405;HMDB0072479;HMDB0072491;HMDB0072502;HMDB0072542;HMDB0072556;HMDB0072737;HMDB0072770;HMDB0072774;HMDB0072778;HMDB0072814;HMDB0072835;HMDB0094843;HMDB0094844;HMDB0094845;HMDB0094846;HMDB0094893;HMDB0094894;HMDB0094895;HMDB0094896;HMDB0094943;HMDB0094944;HMDB0094945;HMDB0094946;HMDB0094947;HMDB0095230;HMDB0095231;HMDB0095232;HMDB0095233;HMDB0095516;HMDB0095517;HMDB0095518;HMDB0095519;HMDB0096586;HMDB0096587;HMDB0096588;HMDB0096589;HMDB0096590;HMDB0096591;HMDB0096592;HMDB0096593;HMDB0096594;HMDB0096661;HMDB0096662;HMDB0096663;HMDB0096664;HMDB0096665;HMDB0096666;HMDB0096667;HMDB0096668;HMDB0096669;HMDB0096925;HMDB0096926;HMDB0096927;HMDB0096928;HMDB0096929;HMDB0096930;HMDB0097344;HMDB0097345;HMDB0097346;HMDB0097347;HMDB0097348;HMDB0097349;HMDB0097350;HMDB0097351;HMDB0097352;HMDB0099185;HMDB0099186;HMDB0099187;HMDB0099188;HMDB0099235;HMDB0099236;HMDB0099237;HMDB0099238;HMDB0099295;HMDB0099296;HMDB0099297;HMDB0099298;HMDB0099591;HMDB0099592;HMDB0100896;HMDB0100897;HMDB0100898;HMDB0100899;HMDB0100900;HMDB0100901;HMDB0100902;HMDB0100903;HMDB0100904;HMDB0101244;HMDB0101245;HMDB0101246;HMDB0101247;HMDB0101248;HMDB0101249;HMDB0101250;HMDB0101251;HMDB0101252;HMDB0103476;HMDB0103477;HMDB0103478;HMDB0103479;HMDB0103534;HMDB0103535;HMDB0103592;HMDB0103593;HMDB0103594;HMDB0103595;HMDB0107808;HMDB0107809;HMDB0107866;HMDB0107867	Lipid	Glycerolipids	7
TG_60	TG(38:2)	NA	Lipid	Glycerolipids	5
TG_36	TG(38:0)	HMDB0063025;HMDB0063317;HMDB0063619;HMDB0064353;HMDB0068259;HMDB0068463;HMDB0071124;HMDB0071128;HMDB0071157;HMDB0071174;HMDB0071184;HMDB0071199;HMDB0071226;HMDB0071292;HMDB0071293;HMDB0071351;HMDB0071352;HMDB0071359;HMDB0071366;HMDB0071376;HMDB0071382;HMDB0071398;HMDB0071412;HMDB0071451;HMDB0071484;HMDB0071488;HMDB0071501;HMDB0071534;HMDB0071553;HMDB0071557;HMDB0071561;HMDB0071588;HMDB0071592;HMDB0071623;HMDB0071642;HMDB0071651;HMDB0071659;HMDB0071673;HMDB0071681;HMDB0071690;HMDB0071703;HMDB0071770;HMDB0071781;HMDB0071801;HMDB0071817;HMDB0071820;HMDB0071823;HMDB0071936;HMDB0072002;HMDB0072004;HMDB0072010;HMDB0072014;HMDB0072027;HMDB0072061;HMDB0072134;HMDB0072156;HMDB0072158;HMDB0072160;HMDB0072191;HMDB0072205;HMDB0072243;HMDB0072271;HMDB0072272;HMDB0072274;HMDB0072301;HMDB0072330;HMDB0072332;HMDB0072335;HMDB0072349;HMDB0072392;HMDB0072395;HMDB0072397;HMDB0072448;HMDB0072461;HMDB0072467;HMDB0072482;HMDB0072511;HMDB0072564;HMDB0072577;HMDB0072583;HMDB0072637;HMDB0072641;HMDB0072683;HMDB0072699;HMDB0072701;HMDB0072771;HMDB0072781;HMDB0072792;HMDB0072794;HMDB0072797;HMDB0072815;HMDB0094853;HMDB0094854;HMDB0094855;HMDB0094856;HMDB0094903;HMDB0094904;HMDB0094905;HMDB0094906;HMDB0094960;HMDB0094961;HMDB0094962;HMDB0094963;HMDB0094964;HMDB0094965;HMDB0094966;HMDB0094967;HMDB0095070;HMDB0095071;HMDB0095072;HMDB0095073;HMDB0095074;HMDB0095075;HMDB0095076;HMDB0095077;HMDB0095078;HMDB0095079;HMDB0095080;HMDB0095081;HMDB0095082;HMDB0095083;HMDB0095084;HMDB0095085;HMDB0095086;HMDB0095087;HMDB0095234;HMDB0095235;HMDB0095236;HMDB0095237;HMDB0095520;HMDB0095521;HMDB0095522;HMDB0095523;HMDB0095806;HMDB0095807;HMDB0095808;HMDB0095809;HMDB0096601;HMDB0096602;HMDB0096603;HMDB0096604;HMDB0096605;HMDB0096606;HMDB0096607;HMDB0096608;HMDB0096609;HMDB0096676;HMDB0096677;HMDB0096678;HMDB0096679;HMDB0096680;HMDB0096681;HMDB0096682;HMDB0096683;HMDB0096684;HMDB0096763;HMDB0096764;HMDB0096765;HMDB0096766;HMDB0096767;HMDB0096768;HMDB0096769;HMDB0096770;HMDB0096771;HMDB0096772;HMDB0096773;HMDB0096774;HMDB0096775;HMDB0096776;HMDB0096777;HMDB0096778;HMDB0096779;HMDB0096780;HMDB0096931;HMDB0096932;HMDB0096933;HMDB0096934;HMDB0096935;HMDB0096936;HMDB0096937;HMDB0096938;HMDB0096939;HMDB0096940;HMDB0096941;HMDB0096942;HMDB0097353;HMDB0097354;HMDB0097355;HMDB0097356;HMDB0097357;HMDB0097358;HMDB0097359;HMDB0097360;HMDB0097361;HMDB0097779;HMDB0097780;HMDB0097781;HMDB0097782;HMDB0097783;HMDB0097784;HMDB0097785;HMDB0097786;HMDB0097787;HMDB0099195;HMDB0099196;HMDB0099197;HMDB0099198;HMDB0099245;HMDB0099246;HMDB0099247;HMDB0099248;HMDB0099299;HMDB0099300;HMDB0099301;HMDB0099302;HMDB0099303;HMDB0099304;HMDB0099305;HMDB0099306;HMDB0099593;HMDB0099594;HMDB0099858;HMDB0099859;HMDB0099860;HMDB0099861;HMDB0100911;HMDB0100912;HMDB0100913;HMDB0100914;HMDB0100915;HMDB0100916;HMDB0100917;HMDB0100918;HMDB0100919;HMDB0100986;HMDB0100987;HMDB0100988;HMDB0100989;HMDB0100990;HMDB0100991;HMDB0100992;HMDB0100993;HMDB0100994;HMDB0101253;HMDB0101254;HMDB0101255;HMDB0101256;HMDB0101257;HMDB0101258;HMDB0101259;HMDB0101260;HMDB0101261;HMDB0101690;HMDB0101691;HMDB0101692;HMDB0101693;HMDB0101694;HMDB0101695;HMDB0103486;HMDB0103487;HMDB0103488;HMDB0103489;HMDB0103536;HMDB0103537;HMDB0103538;HMDB0103539;HMDB0103596;HMDB0103597;HMDB0103598;HMDB0103599;HMDB0103892;HMDB0103893;HMDB0103894;HMDB0103895;HMDB0105206;HMDB0105207;HMDB0105208;HMDB0105209;HMDB0105210;HMDB0105211;HMDB0105212;HMDB0105213;HMDB0105214;HMDB0105554;HMDB0105555;HMDB0105556;HMDB0105557;HMDB0105558;HMDB0105559;HMDB0105560;HMDB0105561;HMDB0105562;HMDB0107810;HMDB0107811;HMDB0107812;HMDB0107813;HMDB0107868;HMDB0107869;HMDB0107926;HMDB0107927;HMDB0107928;HMDB0107929	Lipid	Glycerolipids	7
TG_44	TG(40:1)	NA	Lipid	Glycerolipids	7
TG_57	TG(40:0)	HMDB0062996;HMDB0063052;HMDB0063111;HMDB0063139;HMDB0063151;HMDB0063745;HMDB0064061;HMDB0064323;HMDB0064417;HMDB0064431;HMDB0067667;HMDB0067895;HMDB0067980;HMDB0068389;HMDB0069359;HMDB0071137;HMDB0071141;HMDB0071158;HMDB0071163;HMDB0071175;HMDB0071191;HMDB0071204;HMDB0071205;HMDB0071219;HMDB0071232;HMDB0071236;HMDB0071287;HMDB0071308;HMDB0071319;HMDB0071338;HMDB0071360;HMDB0071367;HMDB0071385;HMDB0071399;HMDB0071427;HMDB0071459;HMDB0071460;HMDB0071474;HMDB0071487;HMDB0071517;HMDB0071576;HMDB0071587;HMDB0071590;HMDB0071602;HMDB0071610;HMDB0071650;HMDB0071668;HMDB0071702;HMDB0071730;HMDB0071739;HMDB0071761;HMDB0071780;HMDB0071799;HMDB0071803;HMDB0071818;HMDB0071836;HMDB0071837;HMDB0071840;HMDB0071896;HMDB0071906;HMDB0071914;HMDB0071922;HMDB0071964;HMDB0071974;HMDB0071981;HMDB0072000;HMDB0072046;HMDB0072067;HMDB0072068;HMDB0072070;HMDB0072073;HMDB0072086;HMDB0072096;HMDB0072097;HMDB0072100;HMDB0072106;HMDB0072110;HMDB0072111;HMDB0072120;HMDB0072187;HMDB0072196;HMDB0072200;HMDB0072219;HMDB0072225;HMDB0072257;HMDB0072275;HMDB0072304;HMDB0072307;HMDB0072311;HMDB0072323;HMDB0072347;HMDB0072378;HMDB0072384;HMDB0072393;HMDB0072403;HMDB0072412;HMDB0072444;HMDB0072447;HMDB0072465;HMDB0072528;HMDB0072571;HMDB0072589;HMDB0072613;HMDB0072630;HMDB0072657;HMDB0072665;HMDB0072681;HMDB0072693;HMDB0072702;HMDB0072724;HMDB0072759;HMDB0072768;HMDB0072790;HMDB0072801;HMDB0072812;HMDB0072828;HMDB0072833;HMDB0072838;HMDB0094861;HMDB0094862;HMDB0094863;HMDB0094864;HMDB0094913;HMDB0094914;HMDB0094915;HMDB0094916;HMDB0094980;HMDB0094981;HMDB0094982;HMDB0094983;HMDB0094984;HMDB0094985;HMDB0094986;HMDB0094987;HMDB0095100;HMDB0095101;HMDB0095102;HMDB0095103;HMDB0095104;HMDB0095105;HMDB0095106;HMDB0095107;HMDB0095108;HMDB0095109;HMDB0095110;HMDB0095111;HMDB0095112;HMDB0095113;HMDB0095114;HMDB0095115;HMDB0095116;HMDB0095117;HMDB0095250;HMDB0095252;HMDB0095253;HMDB0095254;HMDB0095255;HMDB0095256;HMDB0095257;HMDB0095360;HMDB0095361;HMDB0095362;HMDB0095363;HMDB0095364;HMDB0095365;HMDB0095366;HMDB0095367;HMDB0095368;HMDB0095369;HMDB0095370;HMDB0095371;HMDB0095372;HMDB0095373;HMDB0095374;HMDB0095375;HMDB0095376;HMDB0095377;HMDB0095524;HMDB0095525;HMDB0095526;HMDB0095527;HMDB0095810;HMDB0095811;HMDB0095812;HMDB0095813;HMDB0096037;HMDB0096038;HMDB0096039;HMDB0096040;HMDB0096616;HMDB0096617;HMDB0096618;HMDB0096619;HMDB0096620;HMDB0096621;HMDB0096691;HMDB0096692;HMDB0096693;HMDB0096694;HMDB0096695;HMDB0096696;HMDB0096697;HMDB0096698;HMDB0096699;HMDB0096793;HMDB0096794;HMDB0096795;HMDB0096796;HMDB0096797;HMDB0096798;HMDB0096799;HMDB0096800;HMDB0096801;HMDB0096802;HMDB0096803;HMDB0096804;HMDB0096805;HMDB0096806;HMDB0096807;HMDB0096808;HMDB0096809;HMDB0096810;HMDB0096963;HMDB0096964;HMDB0096965;HMDB0096966;HMDB0096967;HMDB0096968;HMDB0096969;HMDB0096970;HMDB0096971;HMDB0096972;HMDB0096973;HMDB0096974;HMDB0096975;HMDB0096976;HMDB0096977;HMDB0096978;HMDB0096979;HMDB0096980;HMDB0097194;HMDB0097195;HMDB0097196;HMDB0097197;HMDB0097198;HMDB0097199;HMDB0097200;HMDB0097201;HMDB0097202;HMDB0097203;HMDB0097204;HMDB0097205;HMDB0097362;HMDB0097363;HMDB0097364;HMDB0097365;HMDB0097366;HMDB0097367;HMDB0097368;HMDB0097369;HMDB0097370;HMDB0097371;HMDB0097372;HMDB0097373;HMDB0097374;HMDB0097375;HMDB0097376;HMDB0097377;HMDB0097378;HMDB0097379;HMDB0097788;HMDB0097789;HMDB0097790;HMDB0097791;HMDB0097792;HMDB0097793;HMDB0097794;HMDB0097795;HMDB0097796;HMDB0098214;HMDB0098215;HMDB0098216;HMDB0098217;HMDB0098218;HMDB0098219;HMDB0099205;HMDB0099206;HMDB0099207;HMDB0099208;HMDB0099255;HMDB0099256;HMDB0099257;HMDB0099258;HMDB0099319;HMDB0099320;HMDB0099321;HMDB0099322;HMDB0099323;HMDB0099324;HMDB0099325;HMDB0099326;HMDB0099435;HMDB0099436;HMDB0099437;HMDB0099438;HMDB0099439;HMDB0099440;HMDB0099441;HMDB0099442;HMDB0099443;HMDB0099444;HMDB0099445;HMDB0099446;HMDB0099447;HMDB0099448;HMDB0099449;HMDB0099450;HMDB0099451;HMDB0099452;HMDB0099595;HMDB0099596;HMDB0099597;HMDB0099598;HMDB0099862;HMDB0099863;HMDB0099864;HMDB0099865;HMDB0100145;HMDB0100146;HMDB0100147;HMDB0100148;HMDB0100926;HMDB0100927;HMDB0100928;HMDB0100929;HMDB0100930;HMDB0100931;HMDB0100932;HMDB0100934;HMDB0101001;HMDB0101002;HMDB0101003;HMDB0101004;HMDB0101005;HMDB0101006;HMDB0101007;HMDB0101008;HMDB0101009;HMDB0101088;HMDB0101089;HMDB0101090;HMDB0101091;HMDB0101092;HMDB0101093;HMDB0101094;HMDB0101095;HMDB0101096;HMDB0101097;HMDB0101098;HMDB0101099;HMDB0101100;HMDB0101101;HMDB0101102;HMDB0101103;HMDB0101104;HMDB0101105;HMDB0101262;HMDB0101263;HMDB0101264;HMDB0101265;HMDB0101266;HMDB0101267;HMDB0101268;HMDB0101269;HMDB0101270;HMDB0101271;HMDB0101272;HMDB0101273;HMDB0101274;HMDB0101275;HMDB0101276;HMDB0101277;HMDB0101278;HMDB0101279;HMDB0101696;HMDB0101697;HMDB0101698;HMDB0101699;HMDB0101700;HMDB0101701;HMDB0102092;HMDB0102093;HMDB0102094;HMDB0102095;HMDB0102096;HMDB0102097;HMDB0102098;HMDB0102099;HMDB0102100;HMDB0103496;HMDB0103497;HMDB0103498;HMDB0103499;HMDB0103546;HMDB0103547;HMDB0103548;HMDB0103549;HMDB0103600;HMDB0103601;HMDB0103602;HMDB0103603;HMDB0103604;HMDB0103605;HMDB0103606;HMDB0103607;HMDB0103896;HMDB0103897;HMDB0103898;HMDB0103899;HMDB0104185;HMDB0104186;HMDB0105221;HMDB0105222;HMDB0105223;HMDB0105224;HMDB0105225;HMDB0105226;HMDB0105227;HMDB0105228;HMDB0105229;HMDB0105296;HMDB0105297;HMDB0105298;HMDB0105299;HMDB0105300;HMDB0105301;HMDB0105302;HMDB0105303;HMDB0105304;HMDB0105563;HMDB0105564;HMDB0105565;HMDB0105566;HMDB0105567;HMDB0105568;HMDB0105569;HMDB0105570;HMDB0105571;HMDB0106004;HMDB0106005;HMDB0106006;HMDB0106007;HMDB0106008;HMDB0106009;HMDB0106010;HMDB0106011;HMDB0106012;HMDB0107820;HMDB0107821;HMDB0107822;HMDB0107823;HMDB0107870;HMDB0107871;HMDB0107872;HMDB0107873;HMDB0107930;HMDB0107931;HMDB0107932;HMDB0107933;HMDB0108226;HMDB0108227;HMDB0108228;HMDB0108229;HMDB0109543;HMDB0109544;HMDB0109545;HMDB0109546;HMDB0109547;HMDB0109548;HMDB0109775;HMDB0109776;HMDB0109777;HMDB0109778;HMDB0109780	Lipid	Glycerolipids	7
TG_54	TG(44:0)	HMDB0042063;HMDB0042092;HMDB0042121;HMDB0042960;HMDB0062860;HMDB0062936;HMDB0062946;HMDB0062958;HMDB0063026;HMDB0063091;HMDB0063233;HMDB0063370;HMDB0063401;HMDB0063421;HMDB0063456;HMDB0063477;HMDB0063563;HMDB0063590;HMDB0063603;HMDB0063830;HMDB0063940;HMDB0063974;HMDB0063985;HMDB0064144;HMDB0064242;HMDB0064288;HMDB0064455;HMDB0064460;HMDB0064571;HMDB0064653;HMDB0064716;HMDB0064738;HMDB0064752;HMDB0064756;HMDB0064783;HMDB0064794;HMDB0064809;HMDB0064846;HMDB0064871;HMDB0064910;HMDB0064922;HMDB0064976;HMDB0064986;HMDB0065032;HMDB0065095;HMDB0065187;HMDB0065192;HMDB0065218;HMDB0065219;HMDB0065243;HMDB0065403;HMDB0065437;HMDB0065479;HMDB0065494;HMDB0065571;HMDB0065607;HMDB0065611;HMDB0065753;HMDB0065791;HMDB0065876;HMDB0065966;HMDB0066081;HMDB0066118;HMDB0066184;HMDB0067704;HMDB0067710;HMDB0067768;HMDB0067778;HMDB0067903;HMDB0067999;HMDB0068016;HMDB0068258;HMDB0068408;HMDB0068547;HMDB0068845;HMDB0068851;HMDB0068899;HMDB0068961;HMDB0068962;HMDB0069020;HMDB0069478;HMDB0069580;HMDB0069903;HMDB0070756;HMDB0070804;HMDB0071109;HMDB0071169;HMDB0071176;HMDB0071179;HMDB0071188;HMDB0071195;HMDB0071216;HMDB0071217;HMDB0071257;HMDB0071272;HMDB0071302;HMDB0071330;HMDB0071343;HMDB0071356;HMDB0071377;HMDB0071403;HMDB0071449;HMDB0071455;HMDB0071475;HMDB0071493;HMDB0071496;HMDB0071498;HMDB0071520;HMDB0071550;HMDB0071618;HMDB0071621;HMDB0071637;HMDB0071644;HMDB0071647;HMDB0071653;HMDB0071657;HMDB0071666;HMDB0071667;HMDB0071671;HMDB0071691;HMDB0071694;HMDB0071712;HMDB0071748;HMDB0071752;HMDB0071756;HMDB0071757;HMDB0071792;HMDB0071794;HMDB0071808;HMDB0071809;HMDB0071825;HMDB0071846;HMDB0071868;HMDB0071900;HMDB0071921;HMDB0071929;HMDB0071933;HMDB0071946;HMDB0071947;HMDB0071952;HMDB0071978;HMDB0071979;HMDB0072029;HMDB0072055;HMDB0072058;HMDB0072066;HMDB0072078;HMDB0072082;HMDB0072089;HMDB0072101;HMDB0072137;HMDB0072144;HMDB0072184;HMDB0072204;HMDB0072218;HMDB0072226;HMDB0072230;HMDB0072237;HMDB0072244;HMDB0072277;HMDB0072289;HMDB0072299;HMDB0072326;HMDB0072362;HMDB0072382;HMDB0072394;HMDB0072419;HMDB0072432;HMDB0072445;HMDB0072460;HMDB0072468;HMDB0072483;HMDB0072485;HMDB0072518;HMDB0072521;HMDB0072550;HMDB0072553;HMDB0072561;HMDB0072565;HMDB0072570;HMDB0072594;HMDB0072608;HMDB0072638;HMDB0072640;HMDB0072646;HMDB0072656;HMDB0072658;HMDB0072668;HMDB0072670;HMDB0072707;HMDB0072708;HMDB0072712;HMDB0072719;HMDB0072721;HMDB0072735;HMDB0072736;HMDB0072751;HMDB0072753;HMDB0072756;HMDB0072761;HMDB0072776;HMDB0072793;HMDB0072816;HMDB0094875;HMDB0094876;HMDB0094931;HMDB0094932;HMDB0094933;HMDB0094934;HMDB0095016;HMDB0095017;HMDB0095018;HMDB0095019;HMDB0095020;HMDB0095021;HMDB0095022;HMDB0095023;HMDB0095160;HMDB0095161;HMDB0095162;HMDB0095163;HMDB0095164;HMDB0095165;HMDB0095166;HMDB0095167;HMDB0095168;HMDB0095169;HMDB0095170;HMDB0095171;HMDB0095290;HMDB0095291;HMDB0095292;HMDB0095293;HMDB0095294;HMDB0095295;HMDB0095296;HMDB0095297;HMDB0095420;HMDB0095421;HMDB0095422;HMDB0095423;HMDB0095424;HMDB0095425;HMDB0095426;HMDB0095427;HMDB0095428;HMDB0095429;HMDB0095430;HMDB0095431;HMDB0095432;HMDB0095433;HMDB0095434;HMDB0095435;HMDB0095436;HMDB0095437;HMDB0095560;HMDB0095561;HMDB0095562;HMDB0095563;HMDB0095564;HMDB0095565;HMDB0095566;HMDB0095567;HMDB0095680;HMDB0095681;HMDB0095682;HMDB0095683;HMDB0095684;HMDB0095685;HMDB0095686;HMDB0095687;HMDB0095688;HMDB0095689;HMDB0095690;HMDB0095691;HMDB0095692;HMDB0095693;HMDB0095694;HMDB0095695;HMDB0095696;HMDB0095697;HMDB0095830;HMDB0095831;HMDB0095832;HMDB0095833;HMDB0095834;HMDB0095835;HMDB0095836;HMDB0095837;HMDB0095933;HMDB0095934;HMDB0095935;HMDB0095936;HMDB0095937;HMDB0095938;HMDB0095939;HMDB0095940;HMDB0095941;HMDB0095942;HMDB0095943;HMDB0095944;HMDB0096045;HMDB0096046;HMDB0096047;HMDB0096048;HMDB0096331;HMDB0096332;HMDB0096333;HMDB0096334;HMDB0096443;HMDB0096444;HMDB0096718;HMDB0096719;HMDB0096720;HMDB0096721;HMDB0096722;HMDB0096723;HMDB0096724;HMDB0096725;HMDB0096726;HMDB0096853;HMDB0096854;HMDB0096855;HMDB0096856;HMDB0096857;HMDB0096858;HMDB0096859;HMDB0096860;HMDB0096861;HMDB0096862;HMDB0096863;HMDB0096864;HMDB0097053;HMDB0097054;HMDB0097055;HMDB0097056;HMDB0097057;HMDB0097058;HMDB0097059;HMDB0097060;HMDB0097061;HMDB0097062;HMDB0097063;HMDB0097064;HMDB0097065;HMDB0097066;HMDB0097067;HMDB0097068;HMDB0097069;HMDB0097070;HMDB0097248;HMDB0097249;HMDB0097250;HMDB0097251;HMDB0097252;HMDB0097253;HMDB0097254;HMDB0097255;HMDB0097256;HMDB0097257;HMDB0097258;HMDB0097259;HMDB0097260;HMDB0097261;HMDB0097262;HMDB0097263;HMDB0097264;HMDB0097265;HMDB0097443;HMDB0097444;HMDB0097445;HMDB0097446;HMDB0097447;HMDB0097448;HMDB0097449;HMDB0097450;HMDB0097451;HMDB0097452;HMDB0097453;HMDB0097454;HMDB0097455;HMDB0097456;HMDB0097457;HMDB0097458;HMDB0097459;HMDB0097460;HMDB0097653;HMDB0097654;HMDB0097655;HMDB0097656;HMDB0097657;HMDB0097658;HMDB0097659;HMDB0097660;HMDB0097661;HMDB0097662;HMDB0097663;HMDB0097664;HMDB0097665;HMDB0097666;HMDB0097667;HMDB0097668;HMDB0097669;HMDB0097670;HMDB0097833;HMDB0097834;HMDB0097835;HMDB0097836;HMDB0097837;HMDB0097838;HMDB0097839;HMDB0097840;HMDB0097841;HMDB0097842;HMDB0097843;HMDB0097844;HMDB0097845;HMDB0097846;HMDB0097847;HMDB0097848;HMDB0097849;HMDB0097850;HMDB0098064;HMDB0098065;HMDB0098066;HMDB0098067;HMDB0098068;HMDB0098069;HMDB0098070;HMDB0098071;HMDB0098072;HMDB0098073;HMDB0098074;HMDB0098075;HMDB0098226;HMDB0098227;HMDB0098228;HMDB0098229;HMDB0098230;HMDB0098231;HMDB0098232;HMDB0098233;HMDB0098234;HMDB0098235;HMDB0098236;HMDB0098237;HMDB0098571;HMDB0098572;HMDB0098573;HMDB0098574;HMDB0098575;HMDB0098576;HMDB0098577;HMDB0098578;HMDB0098579;HMDB0099223;HMDB0099224;HMDB0099225;HMDB0099226;HMDB0099273;HMDB0099274;HMDB0099275;HMDB0099276;HMDB0099359;HMDB0099360;HMDB0099361;HMDB0099362;HMDB0099363;HMDB0099364;HMDB0099365;HMDB0099366;HMDB0099495;HMDB0099496;HMDB0099497;HMDB0099498;HMDB0099499;HMDB0099500;HMDB0099501;HMDB0099502;HMDB0099503;HMDB0099504;HMDB0099505;HMDB0099506;HMDB0099507;HMDB0099508;HMDB0099509;HMDB0099510;HMDB0099511;HMDB0099512;HMDB0099621;HMDB0099622;HMDB0099623;HMDB0099624;HMDB0099625;HMDB0099626;HMDB0099627;HMDB0099737;HMDB0099738;HMDB0099739;HMDB0099740;HMDB0099741;HMDB0099742;HMDB0099743;HMDB0099744;HMDB0099745;HMDB0099746;HMDB0099747;HMDB0099748;HMDB0099749;HMDB0099750;HMDB0099751;HMDB0099752;HMDB0099753;HMDB0099886;HMDB0099887;HMDB0099888;HMDB0099889;HMDB0099993;HMDB0099994;HMDB0099995;HMDB0099996;HMDB0099997;HMDB0099998;HMDB0099999;HMDB0100002;HMDB0100003;HMDB0100004;HMDB0100005;HMDB0100006;HMDB0100007;HMDB0100008;HMDB0100009;HMDB0100010;HMDB0100011;HMDB0100012;HMDB0100153;HMDB0100154;HMDB0100155;HMDB0100156;HMDB0100157;HMDB0100158;HMDB0100159;HMDB0100160;HMDB0100376;HMDB0100377;HMDB0100378;HMDB0100379;HMDB0100657;HMDB0100658;HMDB0100659;HMDB0100660;HMDB0100953;HMDB0100954;HMDB0100955;HMDB0100956;HMDB0100957;HMDB0100958;HMDB0100959;HMDB0100960;HMDB0100961;HMDB0101031;HMDB0101032;HMDB0101033;HMDB0101034;HMDB0101035;HMDB0101036;HMDB0101148;HMDB0101149;HMDB0101150;HMDB0101151;HMDB0101152;HMDB0101153;HMDB0101154;HMDB0101155;HMDB0101156;HMDB0101157;HMDB0101158;HMDB0101159;HMDB0101160;HMDB0101161;HMDB0101162;HMDB0101163;HMDB0101164;HMDB0101165;HMDB0101352;HMDB0101353;HMDB0101354;HMDB0101355;HMDB0101356;HMDB0101357;HMDB0101358;HMDB0101359;HMDB0101360;HMDB0101361;HMDB0101362;HMDB0101363;HMDB0101364;HMDB0101365;HMDB0101366;HMDB0101367;HMDB0101368;HMDB0101369;HMDB0101568;HMDB0101569;HMDB0101570;HMDB0101571;HMDB0101572;HMDB0101573;HMDB0101574;HMDB0101575;HMDB0101576;HMDB0101577;HMDB0101578;HMDB0101579;HMDB0101580;HMDB0101581;HMDB0101582;HMDB0101583;HMDB0101584;HMDB0101585;HMDB0101732;HMDB0101733;HMDB0101734;HMDB0101735;HMDB0101736;HMDB0101737;HMDB0101738;HMDB0101739;HMDB0101740;HMDB0101741;HMDB0101742;HMDB0101743;HMDB0101946;HMDB0101947;HMDB0101948;HMDB0101949;HMDB0101950;HMDB0101951;HMDB0101952;HMDB0101953;HMDB0101954;HMDB0101955;HMDB0101956;HMDB0101957;HMDB0101958;HMDB0101959;HMDB0101960;HMDB0101961;HMDB0101962;HMDB0101963;HMDB0102110;HMDB0102111;HMDB0102112;HMDB0102113;HMDB0102114;HMDB0102115;HMDB0102116;HMDB0102117;HMDB0102118;HMDB0102119;HMDB0102120;HMDB0102121;HMDB0102122;HMDB0102123;HMDB0102124;HMDB0102125;HMDB0102126;HMDB0102127;HMDB0102529;HMDB0102530;HMDB0102531;HMDB0102532;HMDB0102533;HMDB0102534;HMDB0102867;HMDB0102868;HMDB0102869;HMDB0102870;HMDB0102871;HMDB0102872;HMDB0102873;HMDB0102874;HMDB0102875;HMDB0103514;HMDB0103515;HMDB0103516;HMDB0103517;HMDB0103566;HMDB0103567;HMDB0103568;HMDB0103569;HMDB0103640;HMDB0103641;HMDB0103642;HMDB0103643;HMDB0103644;HMDB0103645;HMDB0103646;HMDB0103647;HMDB0103766;HMDB0103767;HMDB0103768;HMDB0103769;HMDB0103770;HMDB0103771;HMDB0103772;HMDB0103773;HMDB0103774;HMDB0103775;HMDB0103776;HMDB0103777;HMDB0103778;HMDB0103779;HMDB0103780;HMDB0103781;HMDB0103782;HMDB0103783;HMDB0103920;HMDB0103921;HMDB0103922;HMDB0103923;HMDB0103924;HMDB0103925;HMDB0103926;HMDB0103927;HMDB0104032;HMDB0104033;HMDB0104034;HMDB0104035;HMDB0104036;HMDB0104037;HMDB0104038;HMDB0104039;HMDB0104040;HMDB0104041;HMDB0104042;HMDB0104043;HMDB0104044;HMDB0104045;HMDB0104046;HMDB0104047;HMDB0104048;HMDB0104049;HMDB0104189;HMDB0104190;HMDB0104191;HMDB0104192;HMDB0104453;HMDB0104454;HMDB0104455;HMDB0104456;HMDB0104678;HMDB0104679;HMDB0104680;HMDB0104681;HMDB0105251;HMDB0105252;HMDB0105253;HMDB0105254;HMDB0105255;HMDB0105256;HMDB0105326;HMDB0105327;HMDB0105328;HMDB0105329;HMDB0105330;HMDB0105331;HMDB0105332;HMDB0105333;HMDB0105334;HMDB0105428;HMDB0105429;HMDB0105430;HMDB0105431;HMDB0105432;HMDB0105433;HMDB0105434;HMDB0105435;HMDB0105436;HMDB0105437;HMDB0105438;HMDB0105439;HMDB0105440;HMDB0105442;HMDB0105443;HMDB0105444;HMDB0105445;HMDB0105617;HMDB0105618;HMDB0105619;HMDB0105620;HMDB0105621;HMDB0105622;HMDB0105623;HMDB0105624;HMDB0105625;HMDB0105626;HMDB0105627;HMDB0105628;HMDB0105629;HMDB0105630;HMDB0105631;HMDB0105632;HMDB0105633;HMDB0105634;HMDB0105848;HMDB0105849;HMDB0105850;HMDB0105851;HMDB0105852;HMDB0105853;HMDB0105854;HMDB0105855;HMDB0105856;HMDB0105857;HMDB0105858;HMDB0105859;HMDB0105860;HMDB0105861;HMDB0105862;HMDB0105863;HMDB0105864;HMDB0105865;HMDB0106022;HMDB0106023;HMDB0106024;HMDB0106025;HMDB0106026;HMDB0106027;HMDB0106028;HMDB0106029;HMDB0106030;HMDB0106031;HMDB0106032;HMDB0106033;HMDB0106034;HMDB0106035;HMDB0106036;HMDB0106037;HMDB0106038;HMDB0106039;HMDB0106460;HMDB0106461;HMDB0106462;HMDB0106463;HMDB0106464;HMDB0106465;HMDB0106849;HMDB0106850;HMDB0106851;HMDB0106852;HMDB0106853;HMDB0106854;HMDB0107840;HMDB0107841;HMDB0107842;HMDB0107843;HMDB0107890;HMDB0107891;HMDB0107892;HMDB0107893;HMDB0107954;HMDB0107955;HMDB0107956;HMDB0107957;HMDB0107958;HMDB0107959;HMDB0107960;HMDB0107961;HMDB0108070;HMDB0108071;HMDB0108072;HMDB0108073;HMDB0108074;HMDB0108075;HMDB0108076;HMDB0108077;HMDB0108078;HMDB0108079;HMDB0108080;HMDB0108081;HMDB0108082;HMDB0108083;HMDB0108084;HMDB0108085;HMDB0108086;HMDB0108087;HMDB0108234;HMDB0108235;HMDB0108236;HMDB0108237;HMDB0108238;HMDB0108239;HMDB0108240;HMDB0108241;HMDB0108526;HMDB0108527;HMDB0108528;HMDB0108529;HMDB0108820;HMDB0108821;HMDB0109563;HMDB0109564;HMDB0109565;HMDB0109566;HMDB0109567;HMDB0109568;HMDB0109613;HMDB0109614;HMDB0109615;HMDB0109616;HMDB0109617;HMDB0109618;HMDB0109671;HMDB0109672;HMDB0109673;HMDB0109674;HMDB0109675;HMDB0109676;HMDB0109677;HMDB0109678;HMDB0109679;HMDB0109680;HMDB0109681;HMDB0109682;HMDB0109787;HMDB0109788;HMDB0109789;HMDB0109790;HMDB0109791;HMDB0109792;HMDB0109793;HMDB0109794;HMDB0109795;HMDB0109796;HMDB0109797;HMDB0109798;HMDB0110081;HMDB0110083;HMDB0110084;HMDB0110085;HMDB0110086;HMDB0110375;HMDB0110376;HMDB0110377;HMDB0110378;HMDB0110379;HMDB0110380	Lipid	Glycerolipids	7
TG_47	TG(45:1)	HMDB0042099;HMDB0042302;HMDB0042967;HMDB0043024;HMDB0043164;HMDB0043862	Lipid	Glycerolipids	7
TG_40	TG(46:4)	HMDB0042085;HMDB0042287;HMDB0042294;HMDB0042548;HMDB0042758;HMDB0042781;HMDB0047733;HMDB0047740;HMDB0047893;HMDB0048069	Lipid	Glycerolipids	3
TG_53	TG(46:1)	HMDB0010412;HMDB0042070;HMDB0042071;HMDB0042129;HMDB0042158;HMDB0042274;HMDB0042303;HMDB0042331;HMDB0042361;HMDB0042996;HMDB0043192;HMDB0043890;HMDB0044025;HMDB0044672	Lipid	Glycerolipids	7
TG_3	TG(47:2)	HMDB0042106;HMDB0042512;HMDB0042974;HMDB0043171;HMDB0043172;HMDB0043199;HMDB0043227;HMDB0043256;HMDB0047749;HMDB0047750;HMDB0048435	Lipid	Glycerolipids	7
TG_18	TG(47:1)	HMDB0042100;HMDB0042101;HMDB0042332;HMDB0042362;HMDB0042968;HMDB0042969;HMDB0043025;HMDB0043053;HMDB0043165;HMDB0043193;HMDB0043863;HMDB0044699	Lipid	Glycerolipids	7
TG_20	TG(47:0)	HMDB0042094;HMDB0042152;HMDB0042962;HMDB0043019;HMDB0043857;HMDB0062827;HMDB0062842;HMDB0062897;HMDB0062907;HMDB0062915;HMDB0062925;HMDB0062942;HMDB0062950;HMDB0062991;HMDB0063035;HMDB0063037;HMDB0063093;HMDB0063098;HMDB0063138;HMDB0063146;HMDB0063199;HMDB0063201;HMDB0063285;HMDB0063312;HMDB0063321;HMDB0063334;HMDB0063368;HMDB0063402;HMDB0063422;HMDB0063446;HMDB0063450;HMDB0063511;HMDB0063533;HMDB0063536;HMDB0063566;HMDB0063577;HMDB0063579;HMDB0063581;HMDB0063660;HMDB0063663;HMDB0063705;HMDB0063707;HMDB0063741;HMDB0063748;HMDB0063771;HMDB0063828;HMDB0063843;HMDB0063895;HMDB0063927;HMDB0063935;HMDB0063937;HMDB0063942;HMDB0064059;HMDB0064080;HMDB0064100;HMDB0064127;HMDB0064137;HMDB0064180;HMDB0064222;HMDB0064231;HMDB0064304;HMDB0064336;HMDB0064350;HMDB0064365;HMDB0064391;HMDB0064423;HMDB0064453;HMDB0064476;HMDB0064483;HMDB0064485;HMDB0064494;HMDB0064496;HMDB0064502;HMDB0064587;HMDB0064676;HMDB0064681;HMDB0064708;HMDB0064760;HMDB0064785;HMDB0064814;HMDB0064829;HMDB0064898;HMDB0064899;HMDB0064909;HMDB0064918;HMDB0064934;HMDB0064993;HMDB0065051;HMDB0065055;HMDB0065082;HMDB0065093;HMDB0065104;HMDB0065133;HMDB0065166;HMDB0065168;HMDB0065176;HMDB0065215;HMDB0065226;HMDB0065249;HMDB0065265;HMDB0065292;HMDB0065340;HMDB0065394;HMDB0065397;HMDB0065400;HMDB0065436;HMDB0065447;HMDB0065474;HMDB0065476;HMDB0065535;HMDB0065599;HMDB0065602;HMDB0065647;HMDB0065670;HMDB0065674;HMDB0065695;HMDB0065712;HMDB0065728;HMDB0065752;HMDB0065763;HMDB0065802;HMDB0065835;HMDB0065880;HMDB0065895;HMDB0065906;HMDB0065932;HMDB0065975;HMDB0065996;HMDB0066015;HMDB0066032;HMDB0066037;HMDB0066046;HMDB0066048;HMDB0066051;HMDB0066100;HMDB0066129;HMDB0066220;HMDB0066235;HMDB0066255;HMDB0066279;HMDB0066293;HMDB0066303;HMDB0066502;HMDB0066634;HMDB0066708;HMDB0066966;HMDB0067165;HMDB0067352;HMDB0067633;HMDB0067652;HMDB0067727;HMDB0067739;HMDB0067758;HMDB0067784;HMDB0067810;HMDB0067836;HMDB0067843;HMDB0067984;HMDB0068021;HMDB0068030;HMDB0068048;HMDB0068068;HMDB0068111;HMDB0068120;HMDB0068160;HMDB0068166;HMDB0068170;HMDB0068175;HMDB0068201;HMDB0068286;HMDB0068314;HMDB0068321;HMDB0068351;HMDB0068353;HMDB0068384;HMDB0068407;HMDB0068433;HMDB0068441;HMDB0068444;HMDB0068482;HMDB0068515;HMDB0068615;HMDB0068651;HMDB0068701;HMDB0068705;HMDB0068758;HMDB0068868;HMDB0068881;HMDB0068894;HMDB0068928;HMDB0068930;HMDB0068954;HMDB0068965;HMDB0068971;HMDB0068997;HMDB0069042;HMDB0069353;HMDB0069465;HMDB0069471;HMDB0069520;HMDB0069766;HMDB0069872;HMDB0070072;HMDB0070104;HMDB0070126;HMDB0070167;HMDB0070485;HMDB0070504;HMDB0070559;HMDB0070672;HMDB0070743;HMDB0070854;HMDB0070880;HMDB0070950;HMDB0070966;HMDB0070998;HMDB0071105;HMDB0071107;HMDB0071149;HMDB0071153;HMDB0071180;HMDB0071181;HMDB0071193;HMDB0071196;HMDB0071200;HMDB0071281;HMDB0071318;HMDB0071323;HMDB0071336;HMDB0071341;HMDB0071414;HMDB0071434;HMDB0071436;HMDB0071523;HMDB0071527;HMDB0071560;HMDB0071564;HMDB0071575;HMDB0071603;HMDB0071614;HMDB0071641;HMDB0071664;HMDB0071688;HMDB0071700;HMDB0071725;HMDB0071740;HMDB0071746;HMDB0071797;HMDB0071813;HMDB0071819;HMDB0071847;HMDB0071851;HMDB0071857;HMDB0071872;HMDB0071875;HMDB0071882;HMDB0071884;HMDB0071888;HMDB0071890;HMDB0071898;HMDB0071939;HMDB0071943;HMDB0071954;HMDB0071955;HMDB0071956;HMDB0071967;HMDB0071984;HMDB0071987;HMDB0071996;HMDB0072042;HMDB0072060;HMDB0072088;HMDB0072092;HMDB0072099;HMDB0072102;HMDB0072112;HMDB0072122;HMDB0072150;HMDB0072162;HMDB0072180;HMDB0072182;HMDB0072189;HMDB0072227;HMDB0072268;HMDB0072276;HMDB0072279;HMDB0072290;HMDB0072310;HMDB0072342;HMDB0072371;HMDB0072449;HMDB0072450;HMDB0072480;HMDB0072490;HMDB0072499;HMDB0072517;HMDB0072520;HMDB0072552;HMDB0072603;HMDB0072651;HMDB0072662;HMDB0072692;HMDB0072695;HMDB0072726;HMDB0072787;HMDB0072795;HMDB0072799;HMDB0072810;HMDB0072817;HMDB0072819;HMDB0072822;HMDB0072826;HMDB0094937;HMDB0094938;HMDB0095202;HMDB0095203;HMDB0095204;HMDB0095205;HMDB0095206;HMDB0095207;HMDB0095208;HMDB0095209;HMDB0095210;HMDB0095211;HMDB0095212;HMDB0095213;HMDB0095314;HMDB0095315;HMDB0095316;HMDB0095317;HMDB0095318;HMDB0095319;HMDB0095320;HMDB0095321;HMDB0095322;HMDB0095323;HMDB0095324;HMDB0095325;HMDB0095462;HMDB0095463;HMDB0095464;HMDB0095465;HMDB0095466;HMDB0095467;HMDB0095468;HMDB0095469;HMDB0095470;HMDB0095471;HMDB0095472;HMDB0095473;HMDB0095588;HMDB0095589;HMDB0095590;HMDB0095591;HMDB0095592;HMDB0095593;HMDB0095594;HMDB0095595;HMDB0095728;HMDB0095729;HMDB0095730;HMDB0095731;HMDB0095732;HMDB0095733;HMDB0095734;HMDB0095735;HMDB0095736;HMDB0095737;HMDB0095738;HMDB0095739;HMDB0095857;HMDB0095858;HMDB0095859;HMDB0095860;HMDB0095861;HMDB0095862;HMDB0095863;HMDB0095864;HMDB0095865;HMDB0095866;HMDB0095867;HMDB0095868;HMDB0095965;HMDB0095966;HMDB0095967;HMDB0095968;HMDB0095969;HMDB0095970;HMDB0095971;HMDB0095972;HMDB0096069;HMDB0096070;HMDB0096071;HMDB0096072;HMDB0096073;HMDB0096074;HMDB0096075;HMDB0096076;HMDB0096077;HMDB0096078;HMDB0096079;HMDB0096080;HMDB0096189;HMDB0096190;HMDB0096191;HMDB0096192;HMDB0096193;HMDB0096194;HMDB0096195;HMDB0096196;HMDB0096197;HMDB0096198;HMDB0096199;HMDB0096200;HMDB0096339;HMDB0096340;HMDB0096341;HMDB0096342;HMDB0096343;HMDB0096344;HMDB0096345;HMDB0096346;HMDB0096347;HMDB0096348;HMDB0096349;HMDB0096350;HMDB0096503;HMDB0096504;HMDB0096733;HMDB0096734;HMDB0096735;HMDB0096896;HMDB0096897;HMDB0096898;HMDB0096899;HMDB0096900;HMDB0096901;HMDB0096902;HMDB0096903;HMDB0096904;HMDB0096905;HMDB0096906;HMDB0097107;HMDB0097108;HMDB0097109;HMDB0097110;HMDB0097111;HMDB0097112;HMDB0097113;HMDB0097114;HMDB0097115;HMDB0097116;HMDB0097117;HMDB0097118;HMDB0097119;HMDB0097120;HMDB0097121;HMDB0097122;HMDB0097123;HMDB0097124;HMDB0097125;HMDB0097126;HMDB0097127;HMDB0097128;HMDB0097129;HMDB0097130;HMDB0097131;HMDB0097132;HMDB0097133;HMDB0097290;HMDB0097291;HMDB0097292;HMDB0097293;HMDB0097294;HMDB0097295;HMDB0097296;HMDB0097297;HMDB0097298;HMDB0097299;HMDB0097300;HMDB0097301;HMDB0097506;HMDB0097507;HMDB0097508;HMDB0097509;HMDB0097510;HMDB0097511;HMDB0097512;HMDB0097513;HMDB0097514;HMDB0097515;HMDB0097516;HMDB0097517;HMDB0097518;HMDB0097519;HMDB0097520;HMDB0097521;HMDB0097522;HMDB0097523;HMDB0097701;HMDB0097702;HMDB0097703;HMDB0097704;HMDB0097705;HMDB0097706;HMDB0097707;HMDB0097708;HMDB0097709;HMDB0097710;HMDB0097711;HMDB0097712;HMDB0097896;HMDB0097897;HMDB0097898;HMDB0097899;HMDB0097900;HMDB0097901;HMDB0097902;HMDB0097903;HMDB0097904;HMDB0097905;HMDB0097906;HMDB0097907;HMDB0097908;HMDB0097909;HMDB0097910;HMDB0097911;HMDB0097912;HMDB0097913;HMDB0097914;HMDB0097915;HMDB0097916;HMDB0097917;HMDB0097918;HMDB0097919;HMDB0097920;HMDB0097921;HMDB0097922;HMDB0098106;HMDB0098107;HMDB0098108;HMDB0098109;HMDB0098110;HMDB0098111;HMDB0098112;HMDB0098113;HMDB0098114;HMDB0098115;HMDB0098116;HMDB0098117;HMDB0098262;HMDB0098263;HMDB0098264;HMDB0098265;HMDB0098266;HMDB0098267;HMDB0098268;HMDB0098269;HMDB0098270;HMDB0098271;HMDB0098272;HMDB0098273;HMDB0098274;HMDB0098275;HMDB0098276;HMDB0098277;HMDB0098278;HMDB0098279;HMDB0098424;HMDB0098425;HMDB0098426;HMDB0098427;HMDB0098428;HMDB0098429;HMDB0098430;HMDB0098431;HMDB0098432;HMDB0098433;HMDB0098434;HMDB0098435;HMDB0098598;HMDB0098599;HMDB0098600;HMDB0098601;HMDB0098602;HMDB0098603;HMDB0098604;HMDB0098605;HMDB0098606;HMDB0098607;HMDB0098608;HMDB0098609;HMDB0098610;HMDB0098611;HMDB0098612;HMDB0098613;HMDB0098614;HMDB0098615;HMDB0098835;HMDB0098836;HMDB0098837;HMDB0098838;HMDB0098839;HMDB0098840;HMDB0098841;HMDB0098842;HMDB0098843;HMDB0098844;HMDB0098845;HMDB0098846;HMDB0099000;HMDB0099001;HMDB0099002;HMDB0099229;HMDB0099230;HMDB0099383;HMDB0099384;HMDB0099385;HMDB0099386;HMDB0099387;HMDB0099388;HMDB0099389;HMDB0099390;HMDB0099391;HMDB0099392;HMDB0099393;HMDB0099394;HMDB0099537;HMDB0099538;HMDB0099539;HMDB0099540;HMDB0099541;HMDB0099542;HMDB0099543;HMDB0099544;HMDB0099545;HMDB0099546;HMDB0099547;HMDB0099548;HMDB0099647;HMDB0099648;HMDB0099649;HMDB0099650;HMDB0099651;HMDB0099652;HMDB0099653;HMDB0099654;HMDB0099783;HMDB0099784;HMDB0099785;HMDB0099786;HMDB0099787;HMDB0099788;HMDB0099789;HMDB0099790;HMDB0099791;HMDB0099792;HMDB0099793;HMDB0099908;HMDB0099909;HMDB0099910;HMDB0099911;HMDB0099912;HMDB0099913;HMDB0099914;HMDB0099915;HMDB0099916;HMDB0099917;HMDB0099918;HMDB0099919;HMDB0100037;HMDB0100038;HMDB0100039;HMDB0100040;HMDB0100041;HMDB0100042;HMDB0100043;HMDB0100044;HMDB0100045;HMDB0100046;HMDB0100047;HMDB0100048;HMDB0100177;HMDB0100178;HMDB0100179;HMDB0100180;HMDB0100181;HMDB0100182;HMDB0100183;HMDB0100184;HMDB0100185;HMDB0100186;HMDB0100187;HMDB0100284;HMDB0100285;HMDB0100286;HMDB0100287;HMDB0100388;HMDB0100389;HMDB0100390;HMDB0100391;HMDB0100392;HMDB0100393;HMDB0100394;HMDB0100395;HMDB0100396;HMDB0100397;HMDB0100398;HMDB0100399;HMDB0100495;HMDB0100496;HMDB0100497;HMDB0100498;HMDB0100499;HMDB0100500;HMDB0100501;HMDB0100502;HMDB0100503;HMDB0100504;HMDB0100505;HMDB0100506;HMDB0100826;HMDB0100827;HMDB0100968;HMDB0100969;HMDB0100970;HMDB0101052;HMDB0101053;HMDB0101054;HMDB0101055;HMDB0101056;HMDB0101057;HMDB0101190;HMDB0101191;HMDB0101192;HMDB0101193;HMDB0101194;HMDB0101195;HMDB0101196;HMDB0101197;HMDB0101198;HMDB0101199;HMDB0101200;HMDB0101201;HMDB0101415;HMDB0101416;HMDB0101417;HMDB0101418;HMDB0101419;HMDB0101420;HMDB0101421;HMDB0101422;HMDB0101423;HMDB0101424;HMDB0101425;HMDB0101426;HMDB0101427;HMDB0101428;HMDB0101429;HMDB0101430;HMDB0101431;HMDB0101432;HMDB0101615;HMDB0101616;HMDB0101617;HMDB0101618;HMDB0101619;HMDB0101620;HMDB0101621;HMDB0101622;HMDB0101623;HMDB0101624;HMDB0101625;HMDB0101781;HMDB0101782;HMDB0101783;HMDB0101784;HMDB0101785;HMDB0101786;HMDB0101787;HMDB0101788;HMDB0101789;HMDB0101790;HMDB0101791;HMDB0101792;HMDB0101793;HMDB0101794;HMDB0101795;HMDB0101796;HMDB0101797;HMDB0101798;HMDB0101799;HMDB0101800;HMDB0101801;HMDB0101802;HMDB0101803;HMDB0101804;HMDB0101805;HMDB0101806;HMDB0101807;HMDB0101988;HMDB0101989;HMDB0101990;HMDB0101991;HMDB0101992;HMDB0101993;HMDB0101994;HMDB0101995;HMDB0101996;HMDB0101997;HMDB0101998;HMDB0102173;HMDB0102174;HMDB0102175;HMDB0102176;HMDB0102177;HMDB0102178;HMDB0102179;HMDB0102180;HMDB0102181;HMDB0102182;HMDB0102183;HMDB0102184;HMDB0102185;HMDB0102186;HMDB0102187;HMDB0102188;HMDB0102189;HMDB0102190;HMDB0102395;HMDB0102396;HMDB0102397;HMDB0102398;HMDB0102399;HMDB0102400;HMDB0102401;HMDB0102402;HMDB0102403;HMDB0102404;HMDB0102405;HMDB0102406;HMDB0102547;HMDB0102548;HMDB0102549;HMDB0102550;HMDB0102551;HMDB0102552;HMDB0102553;HMDB0102554;HMDB0102555;HMDB0102556;HMDB0102557;HMDB0102558;HMDB0102559;HMDB0102560;HMDB0102561;HMDB0102562;HMDB0102563;HMDB0102564;HMDB0102709;HMDB0102710;HMDB0102711;HMDB0102712;HMDB0102713;HMDB0102714;HMDB0102715;HMDB0102716;HMDB0102717;HMDB0102718;HMDB0102719;HMDB0102720;HMDB0103134;HMDB0103135;HMDB0103136;HMDB0103137;HMDB0103138;HMDB0103139;HMDB0103298;HMDB0103299;HMDB0103300;HMDB0103578;HMDB0103579;HMDB0103580;HMDB0103581;HMDB0103582;HMDB0103583;HMDB0103668;HMDB0103669;HMDB0103670;HMDB0103671;HMDB0103672;HMDB0103673;HMDB0103674;HMDB0103675;HMDB0103814;HMDB0103815;HMDB0103816;HMDB0103817;HMDB0103818;HMDB0103819;HMDB0103820;HMDB0103821;HMDB0103822;HMDB0103823;HMDB0103824;HMDB0103825;HMDB0103948;HMDB0103949;HMDB0103950;HMDB0103951;HMDB0103952;HMDB0103953;HMDB0103954;HMDB0103955;HMDB0103956;HMDB0103957;HMDB0103958;HMDB0104080;HMDB0104081;HMDB0104082;HMDB0104083;HMDB0104084;HMDB0104085;HMDB0104086;HMDB0104087;HMDB0104088;HMDB0104089;HMDB0104090;HMDB0104091;HMDB0104203;HMDB0104204;HMDB0104205;HMDB0104206;HMDB0104207;HMDB0104208;HMDB0104317;HMDB0104318;HMDB0104319;HMDB0104320;HMDB0104321;HMDB0104322;HMDB0104323;HMDB0104324;HMDB0104325;HMDB0104326;HMDB0104327;HMDB0104328;HMDB0104465;HMDB0104466;HMDB0104467;HMDB0104468;HMDB0104469;HMDB0104470;HMDB0104471;HMDB0104472;HMDB0104473;HMDB0104474;HMDB0104475;HMDB0104476;HMDB0104570;HMDB0104571;HMDB0104572;HMDB0104573;HMDB0104574;HMDB0104575;HMDB0104576;HMDB0104577;HMDB0104797;HMDB0104798;HMDB0104799;HMDB0104800;HMDB0104801;HMDB0104802;HMDB0105272;HMDB0105273;HMDB0105274;HMDB0105275;HMDB0105276;HMDB0105277;HMDB0105347;HMDB0105348;HMDB0105349;HMDB0105350;HMDB0105351;HMDB0105352;HMDB0105476;HMDB0105477;HMDB0105478;HMDB0105479;HMDB0105480;HMDB0105481;HMDB0105482;HMDB0105483;HMDB0105484;HMDB0105485;HMDB0105486;HMDB0105487;HMDB0105680;HMDB0105681;HMDB0105682;HMDB0105683;HMDB0105684;HMDB0105685;HMDB0105686;HMDB0105687;HMDB0105688;HMDB0105689;HMDB0105690;HMDB0105691;HMDB0105692;HMDB0105693;HMDB0105694;HMDB0105695;HMDB0105696;HMDB0105697;HMDB0105698;HMDB0105699;HMDB0105700;HMDB0105701;HMDB0105702;HMDB0105703;HMDB0105704;HMDB0105705;HMDB0105706;HMDB0105896;HMDB0105897;HMDB0105898;HMDB0105899;HMDB0105900;HMDB0105901;HMDB0105902;HMDB0105903;HMDB0105904;HMDB0105905;HMDB0105906;HMDB0105907;HMDB0106085;HMDB0106086;HMDB0106087;HMDB0106088;HMDB0106089;HMDB0106090;HMDB0106091;HMDB0106092;HMDB0106093;HMDB0106094;HMDB0106095;HMDB0106096;HMDB0106097;HMDB0106098;HMDB0106099;HMDB0106100;HMDB0106101;HMDB0106102;HMDB0106103;HMDB0106104;HMDB0106105;HMDB0106106;HMDB0106107;HMDB0106108;HMDB0106109;HMDB0106110;HMDB0106111;HMDB0106316;HMDB0106317;HMDB0106318;HMDB0106319;HMDB0106320;HMDB0106321;HMDB0106322;HMDB0106323;HMDB0106324;HMDB0106325;HMDB0106326;HMDB0106327;HMDB0106478;HMDB0106479;HMDB0106480;HMDB0106482;HMDB0106483;HMDB0106484;HMDB0106485;HMDB0106486;HMDB0106487;HMDB0106488;HMDB0106489;HMDB0106490;HMDB0106491;HMDB0106492;HMDB0106493;HMDB0106494;HMDB0106495;HMDB0106687;HMDB0106688;HMDB0106689;HMDB0106690;HMDB0106691;HMDB0106692;HMDB0106693;HMDB0106694;HMDB0106695;HMDB0106696;HMDB0106697;HMDB0106698;HMDB0107029;HMDB0107030;HMDB0107031;HMDB0107032;HMDB0107033;HMDB0107034;HMDB0107458;HMDB0107459;HMDB0107460;HMDB0107461;HMDB0107462;HMDB0107463;HMDB0107852;HMDB0107853;HMDB0107854;HMDB0107855;HMDB0107856;HMDB0107857;HMDB0107904;HMDB0107905;HMDB0107906;HMDB0107907;HMDB0107982;HMDB0107983;HMDB0107984;HMDB0107985;HMDB0107986;HMDB0107987;HMDB0107988;HMDB0107989;HMDB0107990;HMDB0107991;HMDB0107992;HMDB0107993;HMDB0108118;HMDB0108119;HMDB0108120;HMDB0108121;HMDB0108122;HMDB0108123;HMDB0108124;HMDB0108125;HMDB0108126;HMDB0108127;HMDB0108128;HMDB0108129;HMDB0108262;HMDB0108263;HMDB0108264;HMDB0108265;HMDB0108266;HMDB0108267;HMDB0108268;HMDB0108269;HMDB0108270;HMDB0108271;HMDB0108272;HMDB0108273;HMDB0108386;HMDB0108387;HMDB0108388;HMDB0108389;HMDB0108390;HMDB0108391;HMDB0108392;HMDB0108393;HMDB0108394;HMDB0108395;HMDB0108396;HMDB0108397;HMDB0108538;HMDB0108539;HMDB0108540;HMDB0108541;HMDB0108542;HMDB0108543;HMDB0108544;HMDB0108545;HMDB0108546;HMDB0108547;HMDB0108548;HMDB0108549;HMDB0108652;HMDB0108653;HMDB0108654;HMDB0108655;HMDB0108656;HMDB0108657;HMDB0108658;HMDB0108659;HMDB0108660;HMDB0108661;HMDB0108662;HMDB0108663;HMDB0108905;HMDB0108906;HMDB0108907;HMDB0108908;HMDB0109131;HMDB0109132;HMDB0109133;HMDB0109134;HMDB0109135;HMDB0109136;HMDB0109577;HMDB0109578;HMDB0109579;HMDB0109580;HMDB0109629;HMDB0109630;HMDB0109631;HMDB0109632;HMDB0109703;HMDB0109704;HMDB0109705;HMDB0109706;HMDB0109707;HMDB0109708;HMDB0109709;HMDB0109710;HMDB0109829;HMDB0109830;HMDB0109831;HMDB0109832;HMDB0109833;HMDB0109834;HMDB0109835;HMDB0109836;HMDB0109837;HMDB0109838;HMDB0109839;HMDB0109840;HMDB0109841;HMDB0109842;HMDB0109843;HMDB0109844;HMDB0109845;HMDB0109846;HMDB0109983;HMDB0109984;HMDB0109985;HMDB0109986;HMDB0109987;HMDB0109988;HMDB0109989;HMDB0109990;HMDB0110099;HMDB0110100;HMDB0110101;HMDB0110102;HMDB0110103;HMDB0110104;HMDB0110105;HMDB0110106;HMDB0110107;HMDB0110108;HMDB0110109;HMDB0110110;HMDB0110111;HMDB0110112;HMDB0110113;HMDB0110114;HMDB0110115;HMDB0110116;HMDB0110263;HMDB0110264;HMDB0110265;HMDB0110266;HMDB0110267;HMDB0110268;HMDB0110269;HMDB0110270;HMDB0110559;HMDB0110560;HMDB0110561;HMDB0110562;HMDB0110738;HMDB0110739;HMDB0110740;HMDB0110741	Lipid	Glycerolipids	7
TG_50	TG(48:1)	HMDB0005359;HMDB0010414;HMDB0010426;HMDB0042072;HMDB0042130;HMDB0042131;HMDB0042159;HMDB0042188;HMDB0042275;HMDB0042304;HMDB0042333;HMDB0042363;HMDB0042391;HMDB0042997;HMDB0042998;HMDB0043221;HMDB0043250;HMDB0043836;HMDB0043918;HMDB0044026;HMDB0044053;HMDB0044726;HMDB0045480	Lipid	Glycerolipids	7
TG_37	TG(48:0)	HMDB0005356;HMDB0010413;HMDB0042065;HMDB0042124;HMDB0042153;HMDB0042181;HMDB0042991;HMDB0043047;HMDB0062843;HMDB0062847;HMDB0062855;HMDB0062857;HMDB0062863;HMDB0062870;HMDB0062875;HMDB0062901;HMDB0062930;HMDB0062947;HMDB0062976;HMDB0062988;HMDB0063007;HMDB0063012;HMDB0063027;HMDB0063107;HMDB0063131;HMDB0063135;HMDB0063143;HMDB0063176;HMDB0063183;HMDB0063189;HMDB0063209;HMDB0063252;HMDB0063279;HMDB0063290;HMDB0063347;HMDB0063357;HMDB0063358;HMDB0063405;HMDB0063440;HMDB0063486;HMDB0063528;HMDB0063541;HMDB0063560;HMDB0063573;HMDB0063578;HMDB0063582;HMDB0063599;HMDB0063632;HMDB0063647;HMDB0063650;HMDB0063682;HMDB0063685;HMDB0063690;HMDB0063692;HMDB0063699;HMDB0063701;HMDB0063737;HMDB0063764;HMDB0063812;HMDB0063815;HMDB0063874;HMDB0063876;HMDB0063977;HMDB0063980;HMDB0063992;HMDB0064001;HMDB0064002;HMDB0064017;HMDB0064036;HMDB0064038;HMDB0064054;HMDB0064091;HMDB0064107;HMDB0064112;HMDB0064148;HMDB0064168;HMDB0064211;HMDB0064215;HMDB0064252;HMDB0064275;HMDB0064276;HMDB0064290;HMDB0064308;HMDB0064394;HMDB0064402;HMDB0064408;HMDB0064477;HMDB0064495;HMDB0064561;HMDB0064592;HMDB0064636;HMDB0064641;HMDB0064643;HMDB0064669;HMDB0064688;HMDB0064691;HMDB0064718;HMDB0064737;HMDB0064747;HMDB0064787;HMDB0064817;HMDB0064824;HMDB0064833;HMDB0064845;HMDB0064855;HMDB0064864;HMDB0064891;HMDB0064895;HMDB0064914;HMDB0064947;HMDB0064954;HMDB0064978;HMDB0064981;HMDB0064982;HMDB0064995;HMDB0064999;HMDB0065004;HMDB0065065;HMDB0065080;HMDB0065131;HMDB0065144;HMDB0065148;HMDB0065157;HMDB0065167;HMDB0065185;HMDB0065205;HMDB0065207;HMDB0065244;HMDB0065248;HMDB0065255;HMDB0065299;HMDB0065309;HMDB0065323;HMDB0065328;HMDB0065341;HMDB0065352;HMDB0065371;HMDB0065375;HMDB0065389;HMDB0065404;HMDB0065408;HMDB0065443;HMDB0065475;HMDB0065488;HMDB0065523;HMDB0065552;HMDB0065562;HMDB0065565;HMDB0065606;HMDB0065642;HMDB0065649;HMDB0065662;HMDB0065677;HMDB0065699;HMDB0065701;HMDB0065725;HMDB0065770;HMDB0065797;HMDB0065815;HMDB0065817;HMDB0065837;HMDB0065917;HMDB0065930;HMDB0065947;HMDB0065954;HMDB0065964;HMDB0065969;HMDB0065971;HMDB0066017;HMDB0066064;HMDB0066077;HMDB0066080;HMDB0066088;HMDB0066098;HMDB0066099;HMDB0066103;HMDB0066111;HMDB0066173;HMDB0066189;HMDB0066198;HMDB0066210;HMDB0066237;HMDB0066325;HMDB0066327;HMDB0066422;HMDB0066597;HMDB0066782;HMDB0066791;HMDB0066844;HMDB0067503;HMDB0067656;HMDB0067682;HMDB0067730;HMDB0067744;HMDB0067794;HMDB0067842;HMDB0067898;HMDB0067901;HMDB0067956;HMDB0067968;HMDB0068036;HMDB0068060;HMDB0068099;HMDB0068104;HMDB0068164;HMDB0068197;HMDB0068202;HMDB0068203;HMDB0068212;HMDB0068305;HMDB0068308;HMDB0068397;HMDB0068413;HMDB0068454;HMDB0068535;HMDB0068546;HMDB0068553;HMDB0068567;HMDB0068594;HMDB0068628;HMDB0068669;HMDB0068690;HMDB0068721;HMDB0068748;HMDB0068752;HMDB0068762;HMDB0068782;HMDB0068785;HMDB0068854;HMDB0068855;HMDB0068859;HMDB0068866;HMDB0068891;HMDB0068898;HMDB0068945;HMDB0068985;HMDB0069023;HMDB0069028;HMDB0069030;HMDB0069095;HMDB0069330;HMDB0069361;HMDB0069600;HMDB0069621;HMDB0069714;HMDB0069809;HMDB0069828;HMDB0069980;HMDB0070006;HMDB0070169;HMDB0070227;HMDB0070414;HMDB0070422;HMDB0070460;HMDB0070466;HMDB0070586;HMDB0070755;HMDB0070941;HMDB0070948;HMDB0070954;HMDB0071023;HMDB0071047;HMDB0071056;HMDB0071083;HMDB0071119;HMDB0071140;HMDB0071142;HMDB0071146;HMDB0071173;HMDB0071294;HMDB0071296;HMDB0071314;HMDB0071331;HMDB0071340;HMDB0071344;HMDB0071355;HMDB0071373;HMDB0071447;HMDB0071485;HMDB0071506;HMDB0071522;HMDB0071554;HMDB0071562;HMDB0071584;HMDB0071589;HMDB0071599;HMDB0071606;HMDB0071625;HMDB0071645;HMDB0071662;HMDB0071670;HMDB0071674;HMDB0071812;HMDB0071839;HMDB0071861;HMDB0071867;HMDB0071899;HMDB0071907;HMDB0071970;HMDB0071988;HMDB0072005;HMDB0072030;HMDB0072037;HMDB0072059;HMDB0072125;HMDB0072135;HMDB0072147;HMDB0072154;HMDB0072169;HMDB0072174;HMDB0072211;HMDB0072212;HMDB0072258;HMDB0072261;HMDB0072294;HMDB0072300;HMDB0072309;HMDB0072313;HMDB0072350;HMDB0072360;HMDB0072414;HMDB0072415;HMDB0072417;HMDB0072426;HMDB0072429;HMDB0072433;HMDB0072477;HMDB0072478;HMDB0072484;HMDB0072524;HMDB0072551;HMDB0072566;HMDB0072590;HMDB0072629;HMDB0072659;HMDB0072660;HMDB0072666;HMDB0072667;HMDB0072675;HMDB0072691;HMDB0072698;HMDB0072742;HMDB0072745;HMDB0072764;HMDB0072784;HMDB0072808;HMDB0095044;HMDB0095045;HMDB0095046;HMDB0095047;HMDB0095326;HMDB0095327;HMDB0095328;HMDB0095329;HMDB0095330;HMDB0095331;HMDB0095332;HMDB0095333;HMDB0095474;HMDB0095475;HMDB0095476;HMDB0095477;HMDB0095478;HMDB0095479;HMDB0095480;HMDB0095481;HMDB0095482;HMDB0095483;HMDB0095484;HMDB0095485;HMDB0095486;HMDB0095487;HMDB0095488;HMDB0095489;HMDB0095490;HMDB0095491;HMDB0095596;HMDB0095597;HMDB0095598;HMDB0095599;HMDB0095600;HMDB0095601;HMDB0095602;HMDB0095603;HMDB0095740;HMDB0095741;HMDB0095742;HMDB0095743;HMDB0095744;HMDB0095745;HMDB0095746;HMDB0095747;HMDB0095748;HMDB0095749;HMDB0095750;HMDB0095751;HMDB0095869;HMDB0095870;HMDB0095871;HMDB0095872;HMDB0095873;HMDB0095874;HMDB0095875;HMDB0095876;HMDB0095973;HMDB0095974;HMDB0095975;HMDB0095976;HMDB0095977;HMDB0095979;HMDB0095980;HMDB0095981;HMDB0095982;HMDB0095983;HMDB0095984;HMDB0096081;HMDB0096082;HMDB0096083;HMDB0096084;HMDB0096085;HMDB0096086;HMDB0096087;HMDB0096088;HMDB0096201;HMDB0096202;HMDB0096203;HMDB0096204;HMDB0096205;HMDB0096206;HMDB0096207;HMDB0096208;HMDB0096209;HMDB0096210;HMDB0096211;HMDB0096212;HMDB0096213;HMDB0096214;HMDB0096215;HMDB0096216;HMDB0096217;HMDB0096218;HMDB0096351;HMDB0096352;HMDB0096353;HMDB0096354;HMDB0096355;HMDB0096356;HMDB0096357;HMDB0096358;HMDB0096447;HMDB0096448;HMDB0096736;HMDB0096737;HMDB0096738;HMDB0097134;HMDB0097135;HMDB0097136;HMDB0097137;HMDB0097138;HMDB0097139;HMDB0097140;HMDB0097141;HMDB0097142;HMDB0097143;HMDB0097144;HMDB0097145;HMDB0097146;HMDB0097147;HMDB0097148;HMDB0097149;HMDB0097150;HMDB0097151;HMDB0097302;HMDB0097303;HMDB0097304;HMDB0097305;HMDB0097306;HMDB0097307;HMDB0097308;HMDB0097309;HMDB0097310;HMDB0097311;HMDB0097312;HMDB0097313;HMDB0097314;HMDB0097315;HMDB0097316;HMDB0097317;HMDB0097318;HMDB0097319;HMDB0097524;HMDB0097525;HMDB0097526;HMDB0097527;HMDB0097528;HMDB0097529;HMDB0097530;HMDB0097531;HMDB0097532;HMDB0097533;HMDB0097534;HMDB0097535;HMDB0097536;HMDB0097537;HMDB0097538;HMDB0097539;HMDB0097540;HMDB0097541;HMDB0097713;HMDB0097714;HMDB0097715;HMDB0097716;HMDB0097717;HMDB0097718;HMDB0097719;HMDB0097720;HMDB0097721;HMDB0097722;HMDB0097723;HMDB0097724;HMDB0097923;HMDB0097924;HMDB0097925;HMDB0097926;HMDB0097927;HMDB0097928;HMDB0097929;HMDB0097930;HMDB0097931;HMDB0097932;HMDB0097933;HMDB0097934;HMDB0097935;HMDB0097936;HMDB0097937;HMDB0097938;HMDB0097939;HMDB0097940;HMDB0098118;HMDB0098119;HMDB0098120;HMDB0098121;HMDB0098122;HMDB0098123;HMDB0098124;HMDB0098125;HMDB0098126;HMDB0098127;HMDB0098128;HMDB0098129;HMDB0098130;HMDB0098131;HMDB0098132;HMDB0098133;HMDB0098134;HMDB0098135;HMDB0098280;HMDB0098281;HMDB0098282;HMDB0098283;HMDB0098284;HMDB0098285;HMDB0098286;HMDB0098287;HMDB0098288;HMDB0098289;HMDB0098290;HMDB0098291;HMDB0098436;HMDB0098437;HMDB0098438;HMDB0098439;HMDB0098440;HMDB0098441;HMDB0098442;HMDB0098443;HMDB0098444;HMDB0098445;HMDB0098446;HMDB0098447;HMDB0098448;HMDB0098449;HMDB0098450;HMDB0098451;HMDB0098452;HMDB0098453;HMDB0098616;HMDB0098617;HMDB0098618;HMDB0098619;HMDB0098620;HMDB0098621;HMDB0098622;HMDB0098623;HMDB0098624;HMDB0098625;HMDB0098626;HMDB0098627;HMDB0098628;HMDB0098629;HMDB0098630;HMDB0098631;HMDB0098632;HMDB0098633;HMDB0098847;HMDB0098848;HMDB0098849;HMDB0098850;HMDB0098851;HMDB0098852;HMDB0098853;HMDB0098854;HMDB0098855;HMDB0098856;HMDB0098857;HMDB0098858;HMDB0099087;HMDB0099088;HMDB0099089;HMDB0099287;HMDB0099288;HMDB0099395;HMDB0099396;HMDB0099397;HMDB0099398;HMDB0099399;HMDB0099400;HMDB0099401;HMDB0099402;HMDB0099549;HMDB0099550;HMDB0099551;HMDB0099552;HMDB0099553;HMDB0099554;HMDB0099555;HMDB0099556;HMDB0099557;HMDB0099558;HMDB0099559;HMDB0099560;HMDB0099561;HMDB0099562;HMDB0099563;HMDB0099564;HMDB0099565;HMDB0099566;HMDB0099655;HMDB0099656;HMDB0099657;HMDB0099658;HMDB0099659;HMDB0099660;HMDB0099661;HMDB0099794;HMDB0099795;HMDB0099796;HMDB0099797;HMDB0099798;HMDB0099799;HMDB0099800;HMDB0099801;HMDB0099802;HMDB0099803;HMDB0099804;HMDB0099805;HMDB0099920;HMDB0099921;HMDB0099922;HMDB0099923;HMDB0099924;HMDB0099925;HMDB0099926;HMDB0100049;HMDB0100050;HMDB0100051;HMDB0100052;HMDB0100053;HMDB0100054;HMDB0100055;HMDB0100056;HMDB0100057;HMDB0100058;HMDB0100059;HMDB0100060;HMDB0100061;HMDB0100062;HMDB0100063;HMDB0100064;HMDB0100065;HMDB0100066;HMDB0100188;HMDB0100189;HMDB0100190;HMDB0100191;HMDB0100192;HMDB0100193;HMDB0100194;HMDB0100288;HMDB0100289;HMDB0100290;HMDB0100291;HMDB0100292;HMDB0100293;HMDB0100294;HMDB0100295;HMDB0100296;HMDB0100297;HMDB0100298;HMDB0100299;HMDB0100400;HMDB0100401;HMDB0100402;HMDB0100403;HMDB0100507;HMDB0100508;HMDB0100509;HMDB0100510;HMDB0100511;HMDB0100512;HMDB0100513;HMDB0100514;HMDB0100515;HMDB0100516;HMDB0100517;HMDB0100518;HMDB0100519;HMDB0100520;HMDB0100521;HMDB0100522;HMDB0100523;HMDB0100524;HMDB0100665;HMDB0100666;HMDB0100667;HMDB0100668;HMDB0100669;HMDB0100670;HMDB0100671;HMDB0100672;HMDB0100770;HMDB0100771;HMDB0100971;HMDB0100972;HMDB0100973;HMDB0101202;HMDB0101203;HMDB0101204;HMDB0101205;HMDB0101206;HMDB0101207;HMDB0101208;HMDB0101209;HMDB0101210;HMDB0101211;HMDB0101212;HMDB0101213;HMDB0101214;HMDB0101215;HMDB0101216;HMDB0101217;HMDB0101218;HMDB0101219;HMDB0101433;HMDB0101434;HMDB0101435;HMDB0101436;HMDB0101437;HMDB0101438;HMDB0101439;HMDB0101440;HMDB0101441;HMDB0101442;HMDB0101443;HMDB0101444;HMDB0101445;HMDB0101446;HMDB0101447;HMDB0101448;HMDB0101449;HMDB0101450;HMDB0101626;HMDB0101627;HMDB0101628;HMDB0101629;HMDB0101630;HMDB0101631;HMDB0101632;HMDB0101633;HMDB0101634;HMDB0101635;HMDB0101636;HMDB0101637;HMDB0101808;HMDB0101809;HMDB0101810;HMDB0101811;HMDB0101812;HMDB0101813;HMDB0101814;HMDB0101815;HMDB0101816;HMDB0101817;HMDB0101818;HMDB0101819;HMDB0101820;HMDB0101821;HMDB0101822;HMDB0101823;HMDB0101824;HMDB0101999;HMDB0102000;HMDB0102001;HMDB0102002;HMDB0102003;HMDB0102004;HMDB0102005;HMDB0102006;HMDB0102007;HMDB0102008;HMDB0102009;HMDB0102010;HMDB0102011;HMDB0102012;HMDB0102013;HMDB0102014;HMDB0102015;HMDB0102016;HMDB0102191;HMDB0102192;HMDB0102193;HMDB0102194;HMDB0102195;HMDB0102196;HMDB0102197;HMDB0102198;HMDB0102199;HMDB0102200;HMDB0102201;HMDB0102202;HMDB0102203;HMDB0102204;HMDB0102205;HMDB0102206;HMDB0102207;HMDB0102208;HMDB0102407;HMDB0102408;HMDB0102409;HMDB0102410;HMDB0102411;HMDB0102412;HMDB0102413;HMDB0102414;HMDB0102415;HMDB0102416;HMDB0102417;HMDB0102418;HMDB0102565;HMDB0102566;HMDB0102567;HMDB0102568;HMDB0102569;HMDB0102570;HMDB0102571;HMDB0102572;HMDB0102573;HMDB0102574;HMDB0102575;HMDB0102576;HMDB0102721;HMDB0102722;HMDB0102723;HMDB0102724;HMDB0102725;HMDB0102726;HMDB0102727;HMDB0102728;HMDB0102729;HMDB0102730;HMDB0102731;HMDB0102732;HMDB0102733;HMDB0102734;HMDB0102735;HMDB0102736;HMDB0102737;HMDB0102738;HMDB0102885;HMDB0102886;HMDB0102887;HMDB0102888;HMDB0102889;HMDB0102890;HMDB0102891;HMDB0102892;HMDB0102893;HMDB0102894;HMDB0102895;HMDB0102896;HMDB0102897;HMDB0102898;HMDB0102899;HMDB0102900;HMDB0102901;HMDB0102902;HMDB0103385;HMDB0103386;HMDB0103387;HMDB0103528;HMDB0103529;HMDB0103584;HMDB0103585;HMDB0103586;HMDB0103587;HMDB0103676;HMDB0103677;HMDB0103678;HMDB0103679;HMDB0103680;HMDB0103681;HMDB0103683;HMDB0103826;HMDB0103827;HMDB0103828;HMDB0103829;HMDB0103830;HMDB0103831;HMDB0103832;HMDB0103833;HMDB0103834;HMDB0103835;HMDB0103836;HMDB0103837;HMDB0103959;HMDB0103960;HMDB0103961;HMDB0103962;HMDB0103963;HMDB0103964;HMDB0103965;HMDB0104092;HMDB0104093;HMDB0104094;HMDB0104095;HMDB0104096;HMDB0104097;HMDB0104098;HMDB0104099;HMDB0104100;HMDB0104101;HMDB0104102;HMDB0104103;HMDB0104104;HMDB0104105;HMDB0104106;HMDB0104107;HMDB0104108;HMDB0104109;HMDB0104209;HMDB0104210;HMDB0104211;HMDB0104212;HMDB0104213;HMDB0104329;HMDB0104330;HMDB0104331;HMDB0104332;HMDB0104333;HMDB0104334;HMDB0104335;HMDB0104336;HMDB0104337;HMDB0104338;HMDB0104339;HMDB0104340;HMDB0104341;HMDB0104342;HMDB0104343;HMDB0104344;HMDB0104345;HMDB0104346;HMDB0104477;HMDB0104478;HMDB0104479;HMDB0104480;HMDB0104481;HMDB0104482;HMDB0104483;HMDB0104484;HMDB0104578;HMDB0104579;HMDB0104580;HMDB0104581;HMDB0104582;HMDB0104583;HMDB0104584;HMDB0104585;HMDB0104586;HMDB0104587;HMDB0104588;HMDB0104589;HMDB0104686;HMDB0104687;HMDB0104688;HMDB0104689;HMDB0104690;HMDB0104691;HMDB0104692;HMDB0104693;HMDB0104969;HMDB0104970;HMDB0104971;HMDB0104972;HMDB0105078;HMDB0105079;HMDB0105353;HMDB0105354;HMDB0105355;HMDB0105356;HMDB0105357;HMDB0105358;HMDB0105359;HMDB0105360;HMDB0105361;HMDB0105488;HMDB0105489;HMDB0105490;HMDB0105491;HMDB0105492;HMDB0105493;HMDB0105494;HMDB0105495;HMDB0105496;HMDB0105497;HMDB0105498;HMDB0105499;HMDB0105707;HMDB0105708;HMDB0105709;HMDB0105710;HMDB0105711;HMDB0105712;HMDB0105713;HMDB0105714;HMDB0105715;HMDB0105716;HMDB0105717;HMDB0105718;HMDB0105719;HMDB0105720;HMDB0105721;HMDB0105722;HMDB0105723;HMDB0105724;HMDB0105908;HMDB0105909;HMDB0105910;HMDB0105911;HMDB0105912;HMDB0105913;HMDB0105914;HMDB0105915;HMDB0105916;HMDB0105917;HMDB0105918;HMDB0105919;HMDB0105920;HMDB0105921;HMDB0105922;HMDB0105923;HMDB0105924;HMDB0105925;HMDB0106112;HMDB0106113;HMDB0106114;HMDB0106115;HMDB0106116;HMDB0106117;HMDB0106118;HMDB0106119;HMDB0106120;HMDB0106121;HMDB0106122;HMDB0106123;HMDB0106124;HMDB0106125;HMDB0106126;HMDB0106127;HMDB0106128;HMDB0106129;HMDB0106328;HMDB0106329;HMDB0106330;HMDB0106331;HMDB0106332;HMDB0106333;HMDB0106334;HMDB0106335;HMDB0106336;HMDB0106337;HMDB0106338;HMDB0106339;HMDB0106340;HMDB0106341;HMDB0106342;HMDB0106343;HMDB0106344;HMDB0106345;HMDB0106496;HMDB0106497;HMDB0106498;HMDB0106499;HMDB0106500;HMDB0106501;HMDB0106502;HMDB0106503;HMDB0106504;HMDB0106505;HMDB0106506;HMDB0106507;HMDB0106699;HMDB0106700;HMDB0106701;HMDB0106702;HMDB0106703;HMDB0106704;HMDB0106705;HMDB0106706;HMDB0106707;HMDB0106708;HMDB0106709;HMDB0106710;HMDB0106711;HMDB0106712;HMDB0106713;HMDB0106714;HMDB0106715;HMDB0106716;HMDB0106861;HMDB0106862;HMDB0106863;HMDB0106864;HMDB0106865;HMDB0106866;HMDB0106867;HMDB0106868;HMDB0106869;HMDB0106870;HMDB0106871;HMDB0106872;HMDB0107206;HMDB0107207;HMDB0107208;HMDB0107209;HMDB0107210;HMDB0107211;HMDB0107212;HMDB0107213;HMDB0107214;HMDB0107858;HMDB0107859;HMDB0107860;HMDB0107861;HMDB0107908;HMDB0107909;HMDB0107910;HMDB0107911;HMDB0107994;HMDB0107995;HMDB0107996;HMDB0107997;HMDB0107998;HMDB0107999;HMDB0108000;HMDB0108001;HMDB0108130;HMDB0108131;HMDB0108132;HMDB0108133;HMDB0108134;HMDB0108135;HMDB0108136;HMDB0108137;HMDB0108138;HMDB0108139;HMDB0108140;HMDB0108141;HMDB0108142;HMDB0108143;HMDB0108144;HMDB0108145;HMDB0108146;HMDB0108147;HMDB0108274;HMDB0108275;HMDB0108276;HMDB0108277;HMDB0108278;HMDB0108279;HMDB0108281;HMDB0108398;HMDB0108399;HMDB0108400;HMDB0108401;HMDB0108402;HMDB0108403;HMDB0108404;HMDB0108405;HMDB0108406;HMDB0108407;HMDB0108408;HMDB0108409;HMDB0108410;HMDB0108411;HMDB0108412;HMDB0108413;HMDB0108414;HMDB0108415;HMDB0108550;HMDB0108551;HMDB0108552;HMDB0108553;HMDB0108554;HMDB0108555;HMDB0108556;HMDB0108557;HMDB0108664;HMDB0108665;HMDB0108666;HMDB0108667;HMDB0108668;HMDB0108669;HMDB0108670;HMDB0108671;HMDB0108672;HMDB0108673;HMDB0108674;HMDB0108675;HMDB0108676;HMDB0108677;HMDB0108678;HMDB0108679;HMDB0108680;HMDB0108681;HMDB0108824;HMDB0108825;HMDB0108826;HMDB0108827;HMDB0109021;HMDB0109022;HMDB0109023;HMDB0109024;HMDB0109305;HMDB0109306;HMDB0109307;HMDB0109308;HMDB0109581;HMDB0109582;HMDB0109583;HMDB0109584;HMDB0109585;HMDB0109586;HMDB0109633;HMDB0109634;HMDB0109635;HMDB0109636;HMDB0109711;HMDB0109712;HMDB0109713;HMDB0109714;HMDB0109715;HMDB0109716;HMDB0109717;HMDB0109718;HMDB0109719;HMDB0109720;HMDB0109721;HMDB0109722;HMDB0109847;HMDB0109849;HMDB0109850;HMDB0109851;HMDB0109852;HMDB0109853;HMDB0109854;HMDB0109855;HMDB0109856;HMDB0109857;HMDB0109858;HMDB0109991;HMDB0109992;HMDB0109993;HMDB0109994;HMDB0109995;HMDB0109996;HMDB0109997;HMDB0109998;HMDB0109999;HMDB0110000;HMDB0110001;HMDB0110002;HMDB0110117;HMDB0110118;HMDB0110119;HMDB0110120;HMDB0110121;HMDB0110122;HMDB0110123;HMDB0110124;HMDB0110125;HMDB0110126;HMDB0110127;HMDB0110128;HMDB0110271;HMDB0110272;HMDB0110273;HMDB0110274;HMDB0110275;HMDB0110276;HMDB0110277;HMDB0110278;HMDB0110279;HMDB0110280;HMDB0110281;HMDB0110282;HMDB0110387;HMDB0110388;HMDB0110389;HMDB0110390;HMDB0110391;HMDB0110392;HMDB0110393;HMDB0110394;HMDB0110395;HMDB0110396;HMDB0110397;HMDB0110398;HMDB0110677;HMDB0110678	Lipid	Glycerolipids	7
TG_16	TG(49:0)	HMDB0042095;HMDB0042182;HMDB0042963;HMDB0043020;HMDB0043048;HMDB0043858;HMDB0062821;HMDB0062831;HMDB0062837;HMDB0062846;HMDB0062854;HMDB0062856;HMDB0062885;HMDB0062889;HMDB0062924;HMDB0062940;HMDB0063011;HMDB0063024;HMDB0063056;HMDB0063065;HMDB0063071;HMDB0063113;HMDB0063116;HMDB0063171;HMDB0063195;HMDB0063210;HMDB0063212;HMDB0063249;HMDB0063256;HMDB0063266;HMDB0063316;HMDB0063324;HMDB0063330;HMDB0063348;HMDB0063354;HMDB0063386;HMDB0063391;HMDB0063398;HMDB0063399;HMDB0063403;HMDB0063409;HMDB0063427;HMDB0063459;HMDB0063467;HMDB0063501;HMDB0063515;HMDB0063530;HMDB0063534;HMDB0063567;HMDB0063586;HMDB0063588;HMDB0063641;HMDB0063643;HMDB0063645;HMDB0063670;HMDB0063727;HMDB0063740;HMDB0063743;HMDB0063763;HMDB0063777;HMDB0063784;HMDB0063808;HMDB0063811;HMDB0063822;HMDB0063823;HMDB0063847;HMDB0063851;HMDB0063880;HMDB0063888;HMDB0063893;HMDB0063894;HMDB0064010;HMDB0064012;HMDB0064016;HMDB0064027;HMDB0064031;HMDB0064082;HMDB0064103;HMDB0064195;HMDB0064196;HMDB0064206;HMDB0064219;HMDB0064243;HMDB0064280;HMDB0064283;HMDB0064333;HMDB0064344;HMDB0064364;HMDB0064418;HMDB0064450;HMDB0064465;HMDB0064474;HMDB0064487;HMDB0064489;HMDB0064506;HMDB0064553;HMDB0064560;HMDB0064578;HMDB0064583;HMDB0064608;HMDB0064617;HMDB0064623;HMDB0064645;HMDB0064646;HMDB0064655;HMDB0064665;HMDB0064672;HMDB0064680;HMDB0064734;HMDB0064745;HMDB0064759;HMDB0064813;HMDB0064839;HMDB0064841;HMDB0064866;HMDB0064874;HMDB0064879;HMDB0064881;HMDB0064882;HMDB0064884;HMDB0064912;HMDB0064965;HMDB0064973;HMDB0064983;HMDB0065023;HMDB0065039;HMDB0065048;HMDB0065056;HMDB0065059;HMDB0065063;HMDB0065064;HMDB0065079;HMDB0065086;HMDB0065128;HMDB0065170;HMDB0065186;HMDB0065189;HMDB0065202;HMDB0065209;HMDB0065225;HMDB0065239;HMDB0065269;HMDB0065276;HMDB0065282;HMDB0065295;HMDB0065325;HMDB0065334;HMDB0065345;HMDB0065367;HMDB0065372;HMDB0065456;HMDB0065468;HMDB0065483;HMDB0065485;HMDB0065497;HMDB0065519;HMDB0065522;HMDB0065528;HMDB0065551;HMDB0065560;HMDB0065578;HMDB0065597;HMDB0065613;HMDB0065624;HMDB0065630;HMDB0065643;HMDB0065655;HMDB0065683;HMDB0065689;HMDB0065704;HMDB0065707;HMDB0065709;HMDB0065795;HMDB0065839;HMDB0065873;HMDB0065890;HMDB0065965;HMDB0065987;HMDB0065992;HMDB0066013;HMDB0066029;HMDB0066030;HMDB0066071;HMDB0066090;HMDB0066102;HMDB0066109;HMDB0066115;HMDB0066125;HMDB0066128;HMDB0066135;HMDB0066141;HMDB0066155;HMDB0066169;HMDB0066179;HMDB0066187;HMDB0066190;HMDB0066195;HMDB0066200;HMDB0066208;HMDB0066245;HMDB0066281;HMDB0066291;HMDB0066307;HMDB0066462;HMDB0066464;HMDB0066509;HMDB0066645;HMDB0066659;HMDB0066702;HMDB0066886;HMDB0067096;HMDB0067163;HMDB0067336;HMDB0067344;HMDB0067504;HMDB0067610;HMDB0067612;HMDB0067624;HMDB0067639;HMDB0067646;HMDB0067653;HMDB0067675;HMDB0067728;HMDB0067774;HMDB0067817;HMDB0067821;HMDB0067900;HMDB0067907;HMDB0067916;HMDB0067938;HMDB0067951;HMDB0067965;HMDB0067967;HMDB0067986;HMDB0068015;HMDB0068035;HMDB0068071;HMDB0068116;HMDB0068126;HMDB0068174;HMDB0068186;HMDB0068189;HMDB0068190;HMDB0068196;HMDB0068272;HMDB0068334;HMDB0068402;HMDB0068404;HMDB0068425;HMDB0068471;HMDB0068492;HMDB0068499;HMDB0068516;HMDB0068538;HMDB0068563;HMDB0068574;HMDB0068590;HMDB0068604;HMDB0068625;HMDB0068635;HMDB0068678;HMDB0068680;HMDB0068702;HMDB0068713;HMDB0068729;HMDB0068739;HMDB0068750;HMDB0068781;HMDB0068789;HMDB0068810;HMDB0068824;HMDB0068846;HMDB0068882;HMDB0068908;HMDB0068939;HMDB0068943;HMDB0068950;HMDB0068960;HMDB0068963;HMDB0068983;HMDB0069041;HMDB0069084;HMDB0069086;HMDB0069301;HMDB0069362;HMDB0069399;HMDB0069400;HMDB0069418;HMDB0069506;HMDB0069647;HMDB0069692;HMDB0069698;HMDB0069721;HMDB0069779;HMDB0069822;HMDB0069851;HMDB0069913;HMDB0069956;HMDB0069958;HMDB0069996;HMDB0070022;HMDB0070060;HMDB0070231;HMDB0070306;HMDB0070385;HMDB0070425;HMDB0070445;HMDB0070480;HMDB0070511;HMDB0070681;HMDB0070716;HMDB0070766;HMDB0070832;HMDB0070899;HMDB0070945;HMDB0070984;HMDB0070990;HMDB0070994;HMDB0071032;HMDB0071139;HMDB0071148;HMDB0071208;HMDB0071214;HMDB0071234;HMDB0071261;HMDB0071279;HMDB0071306;HMDB0071322;HMDB0071372;HMDB0071391;HMDB0071393;HMDB0071396;HMDB0071415;HMDB0071462;HMDB0071489;HMDB0071507;HMDB0071532;HMDB0071535;HMDB0071540;HMDB0071558;HMDB0071565;HMDB0071611;HMDB0071612;HMDB0071624;HMDB0071636;HMDB0071696;HMDB0071711;HMDB0071753;HMDB0071766;HMDB0071786;HMDB0071791;HMDB0071796;HMDB0071798;HMDB0071816;HMDB0071870;HMDB0071871;HMDB0071876;HMDB0071883;HMDB0071894;HMDB0071904;HMDB0071938;HMDB0071951;HMDB0071962;HMDB0071973;HMDB0072036;HMDB0072080;HMDB0072085;HMDB0072146;HMDB0072151;HMDB0072186;HMDB0072213;HMDB0072221;HMDB0072241;HMDB0072260;HMDB0072324;HMDB0072363;HMDB0072377;HMDB0072380;HMDB0072495;HMDB0072500;HMDB0072512;HMDB0072513;HMDB0072582;HMDB0072591;HMDB0072615;HMDB0072622;HMDB0072732;HMDB0072739;HMDB0072754;HMDB0072758;HMDB0072802;HMDB0095048;HMDB0095049;HMDB0095050;HMDB0095051;HMDB0095214;HMDB0095215;HMDB0095216;HMDB0095217;HMDB0095218;HMDB0095219;HMDB0095492;HMDB0095493;HMDB0095494;HMDB0095495;HMDB0095496;HMDB0095497;HMDB0095498;HMDB0095499;HMDB0095500;HMDB0095501;HMDB0095502;HMDB0095503;HMDB0095604;HMDB0095605;HMDB0095606;HMDB0095607;HMDB0095608;HMDB0095609;HMDB0095610;HMDB0095611;HMDB0095612;HMDB0095613;HMDB0095614;HMDB0095615;HMDB0095752;HMDB0095753;HMDB0095754;HMDB0095755;HMDB0095756;HMDB0095757;HMDB0095758;HMDB0095759;HMDB0095760;HMDB0095761;HMDB0095762;HMDB0095763;HMDB0095877;HMDB0095878;HMDB0095879;HMDB0095880;HMDB0095881;HMDB0095882;HMDB0095883;HMDB0095884;HMDB0095985;HMDB0095986;HMDB0095987;HMDB0095988;HMDB0095989;HMDB0095990;HMDB0095991;HMDB0095992;HMDB0096089;HMDB0096090;HMDB0096091;HMDB0096092;HMDB0096093;HMDB0096094;HMDB0096095;HMDB0096096;HMDB0096097;HMDB0096098;HMDB0096099;HMDB0096100;HMDB0096219;HMDB0096220;HMDB0096221;HMDB0096222;HMDB0096223;HMDB0096224;HMDB0096225;HMDB0096226;HMDB0096227;HMDB0096228;HMDB0096229;HMDB0096359;HMDB0096360;HMDB0096361;HMDB0096362;HMDB0096363;HMDB0096364;HMDB0096365;HMDB0096366;HMDB0096367;HMDB0096368;HMDB0096369;HMDB0096370;HMDB0096449;HMDB0096450;HMDB0096451;HMDB0096452;HMDB0096453;HMDB0096454;HMDB0096505;HMDB0096506;HMDB0096907;HMDB0096908;HMDB0096909;HMDB0096910;HMDB0096911;HMDB0096912;HMDB0097320;HMDB0097321;HMDB0097322;HMDB0097323;HMDB0097324;HMDB0097325;HMDB0097326;HMDB0097327;HMDB0097328;HMDB0097329;HMDB0097330;HMDB0097331;HMDB0097542;HMDB0097543;HMDB0097544;HMDB0097545;HMDB0097546;HMDB0097547;HMDB0097548;HMDB0097549;HMDB0097550;HMDB0097551;HMDB0097552;HMDB0097553;HMDB0097554;HMDB0097555;HMDB0097556;HMDB0097557;HMDB0097558;HMDB0097559;HMDB0097560;HMDB0097561;HMDB0097562;HMDB0097563;HMDB0097564;HMDB0097565;HMDB0097566;HMDB0097567;HMDB0097568;HMDB0097725;HMDB0097726;HMDB0097727;HMDB0097728;HMDB0097729;HMDB0097730;HMDB0097731;HMDB0097732;HMDB0097733;HMDB0097734;HMDB0097735;HMDB0097736;HMDB0097941;HMDB0097942;HMDB0097943;HMDB0097944;HMDB0097945;HMDB0097946;HMDB0097947;HMDB0097948;HMDB0097949;HMDB0097950;HMDB0097951;HMDB0097952;HMDB0097953;HMDB0097954;HMDB0097955;HMDB0097956;HMDB0097957;HMDB0097958;HMDB0098136;HMDB0098137;HMDB0098138;HMDB0098139;HMDB0098140;HMDB0098141;HMDB0098142;HMDB0098143;HMDB0098144;HMDB0098145;HMDB0098146;HMDB0098147;HMDB0098292;HMDB0098293;HMDB0098294;HMDB0098295;HMDB0098296;HMDB0098297;HMDB0098298;HMDB0098299;HMDB0098300;HMDB0098301;HMDB0098302;HMDB0098303;HMDB0098304;HMDB0098305;HMDB0098306;HMDB0098307;HMDB0098308;HMDB0098309;HMDB0098454;HMDB0098455;HMDB0098456;HMDB0098457;HMDB0098458;HMDB0098459;HMDB0098460;HMDB0098461;HMDB0098462;HMDB0098463;HMDB0098464;HMDB0098465;HMDB0098634;HMDB0098635;HMDB0098636;HMDB0098637;HMDB0098638;HMDB0098639;HMDB0098640;HMDB0098641;HMDB0098642;HMDB0098643;HMDB0098644;HMDB0098645;HMDB0098646;HMDB0098647;HMDB0098648;HMDB0098649;HMDB0098650;HMDB0098651;HMDB0098652;HMDB0098653;HMDB0098654;HMDB0098655;HMDB0098656;HMDB0098657;HMDB0098658;HMDB0098659;HMDB0098660;HMDB0098859;HMDB0098860;HMDB0098861;HMDB0098862;HMDB0098863;HMDB0098864;HMDB0098865;HMDB0098866;HMDB0098867;HMDB0098868;HMDB0098869;HMDB0098870;HMDB0099003;HMDB0099004;HMDB0099005;HMDB0099006;HMDB0099007;HMDB0099008;HMDB0099289;HMDB0099290;HMDB0099567;HMDB0099568;HMDB0099569;HMDB0099570;HMDB0099571;HMDB0099572;HMDB0099573;HMDB0099574;HMDB0099575;HMDB0099576;HMDB0099577;HMDB0099578;HMDB0099662;HMDB0099663;HMDB0099664;HMDB0099665;HMDB0099666;HMDB0099667;HMDB0099668;HMDB0099669;HMDB0099670;HMDB0099671;HMDB0099672;HMDB0099673;HMDB0099806;HMDB0099807;HMDB0099808;HMDB0099809;HMDB0099810;HMDB0099811;HMDB0099812;HMDB0099813;HMDB0099814;HMDB0099815;HMDB0099816;HMDB0099927;HMDB0099928;HMDB0099929;HMDB0099930;HMDB0099931;HMDB0099932;HMDB0099933;HMDB0099934;HMDB0100067;HMDB0100068;HMDB0100069;HMDB0100070;HMDB0100071;HMDB0100072;HMDB0100073;HMDB0100074;HMDB0100075;HMDB0100076;HMDB0100077;HMDB0100078;HMDB0100195;HMDB0100196;HMDB0100197;HMDB0100198;HMDB0100199;HMDB0100200;HMDB0100201;HMDB0100202;HMDB0100203;HMDB0100204;HMDB0100205;HMDB0100206;HMDB0100300;HMDB0100301;HMDB0100302;HMDB0100303;HMDB0100304;HMDB0100305;HMDB0100306;HMDB0100307;HMDB0100404;HMDB0100405;HMDB0100406;HMDB0100407;HMDB0100408;HMDB0100409;HMDB0100410;HMDB0100411;HMDB0100412;HMDB0100413;HMDB0100414;HMDB0100525;HMDB0100526;HMDB0100527;HMDB0100528;HMDB0100529;HMDB0100530;HMDB0100673;HMDB0100674;HMDB0100675;HMDB0100676;HMDB0100677;HMDB0100678;HMDB0100679;HMDB0100680;HMDB0100681;HMDB0100682;HMDB0100683;HMDB0100684;HMDB0100828;HMDB0100829;HMDB0101058;HMDB0101059;HMDB0101060;HMDB0101220;HMDB0101221;HMDB0101222;HMDB0101223;HMDB0101224;HMDB0101225;HMDB0101226;HMDB0101227;HMDB0101228;HMDB0101229;HMDB0101230;HMDB0101231;HMDB0101451;HMDB0101452;HMDB0101453;HMDB0101454;HMDB0101455;HMDB0101456;HMDB0101457;HMDB0101458;HMDB0101459;HMDB0101460;HMDB0101461;HMDB0101462;HMDB0101463;HMDB0101464;HMDB0101465;HMDB0101466;HMDB0101467;HMDB0101468;HMDB0101469;HMDB0101470;HMDB0101471;HMDB0101472;HMDB0101473;HMDB0101474;HMDB0101475;HMDB0101476;HMDB0101477;HMDB0101638;HMDB0101639;HMDB0101640;HMDB0101641;HMDB0101642;HMDB0101643;HMDB0101644;HMDB0101645;HMDB0101646;HMDB0101647;HMDB0101648;HMDB0101825;HMDB0101826;HMDB0101827;HMDB0101828;HMDB0101829;HMDB0101830;HMDB0101831;HMDB0101832;HMDB0101833;HMDB0101834;HMDB0101835;HMDB0101836;HMDB0101837;HMDB0101838;HMDB0101839;HMDB0101840;HMDB0101841;HMDB0101842;HMDB0102017;HMDB0102018;HMDB0102019;HMDB0102020;HMDB0102021;HMDB0102022;HMDB0102023;HMDB0102024;HMDB0102025;HMDB0102026;HMDB0102027;HMDB0102209;HMDB0102210;HMDB0102211;HMDB0102212;HMDB0102213;HMDB0102214;HMDB0102215;HMDB0102216;HMDB0102217;HMDB0102218;HMDB0102219;HMDB0102220;HMDB0102221;HMDB0102222;HMDB0102223;HMDB0102224;HMDB0102225;HMDB0102226;HMDB0102227;HMDB0102228;HMDB0102229;HMDB0102230;HMDB0102231;HMDB0102232;HMDB0102233;HMDB0102234;HMDB0102235;HMDB0102419;HMDB0102420;HMDB0102421;HMDB0102422;HMDB0102423;HMDB0102424;HMDB0102425;HMDB0102426;HMDB0102427;HMDB0102428;HMDB0102429;HMDB0102577;HMDB0102578;HMDB0102579;HMDB0102580;HMDB0102581;HMDB0102582;HMDB0102583;HMDB0102584;HMDB0102585;HMDB0102586;HMDB0102587;HMDB0102588;HMDB0102739;HMDB0102740;HMDB0102741;HMDB0102742;HMDB0102743;HMDB0102744;HMDB0102745;HMDB0102746;HMDB0102747;HMDB0102748;HMDB0102749;HMDB0102750;HMDB0102903;HMDB0102904;HMDB0102905;HMDB0102906;HMDB0102907;HMDB0102908;HMDB0102909;HMDB0102910;HMDB0102911;HMDB0102912;HMDB0102913;HMDB0102914;HMDB0102915;HMDB0102916;HMDB0102917;HMDB0102918;HMDB0102919;HMDB0102920;HMDB0102921;HMDB0102922;HMDB0102923;HMDB0102924;HMDB0102925;HMDB0102926;HMDB0102927;HMDB0102928;HMDB0102929;HMDB0103140;HMDB0103141;HMDB0103142;HMDB0103143;HMDB0103144;HMDB0103145;HMDB0103146;HMDB0103147;HMDB0103148;HMDB0103149;HMDB0103150;HMDB0103151;HMDB0103301;HMDB0103302;HMDB0103303;HMDB0103530;HMDB0103531;HMDB0103684;HMDB0103685;HMDB0103686;HMDB0103687;HMDB0103688;HMDB0103689;HMDB0103690;HMDB0103691;HMDB0103692;HMDB0103693;HMDB0103694;HMDB0103695;HMDB0103838;HMDB0103839;HMDB0103840;HMDB0103841;HMDB0103842;HMDB0103843;HMDB0103844;HMDB0103845;HMDB0103846;HMDB0103847;HMDB0103848;HMDB0103849;HMDB0103966;HMDB0103967;HMDB0103968;HMDB0103969;HMDB0103970;HMDB0103971;HMDB0103972;HMDB0103973;HMDB0104110;HMDB0104111;HMDB0104112;HMDB0104113;HMDB0104114;HMDB0104115;HMDB0104116;HMDB0104117;HMDB0104118;HMDB0104119;HMDB0104120;HMDB0104214;HMDB0104215;HMDB0104216;HMDB0104217;HMDB0104218;HMDB0104219;HMDB0104220;HMDB0104221;HMDB0104222;HMDB0104223;HMDB0104224;HMDB0104225;HMDB0104347;HMDB0104348;HMDB0104349;HMDB0104350;HMDB0104351;HMDB0104352;HMDB0104485;HMDB0104486;HMDB0104487;HMDB0104488;HMDB0104489;HMDB0104490;HMDB0104491;HMDB0104492;HMDB0104493;HMDB0104494;HMDB0104495;HMDB0104496;HMDB0104590;HMDB0104591;HMDB0104592;HMDB0104593;HMDB0104594;HMDB0104595;HMDB0104596;HMDB0104597;HMDB0104694;HMDB0104695;HMDB0104696;HMDB0104697;HMDB0104698;HMDB0104699;HMDB0104700;HMDB0104701;HMDB0104702;HMDB0104703;HMDB0104704;HMDB0104705;HMDB0104803;HMDB0104804;HMDB0104805;HMDB0104806;HMDB0104807;HMDB0104808;HMDB0104809;HMDB0104810;HMDB0104811;HMDB0104812;HMDB0104813;HMDB0104814;HMDB0105136;HMDB0105137;HMDB0105278;HMDB0105279;HMDB0105280;HMDB0105362;HMDB0105363;HMDB0105364;HMDB0105365;HMDB0105366;HMDB0105367;HMDB0105500;HMDB0105501;HMDB0105502;HMDB0105503;HMDB0105504;HMDB0105505;HMDB0105506;HMDB0105507;HMDB0105508;HMDB0105509;HMDB0105510;HMDB0105511;HMDB0105725;HMDB0105726;HMDB0105727;HMDB0105728;HMDB0105729;HMDB0105730;HMDB0105731;HMDB0105732;HMDB0105733;HMDB0105734;HMDB0105735;HMDB0105736;HMDB0105737;HMDB0105738;HMDB0105739;HMDB0105740;HMDB0105741;HMDB0105742;HMDB0105926;HMDB0105927;HMDB0105928;HMDB0105929;HMDB0105930;HMDB0105931;HMDB0105932;HMDB0105933;HMDB0105934;HMDB0105935;HMDB0105936;HMDB0105937;HMDB0106130;HMDB0106131;HMDB0106132;HMDB0106133;HMDB0106134;HMDB0106135;HMDB0106136;HMDB0106137;HMDB0106138;HMDB0106139;HMDB0106140;HMDB0106141;HMDB0106142;HMDB0106143;HMDB0106144;HMDB0106145;HMDB0106146;HMDB0106147;HMDB0106148;HMDB0106149;HMDB0106150;HMDB0106151;HMDB0106152;HMDB0106153;HMDB0106154;HMDB0106155;HMDB0106156;HMDB0106346;HMDB0106347;HMDB0106348;HMDB0106349;HMDB0106350;HMDB0106351;HMDB0106352;HMDB0106353;HMDB0106354;HMDB0106355;HMDB0106356;HMDB0106357;HMDB0106508;HMDB0106509;HMDB0106510;HMDB0106511;HMDB0106512;HMDB0106513;HMDB0106514;HMDB0106515;HMDB0106516;HMDB0106517;HMDB0106518;HMDB0106519;HMDB0106520;HMDB0106521;HMDB0106522;HMDB0106523;HMDB0106524;HMDB0106525;HMDB0106717;HMDB0106718;HMDB0106719;HMDB0106720;HMDB0106721;HMDB0106722;HMDB0106723;HMDB0106724;HMDB0106725;HMDB0106726;HMDB0106727;HMDB0106728;HMDB0106873;HMDB0106874;HMDB0106875;HMDB0106876;HMDB0106877;HMDB0106878;HMDB0106879;HMDB0106880;HMDB0106881;HMDB0106882;HMDB0106883;HMDB0106884;HMDB0106885;HMDB0106886;HMDB0106887;HMDB0106888;HMDB0106889;HMDB0106890;HMDB0107035;HMDB0107036;HMDB0107037;HMDB0107038;HMDB0107039;HMDB0107040;HMDB0107041;HMDB0107042;HMDB0107043;HMDB0107044;HMDB0107045;HMDB0107046;HMDB0107464;HMDB0107465;HMDB0107466;HMDB0107467;HMDB0107468;HMDB0107469;HMDB0107632;HMDB0107633;HMDB0107634;HMDB0107912;HMDB0107913;HMDB0107914;HMDB0107915;HMDB0107916;HMDB0107917;HMDB0108002;HMDB0108003;HMDB0108004;HMDB0108005;HMDB0108006;HMDB0108007;HMDB0108008;HMDB0108009;HMDB0108148;HMDB0108149;HMDB0108150;HMDB0108151;HMDB0108152;HMDB0108153;HMDB0108154;HMDB0108155;HMDB0108156;HMDB0108157;HMDB0108158;HMDB0108159;HMDB0108282;HMDB0108283;HMDB0108284;HMDB0108285;HMDB0108286;HMDB0108287;HMDB0108288;HMDB0108289;HMDB0108290;HMDB0108291;HMDB0108292;HMDB0108293;HMDB0108416;HMDB0108417;HMDB0108418;HMDB0108419;HMDB0108420;HMDB0108421;HMDB0108422;HMDB0108423;HMDB0108424;HMDB0108425;HMDB0108426;HMDB0108427;HMDB0108558;HMDB0108559;HMDB0108560;HMDB0108561;HMDB0108562;HMDB0108563;HMDB0108564;HMDB0108565;HMDB0108566;HMDB0108567;HMDB0108568;HMDB0108569;HMDB0108682;HMDB0108683;HMDB0108684;HMDB0108685;HMDB0108686;HMDB0108687;HMDB0108688;HMDB0108689;HMDB0108690;HMDB0108691;HMDB0108692;HMDB0108693;HMDB0108828;HMDB0108829;HMDB0108830;HMDB0108831;HMDB0108832;HMDB0108833;HMDB0108909;HMDB0108910;HMDB0108911;HMDB0108912;HMDB0108913;HMDB0108914;HMDB0108915;HMDB0108916;HMDB0109137;HMDB0109138;HMDB0109139;HMDB0109140;HMDB0109141;HMDB0109142;HMDB0109587;HMDB0109588;HMDB0109589;HMDB0109590;HMDB0109637;HMDB0109638;HMDB0109639;HMDB0109640;HMDB0109723;HMDB0109724;HMDB0109725;HMDB0109726;HMDB0109727;HMDB0109728;HMDB0109729;HMDB0109730;HMDB0109859;HMDB0109860;HMDB0109861;HMDB0109862;HMDB0109863;HMDB0109864;HMDB0109865;HMDB0109866;HMDB0109867;HMDB0109868;HMDB0109869;HMDB0109870;HMDB0109871;HMDB0109872;HMDB0109873;HMDB0109874;HMDB0109875;HMDB0109876;HMDB0110003;HMDB0110004;HMDB0110005;HMDB0110006;HMDB0110007;HMDB0110008;HMDB0110009;HMDB0110010;HMDB0110129;HMDB0110130;HMDB0110131;HMDB0110132;HMDB0110133;HMDB0110134;HMDB0110135;HMDB0110136;HMDB0110137;HMDB0110138;HMDB0110139;HMDB0110140;HMDB0110141;HMDB0110142;HMDB0110143;HMDB0110144;HMDB0110145;HMDB0110146;HMDB0110283;HMDB0110284;HMDB0110285;HMDB0110286;HMDB0110287;HMDB0110288;HMDB0110289;HMDB0110290;HMDB0110399;HMDB0110400;HMDB0110401;HMDB0110402;HMDB0110403;HMDB0110404;HMDB0110405;HMDB0110406;HMDB0110407;HMDB0110408;HMDB0110409;HMDB0110410;HMDB0110411;HMDB0110412;HMDB0110413;HMDB0110414;HMDB0110415;HMDB0110416;HMDB0110563;HMDB0110564;HMDB0110565;HMDB0110566;HMDB0110567;HMDB0110568;HMDB0110569;HMDB0110570;HMDB0110742;HMDB0110743;HMDB0110744;HMDB0110745	Lipid	Glycerolipids	7
TG_33	TG(49:3)	HMDB0042103;HMDB0042109;HMDB0042422;HMDB0042602;HMDB0042971;HMDB0042977;HMDB0043033;HMDB0043040;HMDB0043179;HMDB0043206;HMDB0043402;HMDB0043425;HMDB0043459;HMDB0043628;HMDB0043871;HMDB0043878;HMDB0047757;HMDB0048442	Lipid	Glycerolipids	7
TG_32	TG(49:2)	HMDB0011706;HMDB0011710;HMDB0042108;HMDB0042572;HMDB0042976;HMDB0043032;HMDB0043173;HMDB0043200;HMDB0043201;HMDB0043228;HMDB0043285;HMDB0043870;HMDB0047751;HMDB0048436;HMDB0048437	Lipid	Glycerolipids	7
TG_4	TG(49:1)	HMDB0011705;HMDB0011712;HMDB0011713;HMDB0042102;HMDB0042392;HMDB0042970;HMDB0043026;HMDB0043027;HMDB0043054;HMDB0043166;HMDB0043194;HMDB0043222;HMDB0043864;HMDB0043865;HMDB0044700;HMDB0045506	Lipid	Glycerolipids	7
TG_42	TG(50:1)	HMDB0005360;HMDB0005374;HMDB0010416;HMDB0010428;HMDB0010429;HMDB0042074;HMDB0042132;HMDB0042160;HMDB0042161;HMDB0042189;HMDB0042218;HMDB0042276;HMDB0042305;HMDB0042334;HMDB0042364;HMDB0042393;HMDB0042451;HMDB0042999;HMDB0043279;HMDB0043838;HMDB0043919;HMDB0043946;HMDB0044027;HMDB0044081;HMDB0044109;HMDB0044727;HMDB0044753;HMDB0044857;HMDB0045481;HMDB0045532;HMDB0046258	Lipid	Glycerolipids	7
TG_56	TG(50:0)	HMDB0005357;HMDB0010427;HMDB0042066;HMDB0042125;HMDB0042154;HMDB0042183;HMDB0042211;HMDB0042992;HMDB0043076;HMDB0043831;HMDB0043913;HMDB0062814;HMDB0062818;HMDB0062834;HMDB0062844;HMDB0062861;HMDB0062865;HMDB0062882;HMDB0062981;HMDB0062987;HMDB0063009;HMDB0063028;HMDB0063040;HMDB0063094;HMDB0063112;HMDB0063117;HMDB0063126;HMDB0063127;HMDB0063133;HMDB0063149;HMDB0063159;HMDB0063234;HMDB0063248;HMDB0063272;HMDB0063277;HMDB0063289;HMDB0063318;HMDB0063331;HMDB0063352;HMDB0063353;HMDB0063360;HMDB0063380;HMDB0063393;HMDB0063410;HMDB0063419;HMDB0063425;HMDB0063434;HMDB0063453;HMDB0063457;HMDB0063460;HMDB0063545;HMDB0063547;HMDB0063570;HMDB0063571;HMDB0063574;HMDB0063593;HMDB0063598;HMDB0063626;HMDB0063630;HMDB0063666;HMDB0063674;HMDB0063681;HMDB0063689;HMDB0063704;HMDB0063714;HMDB0063772;HMDB0063781;HMDB0063799;HMDB0063800;HMDB0063816;HMDB0063835;HMDB0063852;HMDB0063854;HMDB0063856;HMDB0063859;HMDB0063861;HMDB0063881;HMDB0063911;HMDB0063915;HMDB0063922;HMDB0063934;HMDB0063947;HMDB0063954;HMDB0063961;HMDB0063990;HMDB0064024;HMDB0064088;HMDB0064093;HMDB0064095;HMDB0064114;HMDB0064124;HMDB0064130;HMDB0064139;HMDB0064199;HMDB0064217;HMDB0064230;HMDB0064317;HMDB0064320;HMDB0064342;HMDB0064383;HMDB0064388;HMDB0064420;HMDB0064432;HMDB0064434;HMDB0064451;HMDB0064459;HMDB0064463;HMDB0064491;HMDB0064493;HMDB0064508;HMDB0064531;HMDB0064542;HMDB0064544;HMDB0064568;HMDB0064584;HMDB0064597;HMDB0064599;HMDB0064604;HMDB0064634;HMDB0064648;HMDB0064664;HMDB0064668;HMDB0064683;HMDB0064687;HMDB0064703;HMDB0064707;HMDB0064710;HMDB0064808;HMDB0064831;HMDB0064835;HMDB0064852;HMDB0064859;HMDB0064887;HMDB0064901;HMDB0064911;HMDB0064917;HMDB0064930;HMDB0064967;HMDB0064971;HMDB0065000;HMDB0065008;HMDB0065013;HMDB0065014;HMDB0065035;HMDB0065046;HMDB0065057;HMDB0065077;HMDB0065081;HMDB0065141;HMDB0065143;HMDB0065147;HMDB0065165;HMDB0065169;HMDB0065171;HMDB0065195;HMDB0065198;HMDB0065210;HMDB0065227;HMDB0065260;HMDB0065291;HMDB0065313;HMDB0065315;HMDB0065319;HMDB0065324;HMDB0065350;HMDB0065382;HMDB0065384;HMDB0065393;HMDB0065428;HMDB0065454;HMDB0065463;HMDB0065465;HMDB0065481;HMDB0065529;HMDB0065532;HMDB0065534;HMDB0065543;HMDB0065574;HMDB0065585;HMDB0065592;HMDB0065595;HMDB0065616;HMDB0065619;HMDB0065626;HMDB0065633;HMDB0065691;HMDB0065711;HMDB0065714;HMDB0065716;HMDB0065721;HMDB0065738;HMDB0065748;HMDB0065766;HMDB0065775;HMDB0065779;HMDB0065781;HMDB0065803;HMDB0065811;HMDB0065829;HMDB0065834;HMDB0065842;HMDB0065867;HMDB0065881;HMDB0065899;HMDB0065903;HMDB0065908;HMDB0065914;HMDB0065920;HMDB0065928;HMDB0065931;HMDB0065935;HMDB0065939;HMDB0065942;HMDB0065985;HMDB0065989;HMDB0066004;HMDB0066012;HMDB0066020;HMDB0066022;HMDB0066043;HMDB0066094;HMDB0066107;HMDB0066113;HMDB0066119;HMDB0066120;HMDB0066136;HMDB0066149;HMDB0066157;HMDB0066178;HMDB0066183;HMDB0066196;HMDB0066203;HMDB0066240;HMDB0066252;HMDB0066254;HMDB0066274;HMDB0066299;HMDB0066322;HMDB0066351;HMDB0066556;HMDB0066560;HMDB0066631;HMDB0066830;HMDB0066936;HMDB0066996;HMDB0067048;HMDB0067348;HMDB0067495;HMDB0067522;HMDB0067597;HMDB0067629;HMDB0067631;HMDB0067648;HMDB0067680;HMDB0067687;HMDB0067700;HMDB0067724;HMDB0067726;HMDB0067733;HMDB0067755;HMDB0067775;HMDB0067779;HMDB0067792;HMDB0067819;HMDB0067822;HMDB0067824;HMDB0067850;HMDB0067856;HMDB0067881;HMDB0067918;HMDB0067946;HMDB0067954;HMDB0067981;HMDB0068080;HMDB0068089;HMDB0068121;HMDB0068122;HMDB0068130;HMDB0068187;HMDB0068206;HMDB0068227;HMDB0068257;HMDB0068276;HMDB0068291;HMDB0068297;HMDB0068304;HMDB0068320;HMDB0068379;HMDB0068380;HMDB0068393;HMDB0068459;HMDB0068464;HMDB0068465;HMDB0068472;HMDB0068496;HMDB0068548;HMDB0068572;HMDB0068576;HMDB0068586;HMDB0068614;HMDB0068626;HMDB0068672;HMDB0068683;HMDB0068692;HMDB0068708;HMDB0068711;HMDB0068788;HMDB0068803;HMDB0068841;HMDB0068847;HMDB0068890;HMDB0068895;HMDB0068914;HMDB0068919;HMDB0068957;HMDB0068966;HMDB0068968;HMDB0068973;HMDB0068999;HMDB0069008;HMDB0069032;HMDB0069043;HMDB0069058;HMDB0069083;HMDB0069088;HMDB0069099;HMDB0069290;HMDB0069304;HMDB0069314;HMDB0069338;HMDB0069356;HMDB0069431;HMDB0069464;HMDB0069529;HMDB0069557;HMDB0069559;HMDB0069581;HMDB0069673;HMDB0069675;HMDB0069759;HMDB0069894;HMDB0069932;HMDB0069933;HMDB0070033;HMDB0070038;HMDB0070041;HMDB0070062;HMDB0070067;HMDB0070139;HMDB0070159;HMDB0070202;HMDB0070322;HMDB0070362;HMDB0070371;HMDB0070376;HMDB0070450;HMDB0070483;HMDB0070520;HMDB0070664;HMDB0070751;HMDB0070754;HMDB0070776;HMDB0070811;HMDB0070814;HMDB0070822;HMDB0070838;HMDB0070840;HMDB0070856;HMDB0070868;HMDB0070875;HMDB0070882;HMDB0071021;HMDB0071042;HMDB0071070;HMDB0071072;HMDB0071189;HMDB0071190;HMDB0071202;HMDB0071210;HMDB0071225;HMDB0071250;HMDB0071321;HMDB0071328;HMDB0071335;HMDB0071454;HMDB0071461;HMDB0071483;HMDB0071595;HMDB0071605;HMDB0071646;HMDB0071669;HMDB0071687;HMDB0071705;HMDB0071709;HMDB0071760;HMDB0071795;HMDB0071832;HMDB0071843;HMDB0071852;HMDB0071860;HMDB0071879;HMDB0071889;HMDB0071905;HMDB0071917;HMDB0071945;HMDB0071957;HMDB0072003;HMDB0072026;HMDB0072062;HMDB0072129;HMDB0072177;HMDB0072178;HMDB0072181;HMDB0072185;HMDB0072210;HMDB0072239;HMDB0072263;HMDB0072266;HMDB0072283;HMDB0072317;HMDB0072353;HMDB0072366;HMDB0072425;HMDB0072431;HMDB0072508;HMDB0072547;HMDB0072618;HMDB0072639;HMDB0072682;HMDB0072697;HMDB0072706;HMDB0072730;HMDB0072744;HMDB0072750;HMDB0072827;HMDB0072834;HMDB0095220;HMDB0095221;HMDB0095222;HMDB0095223;HMDB0095224;HMDB0095225;HMDB0095334;HMDB0095335;HMDB0095336;HMDB0095337;HMDB0095616;HMDB0095617;HMDB0095618;HMDB0095619;HMDB0095620;HMDB0095621;HMDB0095622;HMDB0095623;HMDB0095764;HMDB0095765;HMDB0095766;HMDB0095767;HMDB0095768;HMDB0095769;HMDB0095770;HMDB0095771;HMDB0095772;HMDB0095773;HMDB0095774;HMDB0095775;HMDB0095776;HMDB0095777;HMDB0095778;HMDB0095779;HMDB0095780;HMDB0095781;HMDB0095885;HMDB0095886;HMDB0095887;HMDB0095888;HMDB0095889;HMDB0095890;HMDB0095891;HMDB0095892;HMDB0095993;HMDB0095994;HMDB0095995;HMDB0095996;HMDB0095997;HMDB0095998;HMDB0095999;HMDB0096000;HMDB0096101;HMDB0096102;HMDB0096103;HMDB0096104;HMDB0096105;HMDB0096106;HMDB0096107;HMDB0096108;HMDB0096231;HMDB0096232;HMDB0096233;HMDB0096234;HMDB0096235;HMDB0096236;HMDB0096237;HMDB0096238;HMDB0096239;HMDB0096240;HMDB0096241;HMDB0096242;HMDB0096243;HMDB0096244;HMDB0096245;HMDB0096246;HMDB0096247;HMDB0096248;HMDB0096371;HMDB0096372;HMDB0096373;HMDB0096374;HMDB0096375;HMDB0096376;HMDB0096377;HMDB0096378;HMDB0096455;HMDB0096456;HMDB0096457;HMDB0096458;HMDB0096507;HMDB0096508;HMDB0096509;HMDB0096510;HMDB0096511;HMDB0096512;HMDB0096913;HMDB0096914;HMDB0096915;HMDB0096916;HMDB0096917;HMDB0096918;HMDB0097152;HMDB0097153;HMDB0097154;HMDB0097155;HMDB0097156;HMDB0097157;HMDB0097158;HMDB0097159;HMDB0097160;HMDB0097569;HMDB0097570;HMDB0097571;HMDB0097572;HMDB0097573;HMDB0097574;HMDB0097575;HMDB0097576;HMDB0097577;HMDB0097578;HMDB0097579;HMDB0097580;HMDB0097581;HMDB0097582;HMDB0097583;HMDB0097584;HMDB0097585;HMDB0097586;HMDB0097737;HMDB0097738;HMDB0097739;HMDB0097740;HMDB0097741;HMDB0097742;HMDB0097743;HMDB0097744;HMDB0097745;HMDB0097746;HMDB0097747;HMDB0097748;HMDB0097749;HMDB0097750;HMDB0097751;HMDB0097752;HMDB0097753;HMDB0097754;HMDB0097959;HMDB0097960;HMDB0097961;HMDB0097962;HMDB0097963;HMDB0097964;HMDB0097965;HMDB0097966;HMDB0097967;HMDB0097968;HMDB0097969;HMDB0097970;HMDB0097971;HMDB0097972;HMDB0097973;HMDB0097974;HMDB0097975;HMDB0097976;HMDB0098148;HMDB0098149;HMDB0098150;HMDB0098151;HMDB0098152;HMDB0098153;HMDB0098154;HMDB0098155;HMDB0098156;HMDB0098157;HMDB0098158;HMDB0098159;HMDB0098310;HMDB0098311;HMDB0098312;HMDB0098313;HMDB0098314;HMDB0098315;HMDB0098316;HMDB0098317;HMDB0098318;HMDB0098319;HMDB0098320;HMDB0098321;HMDB0098466;HMDB0098467;HMDB0098468;HMDB0098469;HMDB0098470;HMDB0098471;HMDB0098472;HMDB0098473;HMDB0098474;HMDB0098475;HMDB0098476;HMDB0098477;HMDB0098478;HMDB0098479;HMDB0098480;HMDB0098481;HMDB0098483;HMDB0098661;HMDB0098662;HMDB0098663;HMDB0098664;HMDB0098665;HMDB0098666;HMDB0098667;HMDB0098668;HMDB0098669;HMDB0098670;HMDB0098671;HMDB0098672;HMDB0098673;HMDB0098674;HMDB0098675;HMDB0098676;HMDB0098677;HMDB0098678;HMDB0098871;HMDB0098872;HMDB0098873;HMDB0098874;HMDB0098875;HMDB0098876;HMDB0098877;HMDB0098878;HMDB0098879;HMDB0098880;HMDB0098881;HMDB0098882;HMDB0098883;HMDB0098884;HMDB0098885;HMDB0098886;HMDB0098887;HMDB0098888;HMDB0099009;HMDB0099010;HMDB0099011;HMDB0099012;HMDB0099013;HMDB0099014;HMDB0099090;HMDB0099091;HMDB0099092;HMDB0099093;HMDB0099094;HMDB0099095;HMDB0099403;HMDB0099404;HMDB0099405;HMDB0099406;HMDB0099674;HMDB0099675;HMDB0099676;HMDB0099677;HMDB0099678;HMDB0099679;HMDB0099680;HMDB0099817;HMDB0099818;HMDB0099819;HMDB0099820;HMDB0099821;HMDB0099822;HMDB0099823;HMDB0099824;HMDB0099825;HMDB0099826;HMDB0099827;HMDB0099828;HMDB0099829;HMDB0099830;HMDB0099831;HMDB0099832;HMDB0099833;HMDB0099834;HMDB0099935;HMDB0099936;HMDB0099937;HMDB0099938;HMDB0099939;HMDB0099940;HMDB0099941;HMDB0100079;HMDB0100080;HMDB0100081;HMDB0100082;HMDB0100083;HMDB0100084;HMDB0100085;HMDB0100086;HMDB0100087;HMDB0100088;HMDB0100089;HMDB0100090;HMDB0100207;HMDB0100208;HMDB0100209;HMDB0100210;HMDB0100211;HMDB0100212;HMDB0100213;HMDB0100308;HMDB0100309;HMDB0100310;HMDB0100311;HMDB0100312;HMDB0100313;HMDB0100314;HMDB0100315;HMDB0100316;HMDB0100317;HMDB0100318;HMDB0100319;HMDB0100415;HMDB0100416;HMDB0100417;HMDB0100418;HMDB0100419;HMDB0100420;HMDB0100421;HMDB0100531;HMDB0100532;HMDB0100533;HMDB0100534;HMDB0100535;HMDB0100536;HMDB0100537;HMDB0100538;HMDB0100539;HMDB0100540;HMDB0100541;HMDB0100542;HMDB0100543;HMDB0100544;HMDB0100545;HMDB0100546;HMDB0100547;HMDB0100548;HMDB0100685;HMDB0100686;HMDB0100687;HMDB0100688;HMDB0100772;HMDB0100773;HMDB0100774;HMDB0100775;HMDB0101061;HMDB0101062;HMDB0101063;HMDB0101478;HMDB0101479;HMDB0101480;HMDB0101481;HMDB0101482;HMDB0101483;HMDB0101484;HMDB0101485;HMDB0101486;HMDB0101487;HMDB0101488;HMDB0101489;HMDB0101490;HMDB0101491;HMDB0101492;HMDB0101493;HMDB0101494;HMDB0101495;HMDB0101649;HMDB0101650;HMDB0101651;HMDB0101652;HMDB0101653;HMDB0101654;HMDB0101655;HMDB0101656;HMDB0101657;HMDB0101658;HMDB0101659;HMDB0101660;HMDB0101661;HMDB0101662;HMDB0101663;HMDB0101664;HMDB0101665;HMDB0101666;HMDB0101843;HMDB0101844;HMDB0101845;HMDB0101846;HMDB0101847;HMDB0101848;HMDB0101849;HMDB0101850;HMDB0101851;HMDB0101852;HMDB0101853;HMDB0101854;HMDB0101855;HMDB0101856;HMDB0101857;HMDB0101858;HMDB0101859;HMDB0102028;HMDB0102029;HMDB0102030;HMDB0102031;HMDB0102032;HMDB0102033;HMDB0102034;HMDB0102035;HMDB0102036;HMDB0102037;HMDB0102038;HMDB0102039;HMDB0102236;HMDB0102237;HMDB0102238;HMDB0102239;HMDB0102240;HMDB0102241;HMDB0102242;HMDB0102243;HMDB0102244;HMDB0102245;HMDB0102246;HMDB0102247;HMDB0102248;HMDB0102249;HMDB0102250;HMDB0102251;HMDB0102252;HMDB0102253;HMDB0102430;HMDB0102431;HMDB0102432;HMDB0102433;HMDB0102434;HMDB0102435;HMDB0102436;HMDB0102437;HMDB0102438;HMDB0102439;HMDB0102440;HMDB0102441;HMDB0102442;HMDB0102443;HMDB0102444;HMDB0102445;HMDB0102446;HMDB0102447;HMDB0102589;HMDB0102590;HMDB0102591;HMDB0102592;HMDB0102593;HMDB0102594;HMDB0102595;HMDB0102596;HMDB0102597;HMDB0102598;HMDB0102599;HMDB0102600;HMDB0102751;HMDB0102752;HMDB0102753;HMDB0102754;HMDB0102755;HMDB0102756;HMDB0102757;HMDB0102758;HMDB0102759;HMDB0102760;HMDB0102761;HMDB0102762;HMDB0102930;HMDB0102931;HMDB0102932;HMDB0102933;HMDB0102934;HMDB0102935;HMDB0102936;HMDB0102937;HMDB0102938;HMDB0102939;HMDB0102940;HMDB0102941;HMDB0102942;HMDB0102943;HMDB0102944;HMDB0102945;HMDB0102946;HMDB0102947;HMDB0103152;HMDB0103153;HMDB0103154;HMDB0103155;HMDB0103156;HMDB0103157;HMDB0103158;HMDB0103159;HMDB0103160;HMDB0103161;HMDB0103162;HMDB0103163;HMDB0103164;HMDB0103165;HMDB0103166;HMDB0103167;HMDB0103168;HMDB0103169;HMDB0103388;HMDB0103389;HMDB0103390;HMDB0103588;HMDB0103589;HMDB0103696;HMDB0103697;HMDB0103698;HMDB0103699;HMDB0103700;HMDB0103701;HMDB0103702;HMDB0103703;HMDB0103851;HMDB0103852;HMDB0103853;HMDB0103854;HMDB0103855;HMDB0103856;HMDB0103857;HMDB0103858;HMDB0103859;HMDB0103860;HMDB0103861;HMDB0103862;HMDB0103863;HMDB0103864;HMDB0103865;HMDB0103866;HMDB0103867;HMDB0103974;HMDB0103975;HMDB0103976;HMDB0103977;HMDB0103978;HMDB0103979;HMDB0103980;HMDB0104121;HMDB0104122;HMDB0104123;HMDB0104124;HMDB0104125;HMDB0104126;HMDB0104127;HMDB0104128;HMDB0104130;HMDB0104131;HMDB0104132;HMDB0104226;HMDB0104227;HMDB0104228;HMDB0104229;HMDB0104230;HMDB0104231;HMDB0104232;HMDB0104353;HMDB0104354;HMDB0104355;HMDB0104356;HMDB0104357;HMDB0104358;HMDB0104359;HMDB0104360;HMDB0104361;HMDB0104362;HMDB0104363;HMDB0104364;HMDB0104365;HMDB0104366;HMDB0104367;HMDB0104368;HMDB0104369;HMDB0104370;HMDB0104497;HMDB0104498;HMDB0104499;HMDB0104500;HMDB0104598;HMDB0104599;HMDB0104600;HMDB0104601;HMDB0104602;HMDB0104603;HMDB0104604;HMDB0104605;HMDB0104606;HMDB0104607;HMDB0104608;HMDB0104609;HMDB0104706;HMDB0104707;HMDB0104708;HMDB0104709;HMDB0104710;HMDB0104711;HMDB0104712;HMDB0104713;HMDB0104815;HMDB0104816;HMDB0104817;HMDB0104818;HMDB0104819;HMDB0104820;HMDB0104821;HMDB0104822;HMDB0104823;HMDB0104824;HMDB0104825;HMDB0104826;HMDB0104827;HMDB0104828;HMDB0104829;HMDB0104830;HMDB0104831;HMDB0104832;HMDB0104973;HMDB0104974;HMDB0104975;HMDB0104976;HMDB0104977;HMDB0104978;HMDB0104979;HMDB0104980;HMDB0105080;HMDB0105081;HMDB0105281;HMDB0105282;HMDB0105283;HMDB0105512;HMDB0105513;HMDB0105514;HMDB0105515;HMDB0105516;HMDB0105517;HMDB0105518;HMDB0105519;HMDB0105520;HMDB0105521;HMDB0105522;HMDB0105523;HMDB0105525;HMDB0105526;HMDB0105527;HMDB0105528;HMDB0105529;HMDB0105743;HMDB0105744;HMDB0105745;HMDB0105746;HMDB0105747;HMDB0105748;HMDB0105749;HMDB0105750;HMDB0105751;HMDB0105752;HMDB0105753;HMDB0105754;HMDB0105755;HMDB0105756;HMDB0105757;HMDB0105758;HMDB0105759;HMDB0105760;HMDB0105938;HMDB0105939;HMDB0105940;HMDB0105941;HMDB0105942;HMDB0105943;HMDB0105944;HMDB0105945;HMDB0105946;HMDB0105947;HMDB0105948;HMDB0105949;HMDB0106157;HMDB0106158;HMDB0106159;HMDB0106160;HMDB0106161;HMDB0106162;HMDB0106163;HMDB0106164;HMDB0106165;HMDB0106166;HMDB0106167;HMDB0106168;HMDB0106169;HMDB0106170;HMDB0106171;HMDB0106172;HMDB0106173;HMDB0106174;HMDB0106358;HMDB0106359;HMDB0106360;HMDB0106361;HMDB0106362;HMDB0106363;HMDB0106364;HMDB0106365;HMDB0106366;HMDB0106367;HMDB0106368;HMDB0106369;HMDB0106370;HMDB0106371;HMDB0106372;HMDB0106373;HMDB0106374;HMDB0106375;HMDB0106526;HMDB0106527;HMDB0106528;HMDB0106529;HMDB0106530;HMDB0106531;HMDB0106532;HMDB0106533;HMDB0106534;HMDB0106535;HMDB0106536;HMDB0106537;HMDB0106729;HMDB0106730;HMDB0106731;HMDB0106732;HMDB0106733;HMDB0106734;HMDB0106735;HMDB0106736;HMDB0106737;HMDB0106738;HMDB0106739;HMDB0106740;HMDB0106741;HMDB0106742;HMDB0106743;HMDB0106744;HMDB0106745;HMDB0106746;HMDB0106891;HMDB0106892;HMDB0106893;HMDB0106894;HMDB0106895;HMDB0106896;HMDB0106897;HMDB0106898;HMDB0106899;HMDB0106900;HMDB0106901;HMDB0106902;HMDB0107047;HMDB0107048;HMDB0107049;HMDB0107050;HMDB0107051;HMDB0107052;HMDB0107053;HMDB0107054;HMDB0107055;HMDB0107056;HMDB0107057;HMDB0107058;HMDB0107059;HMDB0107060;HMDB0107061;HMDB0107062;HMDB0107063;HMDB0107064;HMDB0107215;HMDB0107216;HMDB0107217;HMDB0107218;HMDB0107219;HMDB0107220;HMDB0107221;HMDB0107222;HMDB0107223;HMDB0107224;HMDB0107225;HMDB0107226;HMDB0107227;HMDB0107228;HMDB0107229;HMDB0107230;HMDB0107231;HMDB0107232;HMDB0107719;HMDB0107720;HMDB0107721;HMDB0107862;HMDB0107863;HMDB0107918;HMDB0107919;HMDB0107920;HMDB0107921;HMDB0108010;HMDB0108011;HMDB0108012;HMDB0108013;HMDB0108014;HMDB0108015;HMDB0108016;HMDB0108017;HMDB0108160;HMDB0108161;HMDB0108162;HMDB0108163;HMDB0108164;HMDB0108165;HMDB0108166;HMDB0108167;HMDB0108168;HMDB0108169;HMDB0108170;HMDB0108171;HMDB0108294;HMDB0108295;HMDB0108296;HMDB0108297;HMDB0108298;HMDB0108299;HMDB0108300;HMDB0108301;HMDB0108428;HMDB0108429;HMDB0108430;HMDB0108431;HMDB0108432;HMDB0108433;HMDB0108434;HMDB0108435;HMDB0108436;HMDB0108437;HMDB0108438;HMDB0108439;HMDB0108440;HMDB0108441;HMDB0108442;HMDB0108443;HMDB0108444;HMDB0108445;HMDB0108570;HMDB0108571;HMDB0108572;HMDB0108573;HMDB0108574;HMDB0108575;HMDB0108577;HMDB0108694;HMDB0108695;HMDB0108696;HMDB0108697;HMDB0108698;HMDB0108699;HMDB0108700;HMDB0108701;HMDB0108702;HMDB0108703;HMDB0108704;HMDB0108705;HMDB0108706;HMDB0108707;HMDB0108708;HMDB0108709;HMDB0108710;HMDB0108711;HMDB0108834;HMDB0108835;HMDB0108836;HMDB0108837;HMDB0108917;HMDB0108918;HMDB0108919;HMDB0108920;HMDB0108921;HMDB0108922;HMDB0108923;HMDB0108924;HMDB0108925;HMDB0108926;HMDB0108927;HMDB0108928;HMDB0109025;HMDB0109026;HMDB0109027;HMDB0109028;HMDB0109029;HMDB0109030;HMDB0109031;HMDB0109032;HMDB0109309;HMDB0109310;HMDB0109311;HMDB0109312;HMDB0109419;HMDB0109420;HMDB0109641;HMDB0109642;HMDB0109643;HMDB0109644;HMDB0109645;HMDB0109646;HMDB0109731;HMDB0109732;HMDB0109733;HMDB0109734;HMDB0109735;HMDB0109736;HMDB0109737;HMDB0109738;HMDB0109877;HMDB0109878;HMDB0109879;HMDB0109880;HMDB0109881;HMDB0109882;HMDB0109883;HMDB0109884;HMDB0109885;HMDB0109886;HMDB0109887;HMDB0109888;HMDB0110011;HMDB0110012;HMDB0110013;HMDB0110014;HMDB0110015;HMDB0110016;HMDB0110017;HMDB0110018;HMDB0110019;HMDB0110020;HMDB0110021;HMDB0110022;HMDB0110147;HMDB0110148;HMDB0110149;HMDB0110150;HMDB0110151;HMDB0110152;HMDB0110153;HMDB0110154;HMDB0110155;HMDB0110156;HMDB0110157;HMDB0110158;HMDB0110291;HMDB0110292;HMDB0110293;HMDB0110294;HMDB0110295;HMDB0110296;HMDB0110297;HMDB0110298;HMDB0110299;HMDB0110300;HMDB0110301;HMDB0110302;HMDB0110417;HMDB0110418;HMDB0110419;HMDB0110420;HMDB0110421;HMDB0110422;HMDB0110423;HMDB0110424;HMDB0110425;HMDB0110426;HMDB0110427;HMDB0110428;HMDB0110571;HMDB0110572;HMDB0110573;HMDB0110574;HMDB0110575;HMDB0110576;HMDB0110578;HMDB0110579;HMDB0110580;HMDB0110581;HMDB0110582;HMDB0110679;HMDB0110680;HMDB0110681;HMDB0110682;HMDB0110818	Lipid	Glycerolipids	7
TG_23	TG(50:2)	HMDB0005362;HMDB0005377;HMDB0005430;HMDB0010423;HMDB0010430;HMDB0010434;HMDB0010435;HMDB0010448;HMDB0042081;HMDB0042138;HMDB0042166;HMDB0042284;HMDB0042312;HMDB0042340;HMDB0042341;HMDB0042370;HMDB0042371;HMDB0042399;HMDB0042458;HMDB0042514;HMDB0042573;HMDB0042661;HMDB0043005;HMDB0043453;HMDB0043844;HMDB0044034;HMDB0044060;HMDB0044087;HMDB0044115;HMDB0044142;HMDB0044249;HMDB0044863;HMDB0044864;HMDB0044889;HMDB0044915;HMDB0044942;HMDB0045663;HMDB0045688;HMDB0046433;HMDB0047730;HMDB0047774;HMDB0047795;HMDB0047796;HMDB0047817;HMDB0047839;HMDB0048416;HMDB0048459;HMDB0048479	Lipid	Glycerolipids	7
TG_22	TG(51:2)	HMDB0011700;HMDB0011703;HMDB0011707;HMDB0042111;HMDB0042662;HMDB0042979;HMDB0043175;HMDB0043202;HMDB0043229;HMDB0043230;HMDB0043258;HMDB0043286;HMDB0043343;HMDB0043397;HMDB0043454;HMDB0043872;HMDB0044707;HMDB0047753;HMDB0048438;HMDB0049093;HMDB0049094;HMDB0049721	Lipid	Glycerolipids	7
TG_9	TG(51:1)	HMDB0042104;HMDB0042452;HMDB0042972;HMDB0043028;HMDB0043055;HMDB0043056;HMDB0043083;HMDB0043111;HMDB0043167;HMDB0043195;HMDB0043223;HMDB0043252;HMDB0043280;HMDB0043866;HMDB0044701;HMDB0044702;HMDB0045507;HMDB0046283	Lipid	Glycerolipids	7
TG_15	TG(51:0)	HMDB0042096;HMDB0042212;HMDB0042964;HMDB0043021;HMDB0043049;HMDB0043077;HMDB0043859;HMDB0044695;HMDB0062829;HMDB0062835;HMDB0062850;HMDB0062873;HMDB0062890;HMDB0062891;HMDB0062900;HMDB0062913;HMDB0062964;HMDB0062972;HMDB0062973;HMDB0062982;HMDB0062986;HMDB0062989;HMDB0063001;HMDB0063038;HMDB0063084;HMDB0063114;HMDB0063145;HMDB0063162;HMDB0063206;HMDB0063231;HMDB0063240;HMDB0063271;HMDB0063282;HMDB0063284;HMDB0063315;HMDB0063327;HMDB0063335;HMDB0063344;HMDB0063359;HMDB0063362;HMDB0063373;HMDB0063432;HMDB0063479;HMDB0063492;HMDB0063506;HMDB0063551;HMDB0063611;HMDB0063628;HMDB0063668;HMDB0063676;HMDB0063693;HMDB0063713;HMDB0063732;HMDB0063786;HMDB0063788;HMDB0063793;HMDB0063801;HMDB0063818;HMDB0063825;HMDB0063841;HMDB0063849;HMDB0063866;HMDB0063868;HMDB0063920;HMDB0063923;HMDB0063943;HMDB0063955;HMDB0063967;HMDB0063968;HMDB0063997;HMDB0064000;HMDB0064004;HMDB0064047;HMDB0064062;HMDB0064063;HMDB0064069;HMDB0064113;HMDB0064121;HMDB0064132;HMDB0064140;HMDB0064141;HMDB0064182;HMDB0064185;HMDB0064190;HMDB0064241;HMDB0064284;HMDB0064297;HMDB0064298;HMDB0064331;HMDB0064332;HMDB0064334;HMDB0064335;HMDB0064358;HMDB0064359;HMDB0064367;HMDB0064370;HMDB0064373;HMDB0064375;HMDB0064376;HMDB0064404;HMDB0064419;HMDB0064425;HMDB0064429;HMDB0064446;HMDB0064457;HMDB0064471;HMDB0064484;HMDB0064513;HMDB0064567;HMDB0064572;HMDB0064595;HMDB0064600;HMDB0064607;HMDB0064625;HMDB0064626;HMDB0064633;HMDB0064660;HMDB0064679;HMDB0064706;HMDB0064722;HMDB0064724;HMDB0064725;HMDB0064729;HMDB0064730;HMDB0064741;HMDB0064748;HMDB0064765;HMDB0064770;HMDB0064772;HMDB0064777;HMDB0064778;HMDB0064784;HMDB0064811;HMDB0064815;HMDB0064818;HMDB0064819;HMDB0064838;HMDB0064842;HMDB0064847;HMDB0064873;HMDB0064876;HMDB0064885;HMDB0064920;HMDB0064925;HMDB0064926;HMDB0064933;HMDB0064938;HMDB0064969;HMDB0064972;HMDB0064987;HMDB0065003;HMDB0065025;HMDB0065028;HMDB0065043;HMDB0065044;HMDB0065045;HMDB0065052;HMDB0065058;HMDB0065061;HMDB0065071;HMDB0065076;HMDB0065092;HMDB0065101;HMDB0065103;HMDB0065130;HMDB0065132;HMDB0065140;HMDB0065153;HMDB0065190;HMDB0065200;HMDB0065216;HMDB0065235;HMDB0065268;HMDB0065274;HMDB0065296;HMDB0065332;HMDB0065358;HMDB0065369;HMDB0065385;HMDB0065392;HMDB0065439;HMDB0065441;HMDB0065452;HMDB0065496;HMDB0065521;HMDB0065547;HMDB0065549;HMDB0065563;HMDB0065570;HMDB0065580;HMDB0065584;HMDB0065593;HMDB0065623;HMDB0065651;HMDB0065671;HMDB0065672;HMDB0065702;HMDB0065745;HMDB0065746;HMDB0065760;HMDB0065771;HMDB0065778;HMDB0065780;HMDB0065800;HMDB0065810;HMDB0065823;HMDB0065824;HMDB0065831;HMDB0065877;HMDB0065894;HMDB0065896;HMDB0065901;HMDB0065904;HMDB0065907;HMDB0065937;HMDB0065940;HMDB0065960;HMDB0065961;HMDB0065968;HMDB0065972;HMDB0065976;HMDB0065986;HMDB0065990;HMDB0065994;HMDB0066006;HMDB0066055;HMDB0066067;HMDB0066073;HMDB0066085;HMDB0066095;HMDB0066132;HMDB0066174;HMDB0066217;HMDB0066229;HMDB0066233;HMDB0066236;HMDB0066241;HMDB0066247;HMDB0066282;HMDB0066296;HMDB0066328;HMDB0066337;HMDB0066341;HMDB0066459;HMDB0066499;HMDB0066591;HMDB0066626;HMDB0066669;HMDB0066684;HMDB0066832;HMDB0066840;HMDB0066863;HMDB0066951;HMDB0066955;HMDB0066972;HMDB0067105;HMDB0067124;HMDB0067146;HMDB0067160;HMDB0067202;HMDB0067208;HMDB0067217;HMDB0067236;HMDB0067239;HMDB0067445;HMDB0067513;HMDB0067592;HMDB0067607;HMDB0067608;HMDB0067614;HMDB0067627;HMDB0067637;HMDB0067640;HMDB0067677;HMDB0067686;HMDB0067723;HMDB0067734;HMDB0067782;HMDB0067799;HMDB0067801;HMDB0067846;HMDB0067854;HMDB0067873;HMDB0067889;HMDB0067908;HMDB0067920;HMDB0067982;HMDB0067988;HMDB0067994;HMDB0068000;HMDB0068014;HMDB0068017;HMDB0068043;HMDB0068053;HMDB0068055;HMDB0068091;HMDB0068127;HMDB0068132;HMDB0068161;HMDB0068198;HMDB0068232;HMDB0068234;HMDB0068236;HMDB0068243;HMDB0068260;HMDB0068288;HMDB0068299;HMDB0068313;HMDB0068319;HMDB0068322;HMDB0068325;HMDB0068333;HMDB0068343;HMDB0068356;HMDB0068359;HMDB0068383;HMDB0068386;HMDB0068388;HMDB0068394;HMDB0068405;HMDB0068434;HMDB0068436;HMDB0068449;HMDB0068456;HMDB0068503;HMDB0068512;HMDB0068521;HMDB0068530;HMDB0068534;HMDB0068536;HMDB0068544;HMDB0068560;HMDB0068589;HMDB0068596;HMDB0068602;HMDB0068605;HMDB0068607;HMDB0068608;HMDB0068612;HMDB0068663;HMDB0068676;HMDB0068684;HMDB0068769;HMDB0068777;HMDB0068780;HMDB0068794;HMDB0068796;HMDB0068828;HMDB0068832;HMDB0068878;HMDB0068942;HMDB0068980;HMDB0068986;HMDB0069005;HMDB0069014;HMDB0069049;HMDB0069078;HMDB0069097;HMDB0069104;HMDB0069369;HMDB0069387;HMDB0069391;HMDB0069393;HMDB0069422;HMDB0069426;HMDB0069441;HMDB0069461;HMDB0069495;HMDB0069565;HMDB0069612;HMDB0069626;HMDB0069643;HMDB0069669;HMDB0069685;HMDB0069711;HMDB0069788;HMDB0069804;HMDB0069824;HMDB0069830;HMDB0069864;HMDB0069879;HMDB0069892;HMDB0069919;HMDB0069928;HMDB0069969;HMDB0069972;HMDB0069990;HMDB0070012;HMDB0070063;HMDB0070163;HMDB0070190;HMDB0070270;HMDB0070274;HMDB0070324;HMDB0070344;HMDB0070465;HMDB0070499;HMDB0070510;HMDB0070512;HMDB0070514;HMDB0070536;HMDB0070558;HMDB0070577;HMDB0070636;HMDB0070648;HMDB0070652;HMDB0070683;HMDB0070747;HMDB0070767;HMDB0070784;HMDB0070837;HMDB0070867;HMDB0070903;HMDB0070910;HMDB0070969;HMDB0070997;HMDB0071055;HMDB0071101;HMDB0071130;HMDB0071164;HMDB0071185;HMDB0071186;HMDB0071247;HMDB0071252;HMDB0071253;HMDB0071295;HMDB0071362;HMDB0071363;HMDB0071383;HMDB0071387;HMDB0071413;HMDB0071419;HMDB0071503;HMDB0071518;HMDB0071525;HMDB0071571;HMDB0071582;HMDB0071598;HMDB0071683;HMDB0071707;HMDB0071716;HMDB0071726;HMDB0071734;HMDB0071735;HMDB0071810;HMDB0071827;HMDB0071886;HMDB0071913;HMDB0071930;HMDB0072021;HMDB0072039;HMDB0072130;HMDB0072132;HMDB0072139;HMDB0072199;HMDB0072228;HMDB0072247;HMDB0072248;HMDB0072285;HMDB0072373;HMDB0072386;HMDB0072389;HMDB0072424;HMDB0072459;HMDB0072558;HMDB0072593;HMDB0072713;HMDB0072755;HMDB0095338;HMDB0095339;HMDB0095340;HMDB0095341;HMDB0095504;HMDB0095505;HMDB0095506;HMDB0095507;HMDB0095508;HMDB0095509;HMDB0095782;HMDB0095783;HMDB0095784;HMDB0095785;HMDB0095786;HMDB0095787;HMDB0095788;HMDB0095789;HMDB0095790;HMDB0095791;HMDB0095792;HMDB0095793;HMDB0095893;HMDB0095894;HMDB0095895;HMDB0095896;HMDB0095897;HMDB0095898;HMDB0095899;HMDB0095900;HMDB0095901;HMDB0095902;HMDB0095903;HMDB0095904;HMDB0096001;HMDB0096002;HMDB0096003;HMDB0096004;HMDB0096005;HMDB0096006;HMDB0096007;HMDB0096008;HMDB0096109;HMDB0096110;HMDB0096111;HMDB0096112;HMDB0096113;HMDB0096114;HMDB0096115;HMDB0096116;HMDB0096249;HMDB0096250;HMDB0096251;HMDB0096252;HMDB0096253;HMDB0096254;HMDB0096255;HMDB0096256;HMDB0096257;HMDB0096258;HMDB0096259;HMDB0096260;HMDB0096379;HMDB0096380;HMDB0096381;HMDB0096382;HMDB0096383;HMDB0096384;HMDB0096385;HMDB0096386;HMDB0096387;HMDB0096388;HMDB0096389;HMDB0096390;HMDB0096459;HMDB0096460;HMDB0096461;HMDB0096462;HMDB0096463;HMDB0096464;HMDB0096513;HMDB0096514;HMDB0096515;HMDB0096516;HMDB0097161;HMDB0097162;HMDB0097163;HMDB0097164;HMDB0097165;HMDB0097166;HMDB0097167;HMDB0097168;HMDB0097169;HMDB0097332;HMDB0097333;HMDB0097334;HMDB0097335;HMDB0097336;HMDB0097337;HMDB0097755;HMDB0097756;HMDB0097757;HMDB0097758;HMDB0097759;HMDB0097760;HMDB0097761;HMDB0097762;HMDB0097763;HMDB0097764;HMDB0097765;HMDB0097766;HMDB0097977;HMDB0097978;HMDB0097979;HMDB0097980;HMDB0097981;HMDB0097982;HMDB0097983;HMDB0097984;HMDB0097985;HMDB0097986;HMDB0097987;HMDB0097988;HMDB0097989;HMDB0097990;HMDB0097991;HMDB0097992;HMDB0097993;HMDB0097994;HMDB0097995;HMDB0097996;HMDB0097997;HMDB0097998;HMDB0097999;HMDB0098000;HMDB0098001;HMDB0098002;HMDB0098003;HMDB0098160;HMDB0098161;HMDB0098162;HMDB0098163;HMDB0098164;HMDB0098165;HMDB0098166;HMDB0098167;HMDB0098168;HMDB0098169;HMDB0098170;HMDB0098171;HMDB0098322;HMDB0098323;HMDB0098324;HMDB0098325;HMDB0098326;HMDB0098327;HMDB0098328;HMDB0098329;HMDB0098330;HMDB0098331;HMDB0098332;HMDB0098333;HMDB0098484;HMDB0098485;HMDB0098486;HMDB0098487;HMDB0098488;HMDB0098489;HMDB0098490;HMDB0098491;HMDB0098492;HMDB0098493;HMDB0098494;HMDB0098495;HMDB0098679;HMDB0098680;HMDB0098681;HMDB0098682;HMDB0098683;HMDB0098684;HMDB0098685;HMDB0098686;HMDB0098687;HMDB0098688;HMDB0098689;HMDB0098690;HMDB0098691;HMDB0098692;HMDB0098693;HMDB0098694;HMDB0098695;HMDB0098696;HMDB0098697;HMDB0098698;HMDB0098699;HMDB0098700;HMDB0098701;HMDB0098702;HMDB0098703;HMDB0098704;HMDB0098705;HMDB0098889;HMDB0098890;HMDB0098891;HMDB0098892;HMDB0098893;HMDB0098894;HMDB0098895;HMDB0098896;HMDB0098897;HMDB0098898;HMDB0098899;HMDB0098900;HMDB0099015;HMDB0099016;HMDB0099017;HMDB0099018;HMDB0099019;HMDB0099020;HMDB0099096;HMDB0099097;HMDB0099098;HMDB0099099;HMDB0099100;HMDB0099101;HMDB0099407;HMDB0099408;HMDB0099409;HMDB0099410;HMDB0099579;HMDB0099580;HMDB0099581;HMDB0099582;HMDB0099583;HMDB0099584;HMDB0099835;HMDB0099836;HMDB0099837;HMDB0099838;HMDB0099839;HMDB0099840;HMDB0099841;HMDB0099842;HMDB0099843;HMDB0099844;HMDB0099845;HMDB0099942;HMDB0099943;HMDB0099944;HMDB0099945;HMDB0099946;HMDB0099947;HMDB0099948;HMDB0099949;HMDB0099950;HMDB0099951;HMDB0099952;HMDB0099953;HMDB0100091;HMDB0100092;HMDB0100093;HMDB0100094;HMDB0100095;HMDB0100096;HMDB0100097;HMDB0100098;HMDB0100099;HMDB0100100;HMDB0100101;HMDB0100102;HMDB0100214;HMDB0100215;HMDB0100216;HMDB0100217;HMDB0100218;HMDB0100219;HMDB0100220;HMDB0100221;HMDB0100320;HMDB0100321;HMDB0100322;HMDB0100323;HMDB0100324;HMDB0100325;HMDB0100326;HMDB0100327;HMDB0100422;HMDB0100423;HMDB0100424;HMDB0100425;HMDB0100426;HMDB0100427;HMDB0100428;HMDB0100429;HMDB0100430;HMDB0100431;HMDB0100432;HMDB0100433;HMDB0100549;HMDB0100550;HMDB0100551;HMDB0100552;HMDB0100553;HMDB0100554;HMDB0100555;HMDB0100556;HMDB0100557;HMDB0100558;HMDB0100559;HMDB0100560;HMDB0100689;HMDB0100690;HMDB0100691;HMDB0100692;HMDB0100693;HMDB0100694;HMDB0100695;HMDB0100696;HMDB0100697;HMDB0100698;HMDB0100699;HMDB0100776;HMDB0100777;HMDB0100778;HMDB0100779;HMDB0100780;HMDB0100781;HMDB0100830;HMDB0100831;HMDB0100832;HMDB0100833;HMDB0101232;HMDB0101233;HMDB0101234;HMDB0101235;HMDB0101236;HMDB0101237;HMDB0101667;HMDB0101668;HMDB0101669;HMDB0101670;HMDB0101671;HMDB0101672;HMDB0101673;HMDB0101674;HMDB0101675;HMDB0101676;HMDB0101677;HMDB0101860;HMDB0101861;HMDB0101862;HMDB0101863;HMDB0101864;HMDB0101865;HMDB0101866;HMDB0101867;HMDB0101868;HMDB0101869;HMDB0101870;HMDB0101871;HMDB0101872;HMDB0101873;HMDB0101874;HMDB0101875;HMDB0101876;HMDB0101877;HMDB0101878;HMDB0101879;HMDB0101880;HMDB0101881;HMDB0101882;HMDB0101883;HMDB0101884;HMDB0101885;HMDB0101886;HMDB0102040;HMDB0102041;HMDB0102042;HMDB0102043;HMDB0102044;HMDB0102045;HMDB0102046;HMDB0102047;HMDB0102048;HMDB0102049;HMDB0102050;HMDB0102254;HMDB0102255;HMDB0102256;HMDB0102257;HMDB0102258;HMDB0102259;HMDB0102260;HMDB0102261;HMDB0102262;HMDB0102263;HMDB0102264;HMDB0102265;HMDB0102266;HMDB0102267;HMDB0102268;HMDB0102269;HMDB0102270;HMDB0102271;HMDB0102448;HMDB0102449;HMDB0102450;HMDB0102451;HMDB0102452;HMDB0102453;HMDB0102454;HMDB0102455;HMDB0102456;HMDB0102457;HMDB0102458;HMDB0102601;HMDB0102602;HMDB0102603;HMDB0102604;HMDB0102605;HMDB0102606;HMDB0102607;HMDB0102608;HMDB0102609;HMDB0102610;HMDB0102611;HMDB0102613;HMDB0102614;HMDB0102615;HMDB0102616;HMDB0102617;HMDB0102618;HMDB0102763;HMDB0102764;HMDB0102765;HMDB0102766;HMDB0102767;HMDB0102768;HMDB0102769;HMDB0102770;HMDB0102771;HMDB0102772;HMDB0102773;HMDB0102948;HMDB0102949;HMDB0102950;HMDB0102951;HMDB0102952;HMDB0102953;HMDB0102954;HMDB0102955;HMDB0102956;HMDB0102957;HMDB0102958;HMDB0102959;HMDB0102960;HMDB0102961;HMDB0102962;HMDB0102963;HMDB0102964;HMDB0102965;HMDB0103170;HMDB0103171;HMDB0103172;HMDB0103173;HMDB0103174;HMDB0103175;HMDB0103176;HMDB0103177;HMDB0103178;HMDB0103179;HMDB0103180;HMDB0103181;HMDB0103304;HMDB0103305;HMDB0103306;HMDB0103307;HMDB0103308;HMDB0103309;HMDB0103590;HMDB0103591;HMDB0103868;HMDB0103869;HMDB0103870;HMDB0103871;HMDB0103872;HMDB0103873;HMDB0103874;HMDB0103875;HMDB0103876;HMDB0103877;HMDB0103878;HMDB0103879;HMDB0103981;HMDB0103982;HMDB0103983;HMDB0103984;HMDB0103985;HMDB0103986;HMDB0103987;HMDB0103988;HMDB0103989;HMDB0103990;HMDB0103991;HMDB0103992;HMDB0104133;HMDB0104134;HMDB0104135;HMDB0104136;HMDB0104137;HMDB0104138;HMDB0104139;HMDB0104140;HMDB0104141;HMDB0104142;HMDB0104143;HMDB0104233;HMDB0104234;HMDB0104235;HMDB0104236;HMDB0104237;HMDB0104238;HMDB0104239;HMDB0104240;HMDB0104371;HMDB0104372;HMDB0104373;HMDB0104374;HMDB0104375;HMDB0104376;HMDB0104377;HMDB0104378;HMDB0104379;HMDB0104380;HMDB0104381;HMDB0104382;HMDB0104501;HMDB0104502;HMDB0104503;HMDB0104504;HMDB0104505;HMDB0104506;HMDB0104507;HMDB0104508;HMDB0104509;HMDB0104510;HMDB0104511;HMDB0104512;HMDB0104610;HMDB0104611;HMDB0104612;HMDB0104613;HMDB0104714;HMDB0104715;HMDB0104716;HMDB0104717;HMDB0104718;HMDB0104719;HMDB0104720;HMDB0104721;HMDB0104722;HMDB0104723;HMDB0104724;HMDB0104725;HMDB0104833;HMDB0104834;HMDB0104835;HMDB0104836;HMDB0104837;HMDB0104838;HMDB0104839;HMDB0104840;HMDB0104841;HMDB0104842;HMDB0104843;HMDB0104844;HMDB0104981;HMDB0104982;HMDB0104983;HMDB0104984;HMDB0104985;HMDB0104986;HMDB0104987;HMDB0104988;HMDB0104989;HMDB0104990;HMDB0104991;HMDB0104992;HMDB0105138;HMDB0105139;HMDB0105368;HMDB0105369;HMDB0105370;HMDB0105530;HMDB0105531;HMDB0105532;HMDB0105533;HMDB0105534;HMDB0105535;HMDB0105536;HMDB0105537;HMDB0105538;HMDB0105539;HMDB0105540;HMDB0105541;HMDB0105761;HMDB0105762;HMDB0105763;HMDB0105764;HMDB0105765;HMDB0105766;HMDB0105767;HMDB0105768;HMDB0105769;HMDB0105770;HMDB0105771;HMDB0105772;HMDB0105773;HMDB0105774;HMDB0105775;HMDB0105776;HMDB0105777;HMDB0105778;HMDB0105779;HMDB0105780;HMDB0105781;HMDB0105782;HMDB0105783;HMDB0105784;HMDB0105785;HMDB0105786;HMDB0105787;HMDB0105950;HMDB0105951;HMDB0105952;HMDB0105953;HMDB0105954;HMDB0105955;HMDB0105956;HMDB0105957;HMDB0105958;HMDB0105959;HMDB0105960;HMDB0105961;HMDB0106175;HMDB0106176;HMDB0106177;HMDB0106178;HMDB0106179;HMDB0106180;HMDB0106181;HMDB0106182;HMDB0106183;HMDB0106184;HMDB0106185;HMDB0106186;HMDB0106187;HMDB0106188;HMDB0106189;HMDB0106190;HMDB0106191;HMDB0106192;HMDB0106376;HMDB0106377;HMDB0106378;HMDB0106379;HMDB0106380;HMDB0106381;HMDB0106382;HMDB0106383;HMDB0106384;HMDB0106385;HMDB0106386;HMDB0106387;HMDB0106538;HMDB0106539;HMDB0106540;HMDB0106541;HMDB0106542;HMDB0106543;HMDB0106544;HMDB0106545;HMDB0106546;HMDB0106547;HMDB0106548;HMDB0106549;HMDB0106550;HMDB0106551;HMDB0106552;HMDB0106553;HMDB0106554;HMDB0106555;HMDB0106556;HMDB0106557;HMDB0106747;HMDB0106748;HMDB0106749;HMDB0106750;HMDB0106751;HMDB0106752;HMDB0106753;HMDB0106754;HMDB0106755;HMDB0106756;HMDB0106757;HMDB0106758;HMDB0106903;HMDB0106904;HMDB0106905;HMDB0106906;HMDB0106907;HMDB0106908;HMDB0106909;HMDB0106910;HMDB0106911;HMDB0106912;HMDB0106913;HMDB0106914;HMDB0106915;HMDB0106916;HMDB0106917;HMDB0106918;HMDB0106919;HMDB0106920;HMDB0107065;HMDB0107066;HMDB0107067;HMDB0107068;HMDB0107069;HMDB0107070;HMDB0107071;HMDB0107072;HMDB0107073;HMDB0107074;HMDB0107075;HMDB0107076;HMDB0107233;HMDB0107234;HMDB0107235;HMDB0107236;HMDB0107237;HMDB0107238;HMDB0107239;HMDB0107240;HMDB0107241;HMDB0107242;HMDB0107243;HMDB0107244;HMDB0107245;HMDB0107246;HMDB0107247;HMDB0107248;HMDB0107249;HMDB0107250;HMDB0107251;HMDB0107252;HMDB0107253;HMDB0107254;HMDB0107255;HMDB0107256;HMDB0107257;HMDB0107258;HMDB0107259;HMDB0107470;HMDB0107471;HMDB0107472;HMDB0107473;HMDB0107474;HMDB0107475;HMDB0107476;HMDB0107477;HMDB0107478;HMDB0107479;HMDB0107480;HMDB0107481;HMDB0107635;HMDB0107636;HMDB0107637;HMDB0107864;HMDB0107865;HMDB0108018;HMDB0108019;HMDB0108020;HMDB0108021;HMDB0108022;HMDB0108023;HMDB0108024;HMDB0108025;HMDB0108026;HMDB0108027;HMDB0108028;HMDB0108029;HMDB0108172;HMDB0108173;HMDB0108174;HMDB0108175;HMDB0108176;HMDB0108177;HMDB0108178;HMDB0108179;HMDB0108180;HMDB0108181;HMDB0108182;HMDB0108183;HMDB0108302;HMDB0108303;HMDB0108304;HMDB0108305;HMDB0108306;HMDB0108307;HMDB0108308;HMDB0108309;HMDB0108446;HMDB0108447;HMDB0108448;HMDB0108449;HMDB0108450;HMDB0108451;HMDB0108452;HMDB0108453;HMDB0108454;HMDB0108455;HMDB0108456;HMDB0108457;HMDB0108578;HMDB0108579;HMDB0108580;HMDB0108581;HMDB0108582;HMDB0108583;HMDB0108584;HMDB0108585;HMDB0108586;HMDB0108587;HMDB0108588;HMDB0108589;HMDB0108712;HMDB0108713;HMDB0108714;HMDB0108715;HMDB0108716;HMDB0108717;HMDB0108718;HMDB0108719;HMDB0108720;HMDB0108721;HMDB0108722;HMDB0108723;HMDB0108838;HMDB0108839;HMDB0108840;HMDB0108841;HMDB0108842;HMDB0108843;HMDB0108929;HMDB0108930;HMDB0108931;HMDB0108932;HMDB0108933;HMDB0108934;HMDB0108935;HMDB0108936;HMDB0109033;HMDB0109034;HMDB0109035;HMDB0109036;HMDB0109037;HMDB0109038;HMDB0109039;HMDB0109040;HMDB0109041;HMDB0109042;HMDB0109043;HMDB0109044;HMDB0109143;HMDB0109144;HMDB0109145;HMDB0109146;HMDB0109147;HMDB0109148;HMDB0109149;HMDB0109150;HMDB0109151;HMDB0109152;HMDB0109153;HMDB0109154;HMDB0109477;HMDB0109478;HMDB0109591;HMDB0109592;HMDB0109647;HMDB0109648;HMDB0109649;HMDB0109650;HMDB0109739;HMDB0109740;HMDB0109741;HMDB0109742;HMDB0109743;HMDB0109744;HMDB0109745;HMDB0109746;HMDB0109889;HMDB0109890;HMDB0109891;HMDB0109892;HMDB0109893;HMDB0109894;HMDB0109895;HMDB0109896;HMDB0109897;HMDB0109898;HMDB0109899;HMDB0109900;HMDB0110023;HMDB0110024;HMDB0110025;HMDB0110026;HMDB0110027;HMDB0110028;HMDB0110029;HMDB0110030;HMDB0110159;HMDB0110160;HMDB0110161;HMDB0110162;HMDB0110163;HMDB0110164;HMDB0110165;HMDB0110166;HMDB0110167;HMDB0110168;HMDB0110169;HMDB0110170;HMDB0110171;HMDB0110172;HMDB0110173;HMDB0110174;HMDB0110175;HMDB0110176;HMDB0110303;HMDB0110304;HMDB0110305;HMDB0110306;HMDB0110307;HMDB0110308;HMDB0110309;HMDB0110310;HMDB0110429;HMDB0110430;HMDB0110431;HMDB0110432;HMDB0110433;HMDB0110434;HMDB0110435;HMDB0110436;HMDB0110437;HMDB0110438;HMDB0110439;HMDB0110440;HMDB0110441;HMDB0110442;HMDB0110443;HMDB0110444;HMDB0110445;HMDB0110446;HMDB0110583;HMDB0110584;HMDB0110585;HMDB0110586;HMDB0110587;HMDB0110588;HMDB0110589;HMDB0110590;HMDB0110683;HMDB0110684;HMDB0110685;HMDB0110686;HMDB0110687;HMDB0110688;HMDB0110746;HMDB0110747;HMDB0110748;HMDB0110749;HMDB0110750;HMDB0110751;HMDB0110752;HMDB0110753	Lipid	Glycerolipids	7
TG_21	TG(51:4)	HMDB0011702;HMDB0011709;HMDB0011711;HMDB0042112;HMDB0042692;HMDB0042980;HMDB0043042;HMDB0043070;HMDB0043203;HMDB0043209;HMDB0043236;HMDB0043243;HMDB0043265;HMDB0043315;HMDB0043432;HMDB0043433;HMDB0043489;HMDB0043512;HMDB0043635;HMDB0043636;HMDB0043658;HMDB0043686;HMDB0043874;HMDB0043880;HMDB0044716;HMDB0048439;HMDB0048445;HMDB0049100;HMDB0049107;HMDB0049727;HMDB0049734;HMDB0052411	Lipid	Glycerolipids	7
TG_30	TG(51:3)	HMDB0011701;HMDB0011704;HMDB0011708;HMDB0043029;HMDB0043062;HMDB0043182;HMDB0043208;HMDB0043235;HMDB0043309;HMDB0043403;HMDB0043404;HMDB0043426;HMDB0043460;HMDB0043483;HMDB0043546;HMDB0043629;HMDB0043867;HMDB0043873;HMDB0044708;HMDB0044715;HMDB0047760;HMDB0048444;HMDB0049099;HMDB0049726	Lipid	Glycerolipids	7
TG_58	TG(52:3)	HMDB0005384;HMDB0005425;HMDB0005434;HMDB0005438;HMDB0010432;HMDB0010439;HMDB0010442;HMDB0010443;HMDB0042163;HMDB0042169;HMDB0042197;HMDB0042204;HMDB0042321;HMDB0042348;HMDB0042378;HMDB0042406;HMDB0042424;HMDB0042522;HMDB0042545;HMDB0042580;HMDB0042581;HMDB0042604;HMDB0042669;HMDB0042755;HMDB0043895;HMDB0043901;HMDB0043927;HMDB0043934;HMDB0044043;HMDB0044068;HMDB0044094;HMDB0044165;HMDB0044256;HMDB0044257;HMDB0044278;HMDB0044311;HMDB0044333;HMDB0044394;HMDB0044474;HMDB0044677;HMDB0044683;HMDB0044735;HMDB0044871;HMDB0044896;HMDB0045078;HMDB0045131;HMDB0045489;HMDB0045496;HMDB0045670;HMDB0045870;HMDB0047783;HMDB0047803;HMDB0047824;HMDB0047892;HMDB0047914;HMDB0047935;HMDB0047958;HMDB0047979;HMDB0047980;HMDB0048024;HMDB0048046;HMDB0048425;HMDB0048466;HMDB0048572;HMDB0048612;HMDB0048613;HMDB0048634;HMDB0048655;HMDB0049080;HMDB0049221;HMDB0049708;HMDB0049746;HMDB0049842;HMDB0049861;HMDB0050304	Lipid	Glycerolipids	7
TG_49	TG(52:2)	HMDB0005369;HMDB0005378;HMDB0005382;HMDB0005423;HMDB0005431;HMDB0010425;HMDB0010437;HMDB0010438;HMDB0042141;HMDB0042168;HMDB0042196;HMDB0042285;HMDB0042314;HMDB0042342;HMDB0042372;HMDB0042400;HMDB0042401;HMDB0042459;HMDB0042488;HMDB0042515;HMDB0042574;HMDB0042663;HMDB0043008;HMDB0043540;HMDB0043847;HMDB0043900;HMDB0044036;HMDB0044088;HMDB0044089;HMDB0044116;HMDB0044143;HMDB0044198;HMDB0044250;HMDB0044305;HMDB0044682;HMDB0044734;HMDB0044865;HMDB0044890;HMDB0044891;HMDB0044916;HMDB0044943;HMDB0044969;HMDB0045488;HMDB0045664;HMDB0045665;HMDB0045689;HMDB0045714;HMDB0045740;HMDB0046434;HMDB0046458;HMDB0047174;HMDB0047731;HMDB0047776;HMDB0047797;HMDB0047818;HMDB0047819;HMDB0047840;HMDB0047862;HMDB0048418;HMDB0048460;HMDB0048501;HMDB0049074;HMDB0049702	Lipid	Glycerolipids	7
TG_59	TG(52:1)	HMDB0005361;HMDB0005367;HMDB0005375;HMDB0005421;HMDB0010431;HMDB0042075;HMDB0042134;HMDB0042162;HMDB0042190;HMDB0042191;HMDB0042219;HMDB0042248;HMDB0042277;HMDB0042306;HMDB0042335;HMDB0042365;HMDB0042394;HMDB0042453;HMDB0042481;HMDB0043001;HMDB0043337;HMDB0043840;HMDB0043920;HMDB0043947;HMDB0043974;HMDB0044028;HMDB0044082;HMDB0044110;HMDB0044137;HMDB0044676;HMDB0044729;HMDB0044754;HMDB0044780;HMDB0044858;HMDB0044884;HMDB0045482;HMDB0045483;HMDB0045533;HMDB0045558;HMDB0046259;HMDB0046308;HMDB0047006	Lipid	Glycerolipids	7
TG_45	TG(52:0)	HMDB0005358;HMDB0005365;HMDB0042067;HMDB0042126;HMDB0042155;HMDB0042184;HMDB0042213;HMDB0042241;HMDB0042993;HMDB0043105;HMDB0043832;HMDB0043941;HMDB0044669;HMDB0044722;HMDB0062823;HMDB0062838;HMDB0062852;HMDB0062867;HMDB0062878;HMDB0062898;HMDB0062921;HMDB0062938;HMDB0062939;HMDB0062945;HMDB0062974;HMDB0062999;HMDB0063000;HMDB0063029;HMDB0063030;HMDB0063053;HMDB0063063;HMDB0063069;HMDB0063077;HMDB0063079;HMDB0063082;HMDB0063103;HMDB0063144;HMDB0063156;HMDB0063157;HMDB0063181;HMDB0063196;HMDB0063197;HMDB0063204;HMDB0063241;HMDB0063242;HMDB0063244;HMDB0063250;HMDB0063251;HMDB0063332;HMDB0063349;HMDB0063350;HMDB0063364;HMDB0063389;HMDB0063404;HMDB0063429;HMDB0063444;HMDB0063449;HMDB0063452;HMDB0063471;HMDB0063495;HMDB0063498;HMDB0063499;HMDB0063548;HMDB0063559;HMDB0063561;HMDB0063575;HMDB0063609;HMDB0063612;HMDB0063614;HMDB0063621;HMDB0063631;HMDB0063635;HMDB0063654;HMDB0063662;HMDB0063675;HMDB0063697;HMDB0063739;HMDB0063744;HMDB0063766;HMDB0063776;HMDB0063813;HMDB0063819;HMDB0063824;HMDB0063826;HMDB0063865;HMDB0063889;HMDB0063891;HMDB0063908;HMDB0063930;HMDB0063950;HMDB0063957;HMDB0063958;HMDB0063964;HMDB0063976;HMDB0063991;HMDB0064019;HMDB0064020;HMDB0064050;HMDB0064077;HMDB0064081;HMDB0064108;HMDB0064146;HMDB0064147;HMDB0064155;HMDB0064164;HMDB0064172;HMDB0064179;HMDB0064192;HMDB0064213;HMDB0064221;HMDB0064232;HMDB0064244;HMDB0064286;HMDB0064293;HMDB0064294;HMDB0064309;HMDB0064310;HMDB0064316;HMDB0064322;HMDB0064340;HMDB0064379;HMDB0064421;HMDB0064442;HMDB0064461;HMDB0064470;HMDB0064511;HMDB0064519;HMDB0064522;HMDB0064532;HMDB0064558;HMDB0064570;HMDB0064590;HMDB0064631;HMDB0064654;HMDB0064658;HMDB0064659;HMDB0064667;HMDB0064674;HMDB0064675;HMDB0064689;HMDB0064696;HMDB0064713;HMDB0064739;HMDB0064751;HMDB0064754;HMDB0064773;HMDB0064797;HMDB0064816;HMDB0064832;HMDB0064834;HMDB0064853;HMDB0064863;HMDB0064886;HMDB0064897;HMDB0064919;HMDB0064921;HMDB0064928;HMDB0064929;HMDB0064944;HMDB0064984;HMDB0065018;HMDB0065029;HMDB0065034;HMDB0065047;HMDB0065073;HMDB0065097;HMDB0065099;HMDB0065135;HMDB0065149;HMDB0065193;HMDB0065199;HMDB0065220;HMDB0065250;HMDB0065261;HMDB0065289;HMDB0065317;HMDB0065331;HMDB0065365;HMDB0065416;HMDB0065425;HMDB0065491;HMDB0065495;HMDB0065509;HMDB0065520;HMDB0065527;HMDB0065538;HMDB0065554;HMDB0065577;HMDB0065596;HMDB0065605;HMDB0065614;HMDB0065617;HMDB0065625;HMDB0065658;HMDB0065661;HMDB0065666;HMDB0065673;HMDB0065675;HMDB0065742;HMDB0065767;HMDB0065786;HMDB0065788;HMDB0065799;HMDB0065813;HMDB0065847;HMDB0065859;HMDB0065865;HMDB0065872;HMDB0065892;HMDB0065913;HMDB0065916;HMDB0065999;HMDB0066007;HMDB0066028;HMDB0066038;HMDB0066070;HMDB0066076;HMDB0066083;HMDB0066089;HMDB0066123;HMDB0066154;HMDB0066161;HMDB0066163;HMDB0066164;HMDB0066180;HMDB0066181;HMDB0066205;HMDB0066207;HMDB0066209;HMDB0066243;HMDB0066246;HMDB0066263;HMDB0066266;HMDB0066286;HMDB0066298;HMDB0066304;HMDB0066314;HMDB0066315;HMDB0066350;HMDB0066385;HMDB0066399;HMDB0066428;HMDB0066429;HMDB0066433;HMDB0066520;HMDB0066525;HMDB0066598;HMDB0066602;HMDB0066619;HMDB0066621;HMDB0066719;HMDB0066727;HMDB0066743;HMDB0066788;HMDB0066852;HMDB0066871;HMDB0066872;HMDB0066952;HMDB0066954;HMDB0066983;HMDB0067076;HMDB0067095;HMDB0067197;HMDB0067230;HMDB0067235;HMDB0067260;HMDB0067273;HMDB0067295;HMDB0067347;HMDB0067402;HMDB0067407;HMDB0067447;HMDB0067448;HMDB0067462;HMDB0067478;HMDB0067499;HMDB0067507;HMDB0067509;HMDB0067542;HMDB0067591;HMDB0067593;HMDB0067605;HMDB0067650;HMDB0067669;HMDB0067681;HMDB0067690;HMDB0067747;HMDB0067754;HMDB0067759;HMDB0067762;HMDB0067785;HMDB0067818;HMDB0067827;HMDB0067855;HMDB0067904;HMDB0067905;HMDB0067925;HMDB0067931;HMDB0067934;HMDB0067936;HMDB0067971;HMDB0067989;HMDB0068001;HMDB0068002;HMDB0068003;HMDB0068013;HMDB0068026;HMDB0068044;HMDB0068046;HMDB0068062;HMDB0068082;HMDB0068090;HMDB0068097;HMDB0068133;HMDB0068138;HMDB0068167;HMDB0068208;HMDB0068217;HMDB0068220;HMDB0068221;HMDB0068224;HMDB0068228;HMDB0068238;HMDB0068240;HMDB0068249;HMDB0068253;HMDB0068279;HMDB0068283;HMDB0068296;HMDB0068341;HMDB0068349;HMDB0068375;HMDB0068377;HMDB0068387;HMDB0068416;HMDB0068420;HMDB0068422;HMDB0068428;HMDB0068450;HMDB0068451;HMDB0068470;HMDB0068480;HMDB0068485;HMDB0068491;HMDB0068506;HMDB0068519;HMDB0068550;HMDB0068564;HMDB0068583;HMDB0068593;HMDB0068600;HMDB0068624;HMDB0068630;HMDB0068631;HMDB0068661;HMDB0068671;HMDB0068686;HMDB0068699;HMDB0068710;HMDB0068749;HMDB0068756;HMDB0068760;HMDB0068825;HMDB0068826;HMDB0068858;HMDB0068862;HMDB0068872;HMDB0068885;HMDB0068909;HMDB0068931;HMDB0068933;HMDB0068934;HMDB0068946;HMDB0068978;HMDB0069007;HMDB0069027;HMDB0069053;HMDB0069094;HMDB0069206;HMDB0069213;HMDB0069310;HMDB0069349;HMDB0069363;HMDB0069375;HMDB0069445;HMDB0069496;HMDB0069505;HMDB0069563;HMDB0069564;HMDB0069585;HMDB0069586;HMDB0069592;HMDB0069609;HMDB0069765;HMDB0069786;HMDB0069827;HMDB0069846;HMDB0069870;HMDB0069886;HMDB0069914;HMDB0069923;HMDB0069930;HMDB0069944;HMDB0069946;HMDB0069950;HMDB0069955;HMDB0069966;HMDB0069985;HMDB0070007;HMDB0070031;HMDB0070111;HMDB0070145;HMDB0070152;HMDB0070234;HMDB0070305;HMDB0070310;HMDB0070334;HMDB0070364;HMDB0070373;HMDB0070375;HMDB0070382;HMDB0070390;HMDB0070417;HMDB0070431;HMDB0070441;HMDB0070449;HMDB0070454;HMDB0070470;HMDB0070509;HMDB0070562;HMDB0070578;HMDB0070612;HMDB0070616;HMDB0070643;HMDB0070666;HMDB0070671;HMDB0070699;HMDB0070705;HMDB0070761;HMDB0070835;HMDB0070866;HMDB0070888;HMDB0070898;HMDB0070965;HMDB0070970;HMDB0070981;HMDB0071019;HMDB0071025;HMDB0071026;HMDB0071037;HMDB0071091;HMDB0071103;HMDB0071104;HMDB0071147;HMDB0071152;HMDB0071201;HMDB0071283;HMDB0071290;HMDB0071425;HMDB0071457;HMDB0071513;HMDB0071570;HMDB0071613;HMDB0071656;HMDB0071724;HMDB0071742;HMDB0071754;HMDB0071762;HMDB0071777;HMDB0071802;HMDB0071829;HMDB0071866;HMDB0071944;HMDB0071992;HMDB0072033;HMDB0072074;HMDB0072192;HMDB0072264;HMDB0072295;HMDB0072328;HMDB0072331;HMDB0072355;HMDB0072365;HMDB0072391;HMDB0072554;HMDB0072562;HMDB0072624;HMDB0072673;HMDB0072684;HMDB0072752;HMDB0072820;HMDB0095510;HMDB0095511;HMDB0095512;HMDB0095513;HMDB0095514;HMDB0095515;HMDB0095624;HMDB0095625;HMDB0095626;HMDB0095627;HMDB0095905;HMDB0095906;HMDB0095907;HMDB0095908;HMDB0095909;HMDB0095910;HMDB0095911;HMDB0095912;HMDB0096009;HMDB0096010;HMDB0096011;HMDB0096012;HMDB0096013;HMDB0096014;HMDB0096015;HMDB0096016;HMDB0096017;HMDB0096018;HMDB0096019;HMDB0096020;HMDB0096117;HMDB0096118;HMDB0096119;HMDB0096120;HMDB0096121;HMDB0096122;HMDB0096123;HMDB0096124;HMDB0096261;HMDB0096262;HMDB0096263;HMDB0096264;HMDB0096265;HMDB0096266;HMDB0096267;HMDB0096268;HMDB0096269;HMDB0096270;HMDB0096271;HMDB0096272;HMDB0096391;HMDB0096392;HMDB0096393;HMDB0096394;HMDB0096395;HMDB0096397;HMDB0096398;HMDB0096465;HMDB0096466;HMDB0096467;HMDB0096468;HMDB0096517;HMDB0096518;HMDB0096519;HMDB0096520;HMDB0096521;HMDB0096522;HMDB0097338;HMDB0097339;HMDB0097340;HMDB0097341;HMDB0097342;HMDB0097343;HMDB0097587;HMDB0097588;HMDB0097589;HMDB0097590;HMDB0097591;HMDB0097592;HMDB0097593;HMDB0097594;HMDB0097595;HMDB0098004;HMDB0098005;HMDB0098006;HMDB0098007;HMDB0098008;HMDB0098009;HMDB0098010;HMDB0098011;HMDB0098012;HMDB0098013;HMDB0098014;HMDB0098015;HMDB0098016;HMDB0098017;HMDB0098018;HMDB0098019;HMDB0098020;HMDB0098021;HMDB0098172;HMDB0098173;HMDB0098174;HMDB0098175;HMDB0098176;HMDB0098177;HMDB0098178;HMDB0098179;HMDB0098180;HMDB0098181;HMDB0098182;HMDB0098183;HMDB0098184;HMDB0098185;HMDB0098186;HMDB0098187;HMDB0098188;HMDB0098189;HMDB0098334;HMDB0098335;HMDB0098336;HMDB0098337;HMDB0098338;HMDB0098339;HMDB0098340;HMDB0098341;HMDB0098342;HMDB0098343;HMDB0098344;HMDB0098345;HMDB0098496;HMDB0098497;HMDB0098498;HMDB0098499;HMDB0098500;HMDB0098501;HMDB0098502;HMDB0098503;HMDB0098504;HMDB0098505;HMDB0098506;HMDB0098507;HMDB0098706;HMDB0098707;HMDB0098708;HMDB0098709;HMDB0098710;HMDB0098711;HMDB0098712;HMDB0098713;HMDB0098714;HMDB0098715;HMDB0098716;HMDB0098717;HMDB0098718;HMDB0098719;HMDB0098720;HMDB0098721;HMDB0098722;HMDB0098723;HMDB0098901;HMDB0098902;HMDB0098903;HMDB0098904;HMDB0098905;HMDB0098906;HMDB0098907;HMDB0098908;HMDB0098909;HMDB0098910;HMDB0098911;HMDB0098912;HMDB0098913;HMDB0098914;HMDB0098915;HMDB0098916;HMDB0098917;HMDB0098918;HMDB0099021;HMDB0099022;HMDB0099023;HMDB0099024;HMDB0099025;HMDB0099026;HMDB0099027;HMDB0099028;HMDB0099029;HMDB0099102;HMDB0099103;HMDB0099104;HMDB0099105;HMDB0099106;HMDB0099107;HMDB0099585;HMDB0099586;HMDB0099587;HMDB0099588;HMDB0099589;HMDB0099590;HMDB0099681;HMDB0099682;HMDB0099683;HMDB0099684;HMDB0099954;HMDB0099955;HMDB0099956;HMDB0099957;HMDB0099958;HMDB0099959;HMDB0099960;HMDB0100103;HMDB0100104;HMDB0100105;HMDB0100106;HMDB0100107;HMDB0100108;HMDB0100109;HMDB0100110;HMDB0100111;HMDB0100112;HMDB0100113;HMDB0100114;HMDB0100115;HMDB0100116;HMDB0100117;HMDB0100118;HMDB0100119;HMDB0100120;HMDB0100222;HMDB0100223;HMDB0100224;HMDB0100225;HMDB0100226;HMDB0100227;HMDB0100228;HMDB0100328;HMDB0100329;HMDB0100330;HMDB0100331;HMDB0100332;HMDB0100333;HMDB0100334;HMDB0100335;HMDB0100434;HMDB0100435;HMDB0100436;HMDB0100437;HMDB0100438;HMDB0100439;HMDB0100440;HMDB0100561;HMDB0100562;HMDB0100563;HMDB0100564;HMDB0100565;HMDB0100566;HMDB0100567;HMDB0100568;HMDB0100569;HMDB0100570;HMDB0100571;HMDB0100572;HMDB0100573;HMDB0100574;HMDB0100575;HMDB0100576;HMDB0100577;HMDB0100578;HMDB0100700;HMDB0100701;HMDB0100702;HMDB0100703;HMDB0100704;HMDB0100705;HMDB0100706;HMDB0100782;HMDB0100783;HMDB0100834;HMDB0100835;HMDB0100836;HMDB0100837;HMDB0100838;HMDB0100839;HMDB0101238;HMDB0101239;HMDB0101240;HMDB0101241;HMDB0101242;HMDB0101243;HMDB0101496;HMDB0101497;HMDB0101498;HMDB0101499;HMDB0101500;HMDB0101501;HMDB0101502;HMDB0101503;HMDB0101504;HMDB0101887;HMDB0101888;HMDB0101889;HMDB0101890;HMDB0101891;HMDB0101892;HMDB0101893;HMDB0101894;HMDB0101895;HMDB0101896;HMDB0101897;HMDB0101898;HMDB0101899;HMDB0101900;HMDB0101901;HMDB0101902;HMDB0101903;HMDB0102051;HMDB0102052;HMDB0102053;HMDB0102054;HMDB0102055;HMDB0102056;HMDB0102057;HMDB0102058;HMDB0102059;HMDB0102060;HMDB0102061;HMDB0102062;HMDB0102063;HMDB0102064;HMDB0102065;HMDB0102066;HMDB0102067;HMDB0102068;HMDB0102272;HMDB0102273;HMDB0102274;HMDB0102275;HMDB0102276;HMDB0102277;HMDB0102278;HMDB0102279;HMDB0102280;HMDB0102281;HMDB0102282;HMDB0102283;HMDB0102284;HMDB0102285;HMDB0102286;HMDB0102287;HMDB0102288;HMDB0102289;HMDB0102459;HMDB0102460;HMDB0102461;HMDB0102462;HMDB0102463;HMDB0102464;HMDB0102465;HMDB0102466;HMDB0102467;HMDB0102468;HMDB0102469;HMDB0102470;HMDB0102619;HMDB0102620;HMDB0102621;HMDB0102622;HMDB0102623;HMDB0102624;HMDB0102625;HMDB0102626;HMDB0102627;HMDB0102628;HMDB0102629;HMDB0102630;HMDB0102774;HMDB0102775;HMDB0102776;HMDB0102777;HMDB0102778;HMDB0102779;HMDB0102780;HMDB0102781;HMDB0102782;HMDB0102783;HMDB0102784;HMDB0102785;HMDB0102786;HMDB0102787;HMDB0102788;HMDB0102789;HMDB0102790;HMDB0102791;HMDB0102966;HMDB0102967;HMDB0102968;HMDB0102969;HMDB0102970;HMDB0102971;HMDB0102972;HMDB0102973;HMDB0102974;HMDB0102975;HMDB0102976;HMDB0102977;HMDB0102978;HMDB0102979;HMDB0102980;HMDB0102981;HMDB0102982;HMDB0102983;HMDB0103182;HMDB0103183;HMDB0103184;HMDB0103185;HMDB0103186;HMDB0103187;HMDB0103188;HMDB0103189;HMDB0103190;HMDB0103191;HMDB0103192;HMDB0103193;HMDB0103310;HMDB0103311;HMDB0103312;HMDB0103313;HMDB0103314;HMDB0103315;HMDB0103316;HMDB0103317;HMDB0103318;HMDB0103391;HMDB0103392;HMDB0103393;HMDB0103394;HMDB0103395;HMDB0103396;HMDB0103704;HMDB0103705;HMDB0103706;HMDB0103707;HMDB0103993;HMDB0103994;HMDB0103995;HMDB0103996;HMDB0103997;HMDB0103998;HMDB0103999;HMDB0104144;HMDB0104145;HMDB0104146;HMDB0104147;HMDB0104148;HMDB0104149;HMDB0104150;HMDB0104151;HMDB0104152;HMDB0104153;HMDB0104154;HMDB0104155;HMDB0104156;HMDB0104157;HMDB0104158;HMDB0104159;HMDB0104160;HMDB0104161;HMDB0104241;HMDB0104242;HMDB0104243;HMDB0104244;HMDB0104245;HMDB0104246;HMDB0104247;HMDB0104383;HMDB0104384;HMDB0104385;HMDB0104386;HMDB0104387;HMDB0104388;HMDB0104389;HMDB0104390;HMDB0104391;HMDB0104392;HMDB0104393;HMDB0104394;HMDB0104513;HMDB0104514;HMDB0104515;HMDB0104516;HMDB0104517;HMDB0104518;HMDB0104519;HMDB0104614;HMDB0104615;HMDB0104616;HMDB0104617;HMDB0104618;HMDB0104619;HMDB0104620;HMDB0104621;HMDB0104622;HMDB0104623;HMDB0104624;HMDB0104625;HMDB0104726;HMDB0104727;HMDB0104728;HMDB0104729;HMDB0104845;HMDB0104846;HMDB0104847;HMDB0104848;HMDB0104849;HMDB0104850;HMDB0104851;HMDB0104852;HMDB0104853;HMDB0104854;HMDB0104855;HMDB0104856;HMDB0104857;HMDB0104858;HMDB0104859;HMDB0104860;HMDB0104861;HMDB0104862;HMDB0104993;HMDB0104994;HMDB0104995;HMDB0104996;HMDB0104997;HMDB0104998;HMDB0104999;HMDB0105000;HMDB0105082;HMDB0105083;HMDB0105084;HMDB0105085;HMDB0105371;HMDB0105372;HMDB0105373;HMDB0105788;HMDB0105789;HMDB0105790;HMDB0105791;HMDB0105792;HMDB0105793;HMDB0105794;HMDB0105795;HMDB0105796;HMDB0105797;HMDB0105798;HMDB0105799;HMDB0105800;HMDB0105801;HMDB0105802;HMDB0105803;HMDB0105804;HMDB0105805;HMDB0105962;HMDB0105963;HMDB0105964;HMDB0105965;HMDB0105966;HMDB0105967;HMDB0105968;HMDB0105969;HMDB0105970;HMDB0105971;HMDB0105972;HMDB0105973;HMDB0105974;HMDB0105975;HMDB0105976;HMDB0105977;HMDB0105978;HMDB0105979;HMDB0106193;HMDB0106194;HMDB0106195;HMDB0106196;HMDB0106197;HMDB0106198;HMDB0106199;HMDB0106200;HMDB0106201;HMDB0106202;HMDB0106203;HMDB0106204;HMDB0106205;HMDB0106206;HMDB0106207;HMDB0106208;HMDB0106209;HMDB0106210;HMDB0106388;HMDB0106389;HMDB0106390;HMDB0106391;HMDB0106392;HMDB0106393;HMDB0106394;HMDB0106395;HMDB0106396;HMDB0106397;HMDB0106398;HMDB0106399;HMDB0106558;HMDB0106559;HMDB0106560;HMDB0106561;HMDB0106562;HMDB0106563;HMDB0106564;HMDB0106565;HMDB0106566;HMDB0106567;HMDB0106568;HMDB0106569;HMDB0106570;HMDB0106571;HMDB0106572;HMDB0106573;HMDB0106574;HMDB0106575;HMDB0106759;HMDB0106760;HMDB0106761;HMDB0106762;HMDB0106763;HMDB0106764;HMDB0106765;HMDB0106766;HMDB0106767;HMDB0106768;HMDB0106769;HMDB0106770;HMDB0106921;HMDB0106922;HMDB0106923;HMDB0106924;HMDB0106925;HMDB0106926;HMDB0106927;HMDB0106928;HMDB0106929;HMDB0106930;HMDB0106931;HMDB0106932;HMDB0107077;HMDB0107078;HMDB0107079;HMDB0107080;HMDB0107081;HMDB0107082;HMDB0107083;HMDB0107084;HMDB0107085;HMDB0107086;HMDB0107087;HMDB0107088;HMDB0107089;HMDB0107090;HMDB0107091;HMDB0107092;HMDB0107093;HMDB0107094;HMDB0107260;HMDB0107261;HMDB0107262;HMDB0107263;HMDB0107264;HMDB0107265;HMDB0107266;HMDB0107267;HMDB0107268;HMDB0107269;HMDB0107270;HMDB0107271;HMDB0107272;HMDB0107273;HMDB0107274;HMDB0107275;HMDB0107276;HMDB0107277;HMDB0107482;HMDB0107483;HMDB0107484;HMDB0107485;HMDB0107486;HMDB0107487;HMDB0107488;HMDB0107489;HMDB0107490;HMDB0107491;HMDB0107492;HMDB0107493;HMDB0107494;HMDB0107495;HMDB0107496;HMDB0107497;HMDB0107498;HMDB0107499;HMDB0107722;HMDB0107723;HMDB0107724;HMDB0107922;HMDB0107923;HMDB0108030;HMDB0108031;HMDB0108032;HMDB0108033;HMDB0108034;HMDB0108035;HMDB0108037;HMDB0108184;HMDB0108185;HMDB0108186;HMDB0108187;HMDB0108188;HMDB0108189;HMDB0108190;HMDB0108191;HMDB0108192;HMDB0108193;HMDB0108194;HMDB0108195;HMDB0108196;HMDB0108197;HMDB0108199;HMDB0108200;HMDB0108201;HMDB0108310;HMDB0108311;HMDB0108312;HMDB0108313;HMDB0108314;HMDB0108315;HMDB0108316;HMDB0108458;HMDB0108459;HMDB0108460;HMDB0108461;HMDB0108462;HMDB0108463;HMDB0108464;HMDB0108465;HMDB0108466;HMDB0108467;HMDB0108468;HMDB0108469;HMDB0108590;HMDB0108591;HMDB0108592;HMDB0108593;HMDB0108594;HMDB0108595;HMDB0108596;HMDB0108597;HMDB0108724;HMDB0108725;HMDB0108726;HMDB0108727;HMDB0108728;HMDB0108729;HMDB0108730;HMDB0108731;HMDB0108732;HMDB0108733;HMDB0108734;HMDB0108735;HMDB0108736;HMDB0108737;HMDB0108738;HMDB0108739;HMDB0108740;HMDB0108741;HMDB0108844;HMDB0108845;HMDB0108846;HMDB0108847;HMDB0108937;HMDB0108938;HMDB0108939;HMDB0108940;HMDB0108941;HMDB0108942;HMDB0108943;HMDB0108944;HMDB0108945;HMDB0108946;HMDB0108947;HMDB0108948;HMDB0109045;HMDB0109046;HMDB0109047;HMDB0109048;HMDB0109049;HMDB0109050;HMDB0109051;HMDB0109052;HMDB0109155;HMDB0109156;HMDB0109157;HMDB0109158;HMDB0109159;HMDB0109160;HMDB0109161;HMDB0109162;HMDB0109163;HMDB0109164;HMDB0109165;HMDB0109166;HMDB0109167;HMDB0109168;HMDB0109169;HMDB0109170;HMDB0109171;HMDB0109172;HMDB0109313;HMDB0109314;HMDB0109315;HMDB0109316;HMDB0109317;HMDB0109318;HMDB0109319;HMDB0109320;HMDB0109421;HMDB0109422;HMDB0109593;HMDB0109594;HMDB0109747;HMDB0109748;HMDB0109749;HMDB0109750;HMDB0109751;HMDB0109752;HMDB0109753;HMDB0109754;HMDB0109755;HMDB0109756;HMDB0109757;HMDB0109758;HMDB0109901;HMDB0109902;HMDB0109903;HMDB0109904;HMDB0109905;HMDB0109906;HMDB0109907;HMDB0109908;HMDB0109909;HMDB0109910;HMDB0109911;HMDB0109912;HMDB0110031;HMDB0110032;HMDB0110033;HMDB0110034;HMDB0110035;HMDB0110036;HMDB0110037;HMDB0110038;HMDB0110177;HMDB0110178;HMDB0110179;HMDB0110180;HMDB0110181;HMDB0110182;HMDB0110183;HMDB0110184;HMDB0110185;HMDB0110186;HMDB0110187;HMDB0110188;HMDB0110311;HMDB0110312;HMDB0110313;HMDB0110314;HMDB0110315;HMDB0110316;HMDB0110317;HMDB0110318;HMDB0110319;HMDB0110320;HMDB0110321;HMDB0110322;HMDB0110447;HMDB0110448;HMDB0110449;HMDB0110450;HMDB0110451;HMDB0110452;HMDB0110453;HMDB0110454;HMDB0110455;HMDB0110456;HMDB0110457;HMDB0110458;HMDB0110591;HMDB0110592;HMDB0110593;HMDB0110594;HMDB0110595;HMDB0110596;HMDB0110597;HMDB0110598;HMDB0110599;HMDB0110600;HMDB0110601;HMDB0110602;HMDB0110689;HMDB0110690;HMDB0110691;HMDB0110692;HMDB0110754;HMDB0110755;HMDB0110756;HMDB0110757;HMDB0110758;HMDB0110759;HMDB0110760;HMDB0110761;HMDB0110762;HMDB0110763;HMDB0110764;HMDB0110765	Lipid	Glycerolipids	7
TG_2	TG(53:4)	HMDB0043038;HMDB0043065;HMDB0043071;HMDB0043099;HMDB0043232;HMDB0043238;HMDB0043261;HMDB0043267;HMDB0043294;HMDB0043301;HMDB0043316;HMDB0043317;HMDB0043411;HMDB0043434;HMDB0043467;HMDB0043490;HMDB0043491;HMDB0043513;HMDB0043570;HMDB0043637;HMDB0043659;HMDB0043687;HMDB0043876;HMDB0044711;HMDB0044717;HMDB0045523;HMDB0049096;HMDB0049102;HMDB0049723;HMDB0049729;HMDB0050324;HMDB0050331;HMDB0052413	Lipid	Glycerolipids	7
TG_1	TG(53:3)	HMDB0043058;HMDB0043064;HMDB0043091;HMDB0043098;HMDB0043211;HMDB0043237;HMDB0043266;HMDB0043293;HMDB0043310;HMDB0043405;HMDB0043427;HMDB0043461;HMDB0043462;HMDB0043484;HMDB0043547;HMDB0043630;HMDB0044704;HMDB0044710;HMDB0045515;HMDB0045522;HMDB0048447;HMDB0049101;HMDB0049728;HMDB0050323	Lipid	Glycerolipids	1
TG_5	TG(53:2)	HMDB0043037;HMDB0043063;HMDB0043090;HMDB0043176;HMDB0043204;HMDB0043231;HMDB0043260;HMDB0043287;HMDB0043288;HMDB0043344;HMDB0043372;HMDB0043398;HMDB0043455;HMDB0043541;HMDB0043875;HMDB0044709;HMDB0045514;HMDB0047754;HMDB0048440;HMDB0049095;HMDB0049722;HMDB0062701	Lipid	Glycerolipids	7
TG_10	TG(53:1)	HMDB0042105;HMDB0042482;HMDB0042973;HMDB0043030;HMDB0043057;HMDB0043084;HMDB0043085;HMDB0043112;HMDB0043140;HMDB0043168;HMDB0043196;HMDB0043224;HMDB0043253;HMDB0043281;HMDB0043338;HMDB0043868;HMDB0044703;HMDB0045508;HMDB0045509;HMDB0046284;HMDB0047030	Lipid	Glycerolipids	7
TG_6	TG(53:5)	HMDB0043039;HMDB0043044;HMDB0043072;HMDB0043212;HMDB0043239;HMDB0043245;HMDB0043268;HMDB0043274;HMDB0043302;HMDB0043322;HMDB0043406;HMDB0043412;HMDB0043440;HMDB0043468;HMDB0043475;HMDB0043496;HMDB0043519;HMDB0043520;HMDB0043576;HMDB0043599;HMDB0043643;HMDB0043666;HMDB0043693;HMDB0043694;HMDB0043716;HMDB0043744;HMDB0043877;HMDB0043882;HMDB0044718;HMDB0048448;HMDB0049103;HMDB0049109;HMDB0049730;HMDB0049736;HMDB0050332;HMDB0050890;HMDB0052414;HMDB0052860;HMDB0053283	Lipid	Glycerolipids	7
TG_25	TG(54:4)	HMDB0005370;HMDB0005411;HMDB0005445;HMDB0005455;HMDB0010456;HMDB0010458;HMDB0010474;HMDB0042172;HMDB0042200;HMDB0042206;HMDB0042235;HMDB0042403;HMDB0042409;HMDB0042432;HMDB0042467;HMDB0042474;HMDB0042531;HMDB0042554;HMDB0042588;HMDB0042612;HMDB0042635;HMDB0042676;HMDB0042694;HMDB0042764;HMDB0042786;HMDB0042815;HMDB0043904;HMDB0043936;HMDB0043963;HMDB0044091;HMDB0044097;HMDB0044119;HMDB0044125;HMDB0044151;HMDB0044158;HMDB0044172;HMDB0044173;HMDB0044264;HMDB0044286;HMDB0044318;HMDB0044340;HMDB0044341;HMDB0044362;HMDB0044417;HMDB0044482;HMDB0044503;HMDB0044530;HMDB0044686;HMDB0044738;HMDB0044744;HMDB0044770;HMDB0044893;HMDB0044899;HMDB0044924;HMDB0044931;HMDB0044951;HMDB0044958;HMDB0044997;HMDB0045106;HMDB0045107;HMDB0045159;HMDB0045295;HMDB0045296;HMDB0045316;HMDB0045492;HMDB0045498;HMDB0045549;HMDB0045667;HMDB0045673;HMDB0045697;HMDB0045704;HMDB0045792;HMDB0045897;HMDB0045948;HMDB0046079;HMDB0046275;HMDB0046442;HMDB0046449;HMDB0046658;HMDB0046833;HMDB0047821;HMDB0047827;HMDB0047848;HMDB0047855;HMDB0047944;HMDB0047967;HMDB0047987;HMDB0048031;HMDB0048075;HMDB0048119;HMDB0048186;HMDB0048187;HMDB0048483;HMDB0048489;HMDB0048509;HMDB0048516;HMDB0048601;HMDB0048620;HMDB0048642;HMDB0048662;HMDB0048788;HMDB0048789;HMDB0048853;HMDB0049117;HMDB0049123;HMDB0049142;HMDB0049149;HMDB0049230;HMDB0049248;HMDB0049267;HMDB0049288;HMDB0049387;HMDB0049388;HMDB0049743;HMDB0049749;HMDB0049767;HMDB0049851;HMDB0049868;HMDB0050001;HMDB0050301;HMDB0050307;HMDB0050343;HMDB0050350;HMDB0050439;HMDB0050456;HMDB0051411;HMDB0051418;HMDB0051529;HMDB0052401;HMDB0052441;HMDB0053264	Lipid	Glycerolipids	7
TG_24	TG(54:3)	HMDB0005389;HMDB0005405;HMDB0005439;HMDB0005444;HMDB0005453;HMDB0010447;HMDB0010452;HMDB0010457;HMDB0042193;HMDB0042199;HMDB0042227;HMDB0042234;HMDB0042351;HMDB0042381;HMDB0042408;HMDB0042425;HMDB0042466;HMDB0042524;HMDB0042546;HMDB0042582;HMDB0042605;HMDB0042670;HMDB0042671;HMDB0042756;HMDB0043923;HMDB0043929;HMDB0043955;HMDB0043962;HMDB0044071;HMDB0044096;HMDB0044124;HMDB0044150;HMDB0044166;HMDB0044279;HMDB0044312;HMDB0044313;HMDB0044334;HMDB0044395;HMDB0044475;HMDB0044731;HMDB0044737;HMDB0044762;HMDB0044769;HMDB0044874;HMDB0044898;HMDB0044923;HMDB0045079;HMDB0045080;HMDB0045100;HMDB0045132;HMDB0045212;HMDB0045289;HMDB0045485;HMDB0045491;HMDB0045541;HMDB0045548;HMDB0045672;HMDB0045696;HMDB0045871;HMDB0045922;HMDB0046267;HMDB0046274;HMDB0046441;HMDB0046633;HMDB0047806;HMDB0047826;HMDB0047847;HMDB0047915;HMDB0047937;HMDB0047960;HMDB0047981;HMDB0048025;HMDB0048026;HMDB0048047;HMDB0048469;HMDB0048488;HMDB0048508;HMDB0048573;HMDB0048594;HMDB0048614;HMDB0048656;HMDB0048657;HMDB0048699;HMDB0049083;HMDB0049122;HMDB0049223;HMDB0049242;HMDB0049261;HMDB0049262;HMDB0049282;HMDB0049711;HMDB0049766;HMDB0049844;HMDB0049862;HMDB0050306;HMDB0050342;HMDB0050433;HMDB0051410	Lipid	Glycerolipids	7
TG_51	TG(54:2)	HMDB0005383;HMDB0005388;HMDB0005397;HMDB0005403;HMDB0005424;HMDB0005437;HMDB0010445;HMDB0010446;HMDB0042171;HMDB0042198;HMDB0042226;HMDB0042315;HMDB0042344;HMDB0042374;HMDB0042402;HMDB0042460;HMDB0042461;HMDB0042489;HMDB0042516;HMDB0042575;HMDB0042664;HMDB0043903;HMDB0043928;HMDB0043954;HMDB0044037;HMDB0044064;HMDB0044090;HMDB0044144;HMDB0044145;HMDB0044199;HMDB0044226;HMDB0044306;HMDB0044389;HMDB0044685;HMDB0044736;HMDB0044867;HMDB0044892;HMDB0044917;HMDB0044918;HMDB0044944;HMDB0044970;HMDB0045023;HMDB0045073;HMDB0045490;HMDB0045540;HMDB0045666;HMDB0045690;HMDB0045691;HMDB0045715;HMDB0045741;HMDB0045766;HMDB0046266;HMDB0046435;HMDB0046436;HMDB0046459;HMDB0046483;HMDB0046508;HMDB0047175;HMDB0047198;HMDB0047777;HMDB0047799;HMDB0047820;HMDB0047841;HMDB0047842;HMDB0047863;HMDB0048419;HMDB0048462;HMDB0048502;HMDB0048503;HMDB0048523;HMDB0049076;HMDB0049116;HMDB0049704;HMDB0049742;HMDB0049761;HMDB0050300	Lipid	Glycerolipids	7
TG_55	TG(54:1)	HMDB0005368;HMDB0005381;HMDB0005395;HMDB0005422;HMDB0010433;HMDB0042135;HMDB0042164;HMDB0042192;HMDB0042220;HMDB0042221;HMDB0042249;HMDB0042307;HMDB0042336;HMDB0042366;HMDB0042395;HMDB0042454;HMDB0042483;HMDB0043002;HMDB0043366;HMDB0043841;HMDB0043896;HMDB0043948;HMDB0043949;HMDB0043975;HMDB0044002;HMDB0044029;HMDB0044056;HMDB0044083;HMDB0044138;HMDB0044193;HMDB0044678;HMDB0044730;HMDB0044781;HMDB0044807;HMDB0044859;HMDB0044885;HMDB0044911;HMDB0044938;HMDB0045484;HMDB0045534;HMDB0045535;HMDB0045559;HMDB0045584;HMDB0045659;HMDB0046260;HMDB0046261;HMDB0046309;HMDB0046333;HMDB0047007;HMDB0047054	Lipid	Glycerolipids	7
TG_14	TG(54:6)	HMDB0005391;HMDB0005441;HMDB0005474;HMDB0010418;HMDB0010453;HMDB0010481;HMDB0010482;HMDB0010501;HMDB0042179;HMDB0042353;HMDB0042358;HMDB0042383;HMDB0042388;HMDB0042417;HMDB0042433;HMDB0042439;HMDB0042532;HMDB0042590;HMDB0042596;HMDB0042613;HMDB0042619;HMDB0042648;HMDB0042685;HMDB0042706;HMDB0042730;HMDB0042731;HMDB0042801;HMDB0042828;HMDB0042852;HMDB0042880;HMDB0042881;HMDB0042904;HMDB0044073;HMDB0044078;HMDB0044105;HMDB0044133;HMDB0044179;HMDB0044186;HMDB0044272;HMDB0044287;HMDB0044293;HMDB0044327;HMDB0044347;HMDB0044354;HMDB0044374;HMDB0044451;HMDB0044483;HMDB0044489;HMDB0044516;HMDB0044542;HMDB0044564;HMDB0044565;HMDB0044591;HMDB0044613;HMDB0044693;HMDB0044876;HMDB0044881;HMDB0044907;HMDB0045094;HMDB0045113;HMDB0045120;HMDB0045266;HMDB0045302;HMDB0045309;HMDB0045328;HMDB0045375;HMDB0045401;HMDB0045681;HMDB0046156;HMDB0047808;HMDB0047813;HMDB0047835;HMDB0047945;HMDB0047968;HMDB0047989;HMDB0047995;HMDB0048010;HMDB0048040;HMDB0048105;HMDB0048120;HMDB0048126;HMDB0048148;HMDB0048165;HMDB0048193;HMDB0048200;HMDB0048209;HMDB0048210;HMDB0048266;HMDB0048282;HMDB0048303;HMDB0048471;HMDB0048476;HMDB0048497;HMDB0048602;HMDB0048622;HMDB0048628;HMDB0048650;HMDB0048671;HMDB0048684;HMDB0048747;HMDB0048753;HMDB0048774;HMDB0048795;HMDB0048802;HMDB0048816;HMDB0048832;HMDB0048833;HMDB0048875;HMDB0048928;HMDB0048944;HMDB0048964;HMDB0048965;HMDB0049085;HMDB0049090;HMDB0049131;HMDB0049231;HMDB0049250;HMDB0049256;HMDB0049276;HMDB0049297;HMDB0049394;HMDB0049401;HMDB0049414;HMDB0049561;HMDB0049576;HMDB0049577;HMDB0049713;HMDB0049718;HMDB0049852;HMDB0049870;HMDB0049876;HMDB0049895;HMDB0049915;HMDB0050007;HMDB0050014;HMDB0050026;HMDB0050166;HMDB0050181;HMDB0050315;HMDB0050441;HMDB0050447;HMDB0050465;HMDB0050869;HMDB0050875;HMDB0050909;HMDB0050916;HMDB0051000;HMDB0051016;HMDB0051538;HMDB0052402;HMDB0052430;HMDB0052436;HMDB0052450;HMDB0052519;HMDB0052532;HMDB0052539;HMDB0052875;HMDB0052887;HMDB0052894;HMDB0052947;HMDB0052958;HMDB0053266;HMDB0053272;HMDB0053297;HMDB0053356;HMDB0053374;HMDB0053653;HMDB0053682;HMDB0054345;HMDB0054414	Lipid	Glycerolipids	7
TG_19	TG(55:5)	HMDB0043068;HMDB0043073;HMDB0043101;HMDB0043241;HMDB0043270;HMDB0043297;HMDB0043303;HMDB0043324;HMDB0043360;HMDB0043443;HMDB0043464;HMDB0043470;HMDB0043498;HMDB0043521;HMDB0043555;HMDB0043562;HMDB0043577;HMDB0043578;HMDB0043600;HMDB0043646;HMDB0043668;HMDB0043695;HMDB0043717;HMDB0043745;HMDB0044714;HMDB0044719;HMDB0045525;HMDB0049105;HMDB0049732;HMDB0050327;HMDB0050333;HMDB0050892;HMDB0051436;HMDB0052863;HMDB0053278;HMDB0054354	Lipid	Glycerolipids	7
TG_8	TG(55:4)	HMDB0043067;HMDB0043094;HMDB0043100;HMDB0043128;HMDB0043290;HMDB0043296;HMDB0043318;HMDB0043352;HMDB0043359;HMDB0043414;HMDB0043436;HMDB0043469;HMDB0043492;HMDB0043514;HMDB0043554;HMDB0043571;HMDB0043639;HMDB0043660;HMDB0043688;HMDB0044713;HMDB0045518;HMDB0045524;HMDB0046300;HMDB0050320;HMDB0050326;HMDB0051428;HMDB0051435;HMDB0052416;HMDB0053277	Lipid	Glycerolipids	7
TG_13	TG(55:3)	HMDB0043087;HMDB0043093;HMDB0043120;HMDB0043127;HMDB0043240;HMDB0043269;HMDB0043295;HMDB0043311;HMDB0043351;HMDB0043407;HMDB0043428;HMDB0043463;HMDB0043485;HMDB0043548;HMDB0043549;HMDB0043631;HMDB0045511;HMDB0045517;HMDB0046292;HMDB0046299;HMDB0049104;HMDB0049731;HMDB0050325;HMDB0051427	Lipid	Glycerolipids	7
TG_12	TG(55:2)	HMDB0043066;HMDB0043092;HMDB0043119;HMDB0043205;HMDB0043233;HMDB0043262;HMDB0043289;HMDB0043345;HMDB0043346;HMDB0043373;HMDB0043399;HMDB0043456;HMDB0043542;HMDB0044712;HMDB0045516;HMDB0046291;HMDB0048441;HMDB0049097;HMDB0049724;HMDB0050319	Lipid	Glycerolipids	7
TG_17	TG(55:1)	HMDB0043031;HMDB0043059;HMDB0043086;HMDB0043113;HMDB0043114;HMDB0043141;HMDB0043197;HMDB0043225;HMDB0043254;HMDB0043282;HMDB0043339;HMDB0043367;HMDB0043869;HMDB0044705;HMDB0045510;HMDB0046285;HMDB0046286;HMDB0047031	Lipid	Glycerolipids	7
TG_48	TG(56:7)	HMDB0005462;HMDB0010455;HMDB0010464;HMDB0010469;HMDB0010480;HMDB0010492;HMDB0010521;HMDB0042419;HMDB0042442;HMDB0042593;HMDB0042598;HMDB0042622;HMDB0042687;HMDB0042703;HMDB0042709;HMDB0042738;HMDB0042861;HMDB0042888;HMDB0042912;HMDB0044107;HMDB0044135;HMDB0044182;HMDB0044188;HMDB0044269;HMDB0044274;HMDB0044296;HMDB0044329;HMDB0044350;HMDB0044356;HMDB0044371;HMDB0044377;HMDB0044431;HMDB0044438;HMDB0044458;HMDB0044492;HMDB0044539;HMDB0044545;HMDB0044572;HMDB0044598;HMDB0044620;HMDB0044621;HMDB0044909;HMDB0045013;HMDB0045096;HMDB0045116;HMDB0045122;HMDB0045175;HMDB0045194;HMDB0045201;HMDB0045305;HMDB0045311;HMDB0045325;HMDB0045331;HMDB0045356;HMDB0045363;HMDB0045382;HMDB0045429;HMDB0045683;HMDB0045913;HMDB0046095;HMDB0046113;HMDB0046120;HMDB0046208;HMDB0047837;HMDB0047992;HMDB0047997;HMDB0048042;HMDB0048129;HMDB0048174;HMDB0048196;HMDB0048202;HMDB0048217;HMDB0048234;HMDB0048312;HMDB0048328;HMDB0048349;HMDB0048499;HMDB0048625;HMDB0048630;HMDB0048647;HMDB0048652;HMDB0048673;HMDB0048681;HMDB0048687;HMDB0048756;HMDB0048798;HMDB0048804;HMDB0048813;HMDB0048819;HMDB0048840;HMDB0048869;HMDB0048882;HMDB0048898;HMDB0048899;HMDB0048953;HMDB0048972;HMDB0048988;HMDB0049008;HMDB0049009;HMDB0049133;HMDB0049253;HMDB0049258;HMDB0049278;HMDB0049299;HMDB0049331;HMDB0049338;HMDB0049397;HMDB0049403;HMDB0049411;HMDB0049417;HMDB0049444;HMDB0049457;HMDB0049464;HMDB0049558;HMDB0049564;HMDB0049584;HMDB0049603;HMDB0049618;HMDB0049619;HMDB0049873;HMDB0049878;HMDB0049897;HMDB0049947;HMDB0049954;HMDB0050016;HMDB0050023;HMDB0050029;HMDB0050055;HMDB0050067;HMDB0050074;HMDB0050086;HMDB0050163;HMDB0050169;HMDB0050188;HMDB0050206;HMDB0050221;HMDB0050317;HMDB0050444;HMDB0050449;HMDB0050467;HMDB0050598;HMDB0050609;HMDB0050616;HMDB0050742;HMDB0050749;HMDB0050760;HMDB0050878;HMDB0050912;HMDB0050918;HMDB0050935;HMDB0051013;HMDB0051019;HMDB0051035;HMDB0051042;HMDB0051053;HMDB0051060;HMDB0051142;HMDB0051540;HMDB0052433;HMDB0052452;HMDB0052522;HMDB0052541;HMDB0052550;HMDB0052556;HMDB0052570;HMDB0052576;HMDB0052638;HMDB0052652;HMDB0052659;HMDB0052666;HMDB0052743;HMDB0052878;HMDB0052890;HMDB0052896;HMDB0052909;HMDB0052973;HMDB0052987;HMDB0052999;HMDB0053006;HMDB0053056;HMDB0053269;HMDB0053274;HMDB0053299;HMDB0053359;HMDB0053370;HMDB0053376;HMDB0053388;HMDB0053401;HMDB0053465;HMDB0053656;HMDB0053678;HMDB0053684;HMDB0053695;HMDB0053749;HMDB0053766;HMDB0053778;HMDB0054090;HMDB0054347;HMDB0054416;HMDB0054425;HMDB0054660;HMDB0055171;HMDB0055177;HMDB0055225	Lipid	Glycerolipids	7
TG_43	TG(56:6)	HMDB0005412;HMDB0005443;HMDB0005456;HMDB0010454;HMDB0010485;HMDB0010491;HMDB0042209;HMDB0042413;HMDB0042418;HMDB0042477;HMDB0042592;HMDB0042651;HMDB0042680;HMDB0042686;HMDB0042708;HMDB0042732;HMDB0042831;HMDB0042854;HMDB0042882;HMDB0042905;HMDB0043939;HMDB0044101;HMDB0044106;HMDB0044129;HMDB0044134;HMDB0044161;HMDB0044175;HMDB0044181;HMDB0044268;HMDB0044322;HMDB0044328;HMDB0044343;HMDB0044349;HMDB0044376;HMDB0044411;HMDB0044430;HMDB0044452;HMDB0044453;HMDB0044519;HMDB0044544;HMDB0044566;HMDB0044592;HMDB0044593;HMDB0044614;HMDB0044747;HMDB0044903;HMDB0044908;HMDB0044934;HMDB0044961;HMDB0045005;HMDB0045012;HMDB0045095;HMDB0045109;HMDB0045115;HMDB0045148;HMDB0045167;HMDB0045174;HMDB0045193;HMDB0045267;HMDB0045298;HMDB0045304;HMDB0045330;HMDB0045355;HMDB0045376;HMDB0045377;HMDB0045402;HMDB0045501;HMDB0045677;HMDB0045682;HMDB0045707;HMDB0045887;HMDB0045905;HMDB0045912;HMDB0046052;HMDB0046087;HMDB0046094;HMDB0046112;HMDB0046157;HMDB0046182;HMDB0046452;HMDB0046908;HMDB0047831;HMDB0047836;HMDB0047858;HMDB0047991;HMDB0048013;HMDB0048035;HMDB0048041;HMDB0048063;HMDB0048151;HMDB0048167;HMDB0048189;HMDB0048195;HMDB0048211;HMDB0048283;HMDB0048305;HMDB0048493;HMDB0048498;HMDB0048519;HMDB0048624;HMDB0048646;HMDB0048672;HMDB0048686;HMDB0048715;HMDB0048777;HMDB0048791;HMDB0048797;HMDB0048818;HMDB0048834;HMDB0048861;HMDB0048868;HMDB0048876;HMDB0048877;HMDB0048931;HMDB0048946;HMDB0048966;HMDB0049127;HMDB0049132;HMDB0049152;HMDB0049252;HMDB0049271;HMDB0049277;HMDB0049292;HMDB0049298;HMDB0049318;HMDB0049330;HMDB0049390;HMDB0049396;HMDB0049416;HMDB0049436;HMDB0049443;HMDB0049456;HMDB0049471;HMDB0049472;HMDB0049563;HMDB0049578;HMDB0049597;HMDB0049598;HMDB0049753;HMDB0049777;HMDB0049872;HMDB0049890;HMDB0049896;HMDB0049916;HMDB0049935;HMDB0049946;HMDB0050003;HMDB0050009;HMDB0050028;HMDB0050047;HMDB0050054;HMDB0050066;HMDB0050081;HMDB0050168;HMDB0050182;HMDB0050201;HMDB0050311;HMDB0050316;HMDB0050353;HMDB0050443;HMDB0050460;HMDB0050466;HMDB0050484;HMDB0050503;HMDB0050590;HMDB0050597;HMDB0050608;HMDB0050741;HMDB0050905;HMDB0050911;HMDB0050927;HMDB0050934;HMDB0051003;HMDB0051018;HMDB0051034;HMDB0051052;HMDB0051421;HMDB0051533;HMDB0051539;HMDB0051555;HMDB0052039;HMDB0052432;HMDB0052445;HMDB0052451;HMDB0052465;HMDB0052534;HMDB0052562;HMDB0052569;HMDB0052651;HMDB0052889;HMDB0052901;HMDB0052908;HMDB0052961;HMDB0052972;HMDB0052986;HMDB0053268;HMDB0053292;HMDB0053298;HMDB0053310;HMDB0053369;HMDB0053387;HMDB0053400;HMDB0053677;HMDB0053694;HMDB0053739;HMDB0054013;HMDB0054346;HMDB0054365;HMDB0054424;HMDB0055176	Lipid	Glycerolipids	7
TG_35	TG(56:5)	HMDB0005387;HMDB0005406;HMDB0005429;HMDB0005473;HMDB0010462;HMDB0010463;HMDB0010484;HMDB0042203;HMDB0042208;HMDB0042237;HMDB0042412;HMDB0042441;HMDB0042470;HMDB0042476;HMDB0042505;HMDB0042621;HMDB0042644;HMDB0042673;HMDB0042679;HMDB0042702;HMDB0042725;HMDB0042795;HMDB0042824;HMDB0042846;HMDB0042875;HMDB0043933;HMDB0043938;HMDB0043965;HMDB0044100;HMDB0044128;HMDB0044160;HMDB0044180;HMDB0044215;HMDB0044295;HMDB0044315;HMDB0044321;HMDB0044348;HMDB0044370;HMDB0044403;HMDB0044410;HMDB0044424;HMDB0044425;HMDB0044446;HMDB0044491;HMDB0044512;HMDB0044538;HMDB0044559;HMDB0044586;HMDB0044741;HMDB0044746;HMDB0044772;HMDB0044902;HMDB0044927;HMDB0044933;HMDB0044960;HMDB0044986;HMDB0045004;HMDB0045082;HMDB0045088;HMDB0045114;HMDB0045140;HMDB0045147;HMDB0045166;HMDB0045187;HMDB0045188;HMDB0045240;HMDB0045303;HMDB0045324;HMDB0045349;HMDB0045350;HMDB0045370;HMDB0045495;HMDB0045500;HMDB0045551;HMDB0045676;HMDB0045700;HMDB0045706;HMDB0045731;HMDB0045757;HMDB0045879;HMDB0045886;HMDB0045904;HMDB0045975;HMDB0046026;HMDB0046086;HMDB0046106;HMDB0046107;HMDB0046131;HMDB0046277;HMDB0046445;HMDB0046451;HMDB0046475;HMDB0046733;HMDB0046859;HMDB0046883;HMDB0047191;HMDB0047582;HMDB0047830;HMDB0047851;HMDB0047857;HMDB0047879;HMDB0048006;HMDB0048028;HMDB0048034;HMDB0048055;HMDB0048062;HMDB0048099;HMDB0048128;HMDB0048144;HMDB0048194;HMDB0048260;HMDB0048492;HMDB0048518;HMDB0048539;HMDB0048659;HMDB0048665;HMDB0048680;HMDB0048707;HMDB0048714;HMDB0048755;HMDB0048770;HMDB0048796;HMDB0048812;HMDB0048860;HMDB0048924;HMDB0049126;HMDB0049145;HMDB0049151;HMDB0049171;HMDB0049264;HMDB0049270;HMDB0049285;HMDB0049291;HMDB0049310;HMDB0049317;HMDB0049324;HMDB0049325;HMDB0049395;HMDB0049410;HMDB0049435;HMDB0049450;HMDB0049451;HMDB0049557;HMDB0049770;HMDB0049776;HMDB0049795;HMDB0049883;HMDB0049889;HMDB0049927;HMDB0049934;HMDB0049941;HMDB0050008;HMDB0050022;HMDB0050061;HMDB0050162;HMDB0050310;HMDB0050346;HMDB0050352;HMDB0050370;HMDB0050453;HMDB0050459;HMDB0050476;HMDB0050483;HMDB0050495;HMDB0050502;HMDB0050589;HMDB0050877;HMDB0050910;HMDB0050926;HMDB0050996;HMDB0051414;HMDB0051420;HMDB0051453;HMDB0051532;HMDB0051547;HMDB0051554;HMDB0051927;HMDB0052031;HMDB0052038;HMDB0052444;HMDB0052457;HMDB0052464;HMDB0052521;HMDB0052533;HMDB0052561;HMDB0052877;HMDB0052888;HMDB0053291;HMDB0053309;HMDB0053358;HMDB0053368;HMDB0053655;HMDB0054364	Lipid	Glycerolipids	7
TG_28	TG(56:4)	HMDB0005373;HMDB0005398;HMDB0005460;HMDB0005472;HMDB0010461;HMDB0042202;HMDB0042230;HMDB0042236;HMDB0042265;HMDB0042434;HMDB0042463;HMDB0042469;HMDB0042497;HMDB0042504;HMDB0042555;HMDB0042591;HMDB0042614;HMDB0042636;HMDB0042678;HMDB0042695;HMDB0042765;HMDB0042787;HMDB0042816;HMDB0043932;HMDB0043964;HMDB0043991;HMDB0044147;HMDB0044153;HMDB0044174;HMDB0044207;HMDB0044214;HMDB0044267;HMDB0044288;HMDB0044320;HMDB0044342;HMDB0044363;HMDB0044402;HMDB0044418;HMDB0044484;HMDB0044504;HMDB0044531;HMDB0044740;HMDB0044771;HMDB0044797;HMDB0044920;HMDB0044926;HMDB0044947;HMDB0044953;HMDB0044978;HMDB0044985;HMDB0044998;HMDB0044999;HMDB0045087;HMDB0045108;HMDB0045139;HMDB0045160;HMDB0045161;HMDB0045181;HMDB0045297;HMDB0045317;HMDB0045343;HMDB0045494;HMDB0045544;HMDB0045550;HMDB0045575;HMDB0045693;HMDB0045699;HMDB0045723;HMDB0045730;HMDB0045749;HMDB0045756;HMDB0045793;HMDB0045878;HMDB0045898;HMDB0045899;HMDB0045949;HMDB0046080;HMDB0046081;HMDB0046270;HMDB0046276;HMDB0046325;HMDB0046438;HMDB0046444;HMDB0046467;HMDB0046474;HMDB0046558;HMDB0046659;HMDB0046708;HMDB0046834;HMDB0047023;HMDB0047183;HMDB0047190;HMDB0047390;HMDB0047558;HMDB0047844;HMDB0047850;HMDB0047871;HMDB0047878;HMDB0047990;HMDB0048033;HMDB0048054;HMDB0048076;HMDB0048121;HMDB0048188;HMDB0048505;HMDB0048511;HMDB0048531;HMDB0048538;HMDB0048623;HMDB0048645;HMDB0048664;HMDB0048706;HMDB0048748;HMDB0048790;HMDB0048854;HMDB0048855;HMDB0049138;HMDB0049144;HMDB0049163;HMDB0049170;HMDB0049251;HMDB0049269;HMDB0049290;HMDB0049309;HMDB0049389;HMDB0049429;HMDB0049430;HMDB0049763;HMDB0049769;HMDB0049787;HMDB0049794;HMDB0049871;HMDB0049888;HMDB0049926;HMDB0050041;HMDB0050339;HMDB0050345;HMDB0050362;HMDB0050369;HMDB0050442;HMDB0050458;HMDB0050475;HMDB0050494;HMDB0050870;HMDB0051413;HMDB0051445;HMDB0051452;HMDB0051531;HMDB0051546;HMDB0051919;HMDB0051926;HMDB0052030;HMDB0052431;HMDB0052443;HMDB0052456;HMDB0053267;HMDB0053290	Lipid	Glycerolipids	7
TG_38	TG(56:2)	HMDB0005386;HMDB0005404;HMDB0005409;HMDB0005428;HMDB0005452;HMDB0042201;HMDB0042228;HMDB0042256;HMDB0042345;HMDB0042375;HMDB0042404;HMDB0042462;HMDB0042490;HMDB0042491;HMDB0042517;HMDB0042576;HMDB0042665;HMDB0043931;HMDB0043956;HMDB0043982;HMDB0044065;HMDB0044092;HMDB0044120;HMDB0044200;HMDB0044201;HMDB0044227;HMDB0044252;HMDB0044307;HMDB0044390;HMDB0044739;HMDB0044763;HMDB0044788;HMDB0044868;HMDB0044894;HMDB0044919;HMDB0044971;HMDB0044972;HMDB0045024;HMDB0045050;HMDB0045127;HMDB0045493;HMDB0045542;HMDB0045566;HMDB0045668;HMDB0045692;HMDB0045716;HMDB0045717;HMDB0045742;HMDB0045743;HMDB0045767;HMDB0045818;HMDB0046268;HMDB0046316;HMDB0046437;HMDB0046460;HMDB0046461;HMDB0046484;HMDB0046509;HMDB0046533;HMDB0047014;HMDB0047176;HMDB0047177;HMDB0047199;HMDB0047222;HMDB0047246;HMDB0047800;HMDB0047822;HMDB0047843;HMDB0047864;HMDB0047865;HMDB0048463;HMDB0048484;HMDB0048524;HMDB0048525;HMDB0048545;HMDB0049077;HMDB0049118;HMDB0049137;HMDB0049156;HMDB0049157;HMDB0049705;HMDB0049744;HMDB0049762;HMDB0049781;HMDB0050302;HMDB0050338	Lipid	Glycerolipids	7
TG_7	TG(56:8)	HMDB0005392;HMDB0005475;HMDB0010476;HMDB0010483;HMDB0010523;HMDB0042443;HMDB0042448;HMDB0042599;HMDB0042623;HMDB0042628;HMDB0042652;HMDB0042710;HMDB0042716;HMDB0042733;HMDB0042739;HMDB0042832;HMDB0042883;HMDB0042889;HMDB0042918;HMDB0044189;HMDB0044275;HMDB0044297;HMDB0044302;HMDB0044357;HMDB0044384;HMDB0044439;HMDB0044459;HMDB0044466;HMDB0044493;HMDB0044498;HMDB0044520;HMDB0044546;HMDB0044552;HMDB0044567;HMDB0044573;HMDB0044599;HMDB0044606;HMDB0044626;HMDB0045123;HMDB0045202;HMDB0045312;HMDB0045332;HMDB0045338;HMDB0045364;HMDB0045383;HMDB0045390;HMDB0046121;HMDB0047998;HMDB0048014;HMDB0048130;HMDB0048135;HMDB0048152;HMDB0048203;HMDB0048212;HMDB0048218;HMDB0048240;HMDB0048335;HMDB0048355;HMDB0048372;HMDB0048631;HMDB0048653;HMDB0048688;HMDB0048694;HMDB0048757;HMDB0048762;HMDB0048778;HMDB0048805;HMDB0048820;HMDB0048826;HMDB0048835;HMDB0048841;HMDB0048883;HMDB0048890;HMDB0048904;HMDB0048932;HMDB0048967;HMDB0048973;HMDB0048994;HMDB0049014;HMDB0049030;HMDB0049031;HMDB0049259;HMDB0049339;HMDB0049404;HMDB0049418;HMDB0049424;HMDB0049465;HMDB0049478;HMDB0049485;HMDB0049565;HMDB0049571;HMDB0049579;HMDB0049585;HMDB0049604;HMDB0049611;HMDB0049624;HMDB0049879;HMDB0049955;HMDB0050017;HMDB0050030;HMDB0050036;HMDB0050075;HMDB0050087;HMDB0050094;HMDB0050170;HMDB0050176;HMDB0050183;HMDB0050189;HMDB0050207;HMDB0050214;HMDB0050226;HMDB0050450;HMDB0050617;HMDB0050750;HMDB0050761;HMDB0050768;HMDB0050879;HMDB0050884;HMDB0050919;HMDB0051004;HMDB0051020;HMDB0051026;HMDB0051043;HMDB0051061;HMDB0051143;HMDB0051150;HMDB0051160;HMDB0051286;HMDB0052523;HMDB0052528;HMDB0052542;HMDB0052577;HMDB0052584;HMDB0052631;HMDB0052639;HMDB0052660;HMDB0052667;HMDB0052674;HMDB0052681;HMDB0052744;HMDB0052758;HMDB0052771;HMDB0052879;HMDB0052884;HMDB0052897;HMDB0052962;HMDB0052974;HMDB0052980;HMDB0052988;HMDB0052994;HMDB0053007;HMDB0053057;HMDB0053070;HMDB0053083;HMDB0053090;HMDB0053168;HMDB0053275;HMDB0053360;HMDB0053365;HMDB0053377;HMDB0053466;HMDB0053478;HMDB0053569;HMDB0053657;HMDB0053662;HMDB0053685;HMDB0053740;HMDB0053750;HMDB0053756;HMDB0053767;HMDB0053779;HMDB0053838;HMDB0054014;HMDB0054034;HMDB0054040;HMDB0054050;HMDB0054115;HMDB0054417;HMDB0054644;HMDB0054661;HMDB0054714;HMDB0054926;HMDB0055166;HMDB0055172;HMDB0055213;HMDB0055220;HMDB0055226;HMDB0055267;HMDB0055376;HMDB0055381;HMDB0055546	Lipid	Glycerolipids	7
TG_11	TG(57:6)	HMDB0043103;HMDB0043300;HMDB0043305;HMDB0043362;HMDB0043473;HMDB0043530;HMDB0043558;HMDB0043564;HMDB0043585;HMDB0043608;HMDB0043704;HMDB0043726;HMDB0043753;HMDB0043775;HMDB0045527;HMDB0050330;HMDB0050335;HMDB0051438;HMDB0053281;HMDB0054024;HMDB0054356	Lipid	Glycerolipids	7
TG_41	TG(57:3)	HMDB0043116;HMDB0043122;HMDB0043149;HMDB0043156;HMDB0043298;HMDB0043312;HMDB0043353;HMDB0043380;HMDB0043408;HMDB0043429;HMDB0043465;HMDB0043486;HMDB0043550;HMDB0043632;HMDB0046288;HMDB0046294;HMDB0047039;HMDB0047046;HMDB0050328;HMDB0051429;HMDB0051934	Lipid	Glycerolipids	7
TG_52	TG(58:9)	HMDB0005463;HMDB0010488;HMDB0010495;HMDB0010505;HMDB0010522;HMDB0042713;HMDB0042718;HMDB0042742;HMDB0042892;HMDB0044191;HMDB0044359;HMDB0044381;HMDB0044386;HMDB0044441;HMDB0044462;HMDB0044468;HMDB0044549;HMDB0044554;HMDB0044576;HMDB0044602;HMDB0044608;HMDB0044623;HMDB0044629;HMDB0045125;HMDB0045204;HMDB0045283;HMDB0045314;HMDB0045335;HMDB0045340;HMDB0045366;HMDB0045386;HMDB0045392;HMDB0045418;HMDB0045437;HMDB0045444;HMDB0046123;HMDB0046173;HMDB0048205;HMDB0048221;HMDB0048381;HMDB0048691;HMDB0048696;HMDB0048807;HMDB0048823;HMDB0048828;HMDB0048844;HMDB0048886;HMDB0048892;HMDB0048901;HMDB0048907;HMDB0048976;HMDB0049011;HMDB0049017;HMDB0049038;HMDB0049341;HMDB0049406;HMDB0049421;HMDB0049426;HMDB0049467;HMDB0049481;HMDB0049487;HMDB0049528;HMDB0049541;HMDB0049548;HMDB0049568;HMDB0049573;HMDB0049588;HMDB0049607;HMDB0049613;HMDB0049621;HMDB0049627;HMDB0049646;HMDB0049666;HMDB0049957;HMDB0050019;HMDB0050033;HMDB0050038;HMDB0050077;HMDB0050096;HMDB0050135;HMDB0050147;HMDB0050154;HMDB0050173;HMDB0050178;HMDB0050192;HMDB0050210;HMDB0050216;HMDB0050223;HMDB0050229;HMDB0050247;HMDB0050254;HMDB0050266;HMDB0050619;HMDB0050674;HMDB0050752;HMDB0050764;HMDB0050770;HMDB0050788;HMDB0050799;HMDB0050806;HMDB0050921;HMDB0051023;HMDB0051028;HMDB0051045;HMDB0051063;HMDB0051089;HMDB0051096;HMDB0051146;HMDB0051152;HMDB0051157;HMDB0051163;HMDB0051187;HMDB0051197;HMDB0051204;HMDB0051214;HMDB0051283;HMDB0051289;HMDB0051306;HMDB0051322;HMDB0051827;HMDB0052544;HMDB0052580;HMDB0052586;HMDB0052628;HMDB0052642;HMDB0052662;HMDB0052670;HMDB0052676;HMDB0052684;HMDB0052712;HMDB0052719;HMDB0052726;HMDB0052747;HMDB0052774;HMDB0052788;HMDB0052801;HMDB0052899;HMDB0052977;HMDB0052982;HMDB0052991;HMDB0052996;HMDB0053009;HMDB0053015;HMDB0053060;HMDB0053086;HMDB0053092;HMDB0053099;HMDB0053112;HMDB0053133;HMDB0053185;HMDB0053196;HMDB0053379;HMDB0053427;HMDB0053468;HMDB0053474;HMDB0053480;HMDB0053505;HMDB0053517;HMDB0053565;HMDB0053571;HMDB0053577;HMDB0053595;HMDB0053687;HMDB0053753;HMDB0053758;HMDB0053769;HMDB0053781;HMDB0053802;HMDB0053834;HMDB0053840;HMDB0053845;HMDB0053863;HMDB0053874;HMDB0053929;HMDB0054037;HMDB0054042;HMDB0054052;HMDB0054102;HMDB0054117;HMDB0054122;HMDB0054128;HMDB0054138;HMDB0054203;HMDB0054419;HMDB0054505;HMDB0054575;HMDB0054584;HMDB0054641;HMDB0054646;HMDB0054663;HMDB0054703;HMDB0054716;HMDB0054724;HMDB0054733;HMDB0054777;HMDB0054928;HMDB0054935;HMDB0054982;HMDB0054990;HMDB0055174;HMDB0055215;HMDB0055228;HMDB0055269;HMDB0055289;HMDB0055378;HMDB0055383;HMDB0055424;HMDB0055435;HMDB0055548;HMDB0055552;HMDB0055581;HMDB0055586	Lipid	Glycerolipids	5
TG_31	TG(58:8)	HMDB0005413;HMDB0010465;HMDB0010478;HMDB0010487;HMDB0010494;HMDB0042689;HMDB0042712;HMDB0042921;HMDB0044185;HMDB0044190;HMDB0044331;HMDB0044353;HMDB0044358;HMDB0044380;HMDB0044434;HMDB0044440;HMDB0044455;HMDB0044461;HMDB0044548;HMDB0044595;HMDB0044601;HMDB0044628;HMDB0045015;HMDB0045098;HMDB0045119;HMDB0045124;HMDB0045177;HMDB0045203;HMDB0045256;HMDB0045275;HMDB0045282;HMDB0045308;HMDB0045313;HMDB0045334;HMDB0045359;HMDB0045365;HMDB0045379;HMDB0045385;HMDB0045410;HMDB0045417;HMDB0045436;HMDB0045915;HMDB0045991;HMDB0046097;HMDB0046116;HMDB0046122;HMDB0046147;HMDB0046165;HMDB0046172;HMDB0046875;HMDB0048044;HMDB0048199;HMDB0048204;HMDB0048243;HMDB0048358;HMDB0048374;HMDB0048675;HMDB0048690;HMDB0048801;HMDB0048806;HMDB0048822;HMDB0048871;HMDB0048879;HMDB0048885;HMDB0048906;HMDB0048997;HMDB0049016;HMDB0049032;HMDB0049280;HMDB0049301;HMDB0049334;HMDB0049340;HMDB0049400;HMDB0049405;HMDB0049420;HMDB0049446;HMDB0049460;HMDB0049466;HMDB0049474;HMDB0049480;HMDB0049520;HMDB0049527;HMDB0049540;HMDB0049567;HMDB0049600;HMDB0049606;HMDB0049626;HMDB0049645;HMDB0049660;HMDB0049661;HMDB0049899;HMDB0049950;HMDB0049956;HMDB0050013;HMDB0050018;HMDB0050032;HMDB0050057;HMDB0050070;HMDB0050076;HMDB0050083;HMDB0050089;HMDB0050127;HMDB0050134;HMDB0050146;HMDB0050172;HMDB0050203;HMDB0050209;HMDB0050228;HMDB0050246;HMDB0050261;HMDB0050469;HMDB0050541;HMDB0050600;HMDB0050612;HMDB0050618;HMDB0050655;HMDB0050666;HMDB0050673;HMDB0050745;HMDB0050751;HMDB0050757;HMDB0050763;HMDB0050780;HMDB0050787;HMDB0050798;HMDB0050915;HMDB0050920;HMDB0050937;HMDB0051022;HMDB0051038;HMDB0051044;HMDB0051056;HMDB0051062;HMDB0051079;HMDB0051088;HMDB0051139;HMDB0051145;HMDB0051162;HMDB0051179;HMDB0051186;HMDB0051196;HMDB0051288;HMDB0051542;HMDB0051691;HMDB0051810;HMDB0051819;HMDB0051826;HMDB0052538;HMDB0052543;HMDB0052553;HMDB0052572;HMDB0052579;HMDB0052655;HMDB0052661;HMDB0052669;HMDB0052683;HMDB0052705;HMDB0052711;HMDB0052761;HMDB0052773;HMDB0052893;HMDB0052898;HMDB0052911;HMDB0052976;HMDB0052990;HMDB0053002;HMDB0053008;HMDB0053014;HMDB0053035;HMDB0053073;HMDB0053085;HMDB0053098;HMDB0053125;HMDB0053132;HMDB0053171;HMDB0053301;HMDB0053373;HMDB0053378;HMDB0053390;HMDB0053403;HMDB0053426;HMDB0053461;HMDB0053467;HMDB0053473;HMDB0053492;HMDB0053504;HMDB0053564;HMDB0053576;HMDB0053681;HMDB0053686;HMDB0053697;HMDB0053752;HMDB0053762;HMDB0053768;HMDB0053774;HMDB0053780;HMDB0053791;HMDB0053833;HMDB0053862;HMDB0054036;HMDB0054045;HMDB0054051;HMDB0054061;HMDB0054137;HMDB0054349;HMDB0054413;HMDB0054418;HMDB0054427;HMDB0054495;HMDB0054504;HMDB0054574;HMDB0054640;HMDB0054662;HMDB0054670;HMDB0054723;HMDB0054732;HMDB0054934;HMDB0055173;HMDB0055179;HMDB0055227;HMDB0055240;HMDB0055288;HMDB0055382;HMDB0055387;HMDB0055551	Lipid	Glycerolipids	5
TG_26	TG(58:7)	HMDB0005471;HMDB0010468;HMDB0010486;HMDB0042479;HMDB0042683;HMDB0042688;HMDB0042741;HMDB0042891;HMDB0042914;HMDB0044163;HMDB0044184;HMDB0044325;HMDB0044330;HMDB0044352;HMDB0044413;HMDB0044427;HMDB0044433;HMDB0044460;HMDB0044575;HMDB0044600;HMDB0044622;HMDB0044936;HMDB0044963;HMDB0045008;HMDB0045014;HMDB0045092;HMDB0045097;HMDB0045118;HMDB0045150;HMDB0045170;HMDB0045176;HMDB0045190;HMDB0045196;HMDB0045248;HMDB0045255;HMDB0045274;HMDB0045307;HMDB0045352;HMDB0045358;HMDB0045384;HMDB0045409;HMDB0045430;HMDB0045431;HMDB0045709;HMDB0045809;HMDB0045889;HMDB0045908;HMDB0045914;HMDB0045965;HMDB0045983;HMDB0045990;HMDB0046090;HMDB0046096;HMDB0046109;HMDB0046115;HMDB0046139;HMDB0046146;HMDB0046164;HMDB0046209;HMDB0046454;HMDB0046675;HMDB0046850;HMDB0046867;HMDB0046874;HMDB0046958;HMDB0047860;HMDB0048038;HMDB0048043;HMDB0048065;HMDB0048198;HMDB0048220;HMDB0048236;HMDB0048329;HMDB0048351;HMDB0048521;HMDB0048669;HMDB0048674;HMDB0048717;HMDB0048800;HMDB0048843;HMDB0048864;HMDB0048870;HMDB0048884;HMDB0048900;HMDB0048975;HMDB0048990;HMDB0049010;HMDB0049154;HMDB0049279;HMDB0049295;HMDB0049300;HMDB0049320;HMDB0049327;HMDB0049333;HMDB0049399;HMDB0049439;HMDB0049445;HMDB0049453;HMDB0049459;HMDB0049479;HMDB0049507;HMDB0049519;HMDB0049534;HMDB0049535;HMDB0049587;HMDB0049605;HMDB0049620;HMDB0049639;HMDB0049640;HMDB0049779;HMDB0049893;HMDB0049898;HMDB0049913;HMDB0049937;HMDB0049943;HMDB0049949;HMDB0050012;HMDB0050050;HMDB0050056;HMDB0050063;HMDB0050069;HMDB0050088;HMDB0050115;HMDB0050126;HMDB0050141;HMDB0050191;HMDB0050208;HMDB0050222;HMDB0050241;HMDB0050355;HMDB0050463;HMDB0050468;HMDB0050486;HMDB0050505;HMDB0050533;HMDB0050540;HMDB0050593;HMDB0050599;HMDB0050605;HMDB0050611;HMDB0050636;HMDB0050647;HMDB0050654;HMDB0050665;HMDB0050738;HMDB0050744;HMDB0050762;HMDB0050779;HMDB0050914;HMDB0050930;HMDB0050936;HMDB0050953;HMDB0051031;HMDB0051037;HMDB0051049;HMDB0051055;HMDB0051071;HMDB0051078;HMDB0051144;HMDB0051178;HMDB0051423;HMDB0051536;HMDB0051541;HMDB0051557;HMDB0051674;HMDB0051683;HMDB0051690;HMDB0051802;HMDB0051809;HMDB0051818;HMDB0052041;HMDB0052448;HMDB0052453;HMDB0052467;HMDB0052537;HMDB0052571;HMDB0052578;HMDB0052600;HMDB0052641;HMDB0052654;HMDB0052668;HMDB0052697;HMDB0052704;HMDB0052746;HMDB0052892;HMDB0052904;HMDB0052910;HMDB0052923;HMDB0053001;HMDB0053027;HMDB0053034;HMDB0053059;HMDB0053084;HMDB0053295;HMDB0053300;HMDB0053312;HMDB0053372;HMDB0053383;HMDB0053389;HMDB0053396;HMDB0053402;HMDB0053414;HMDB0053460;HMDB0053472;HMDB0053491;HMDB0053563;HMDB0053680;HMDB0053690;HMDB0053696;HMDB0053707;HMDB0053761;HMDB0053773;HMDB0053790;HMDB0054060;HMDB0054101;HMDB0054343;HMDB0054348;HMDB0054367;HMDB0054412;HMDB0054426;HMDB0054435;HMDB0054445;HMDB0054494;HMDB0054669;HMDB0055178;HMDB0055184;HMDB0055239	Lipid	Glycerolipids	7
TG_46	TG(58:1)	HMDB0005400;HMDB0005449;HMDB0042195;HMDB0042224;HMDB0042252;HMDB0042397;HMDB0042456;HMDB0042485;HMDB0043925;HMDB0043952;HMDB0043978;HMDB0044004;HMDB0044005;HMDB0044085;HMDB0044113;HMDB0044140;HMDB0044195;HMDB0044222;HMDB0044733;HMDB0044759;HMDB0044809;HMDB0044810;HMDB0044835;HMDB0044887;HMDB0044913;HMDB0044940;HMDB0044966;HMDB0045019;HMDB0045487;HMDB0045538;HMDB0045562;HMDB0045586;HMDB0045587;HMDB0045611;HMDB0045636;HMDB0045661;HMDB0045686;HMDB0045711;HMDB0045737;HMDB0046264;HMDB0046312;HMDB0046335;HMDB0046336;HMDB0046359;HMDB0046383;HMDB0046431;HMDB0047010;HMDB0047056;HMDB0047057;HMDB0047079;HMDB0047102	Lipid	Glycerolipids	7
TG_29	TG(59:1)	HMDB0043089;HMDB0043117;HMDB0043144;HMDB0043284;HMDB0043341;HMDB0043369;HMDB0045513;HMDB0046289;HMDB0047034	Lipid	Glycerolipids	7
TG_39	TG(61:1)	HMDB0043118;HMDB0043146;HMDB0043342;HMDB0043370;HMDB0046290;HMDB0047036	Lipid	Glycerolipids	7
TG_34	TG(64:2)	HMDB0044233;HMDB0044847;HMDB0045030;HMDB0045056;HMDB0045211;HMDB0045623;HMDB0045646;HMDB0045773;HMDB0045824;HMDB0045848;HMDB0045921;HMDB0045998;HMDB0046371;HMDB0046393;HMDB0046416;HMDB0046490;HMDB0046515;HMDB0046539;HMDB0046587;HMDB0046610;HMDB0046611;HMDB0046632;HMDB0046681;HMDB0047091;HMDB0047112;HMDB0047134;HMDB0047205;HMDB0047228;HMDB0047252;HMDB0047274;HMDB0047320;HMDB0047321;HMDB0047343;HMDB0048551;HMDB0049182;HMDB0049202;HMDB0049805;HMDB0049824;HMDB0050379;HMDB0050397;HMDB0050414;HMDB0051460;HMDB0051476;HMDB0051949	Lipid	Glycerolipids	7
lc_89	Ursodeoxycholic acid	HMDB0000946	Lipid	Steroids and steroid derivatives	1
lc_6	Valerylcarnitine	HMDB0013128	Lipid	Fatty Acyls	1
lc_188	1-Methylguanosine	HMDB0001563	Nucleotide	Purine Metabolism, Guanine containing	7
lc_183	2-O-methylguanosine	NA	Nucleotide	Purine Metabolism, Guanine containing	5
lc_185	5,6-Dihydrothymine	HMDB0000079	Nucleotide	Pyrimidine Metabolism, Thymine containing	4
gc_117	5,6-Dihydrouracil	HMDB0000076	Nucleotide	Pyrimidine metabolism, uracil containing	3
lc_181	7-Methylguanine	HMDB0000897	Nucleotide	Purine Metabolism, Guanine containing	6
gc_74	Adenosine-5'-monophosphate	HMDB0000045	Nucleotide	Purine Metabolism, Adenine containing	3
gc_83	beta-Alanine	HMDB0000056	Nucleotide	Pyrimidine metabolism, uracil containing	3
lc_187	Hypoxanthine	HMDB0000157	Nucleotide	Purine Metabolism, (Hypo)Xanthine/Inosine containing	5
lc_180	N-Acetyl-beta-alanine	HMDB0061880	Nucleotide	Pyrimidine metabolism, uracil containing	1
lc_178	Pseudouridine	HMDB0000767	Nucleotide	Pyrimidine metabolism, uracil containing	4
lc_177	Succinyladenosine	HMDB0000912	Nucleotide	Purine Metabolism, Adenine containing	4
lc_179	Urate	HMDB0000289	Nucleotide	Purine Metabolism, (Hypo)Xanthine/Inosine containing	4
gc_67	Uric acid	HMDB0000289	Nucleotide	Purine Metabolism, (Hypo)Xanthine/Inosine containing	1
lc_176	Uridine	HMDB0000296	Nucleotide	Pyrimidine metabolism, uracil containing	5
gc_133	2-(2-Butoxyethoxy)ethoxy	NA	Others	Unknown	6
lc_267	2-Ethylphenylsulfate	NA	Xenobiotics	Organic sulfuric acids and derivatives	2
gc_116	3-Pyridinol	NA	Others	Pyridines and derivatives	4
gc_110	Like_acetamide	NA	Others	Unknown	3
gc_148	4-Hydroxyproline	HMDB0000725	Amino acid	Cyclic Amino Acid	1
gc_180	Pyrophosphate	HMDB0000250	Others	Non-metal pyrophosphates	3
lc_204	Aspartylleucine	HMDB0028757	Peptide	Dipeptide	2
lc_238	Aspartylleucine/gamma-glutamylvaline	HMDB0028757	Peptide	Gamma-glutamyl amino acid	1
lc_203	cis-Cyclo[L-ala-L-Pro]	NA	Peptide	Dipeptide	4
lc_193	Cyclo(Leu-Pro)	HMDB0034276	Peptide	Dipeptide	4
lc_200	gamma-Glutamylisoleucine	HMDB0011170	Peptide	Gamma-glutamyl amino acid	4
lc_201	gamma-Glutamylleucine	HMDB0011171	Peptide	Gamma-glutamyl amino acid	1
lc_244	gamma-Glutamylphenylalanine	HMDB0000594	Peptide	Gamma-glutamyl amino acid	4
lc_195	gamma-Glutamyltryptophan	HMDB0029160	Peptide	Gamma-glutamyl amino acid	4
lc_202	gamma-Glutamyltyrosine	HMDB0011741	Peptide	Gamma-glutamyl amino acid	1
lc_197	Isoleucylisoleucine	HMDB0028910	Peptide	Dipeptide	4
lc_194	Isoleucylleucine	HMDB0028911	Peptide	Dipeptide	2
lc_209	N-acetylcarnosine	HMDB0012881	Peptide	Dipeptide	4
lc_243	Phenylalanylglutamate	HMDB0028994	Peptide	Dipeptide	1
lc_192	Phenylalanylisoleucine	HMDB0028998	Peptide	Dipeptide	4
lc_196	Phenylalanylproline	HMDB0011177	Peptide	Dipeptide	4
lc_240	Phenylalanyltryptophan	HMDB0029006	Peptide	Dipeptide	1
lc_210	Pyroglutamylvaline	HMDB0094651	Peptide	Dipeptide	4
lc_268	1,3-Dimethylurate	HMDB0001857	Xenobiotics	Xanthine metabolism	2
lc_263	1-Methylurate	HMDB0003099	Xenobiotics	Caffeine metabolism	2
lc_279	1-Methylxanthine	HMDB0010738	Xenobiotics	Caffeine metabolism	3
lc_273	2-Aminophenol sulfate	HMDB0059724;HMDB0061116	Xenobiotics	Food component/plant	2
lc_275	2-Hydroxyhippurate	HMDB0000840	Xenobiotics	Benzoate metabolism	2
lc_290	2-Methoxyacetaminophen sulfate	HMDB0062550	Xenobiotics	Drug	2
lc_300	3-Hydroxyhippurate	HMDB0006116	Xenobiotics	Benzoate metabolism	4
lc_276	4-Methylcatechol sulfate	HMDB0240459;HMDB0240461;HMDB0242166	Xenobiotics	Benzoate metabolism	2
lc_285	4-Vinylphenol sulfate	HMDB0062775	Xenobiotics	Benzoate metabolism	2
lc_271	5-Acetylamino-6-amino-3-methyluracil	HMDB0004400	Xenobiotics	Xanthine metabolism	2
lc_270	7-Methyluric acid	HMDB0011107	Xenobiotics	Caffeine metabolism	2
gc_185	Butylated hydroxytoluene	HMDB0033826	Xenobiotics	Drug	4
gc_98	Caffeine	HMDB0001847	Xenobiotics	Caffeine metabolism	2
lc_266	Catechol sulfate	HMDB0059724	Xenobiotics	Benzoate metabolism	1
lc_265	Cinnamoylglycine	HMDB0011621	Xenobiotics	Food component/plant	2
gc_14	EDTA	HMDB0015109	Xenobiotics	Chemical	6
gc_160	Erythritol	HMDB0002994	Xenobiotics	Food component/plant	2
lc_294	Gluconate	HMDB0000625;HMDB0303730	Xenobiotics	Food component/plant	2
lc_288	Hippurate	HMDB0000714	Xenobiotics	Benzoate metabolism	2
gc_50	Hippuric acid	HMDB0000714	Xenobiotics	Benzoate metabolism	2
gc_176	Ibuprofen	HMDB0001925	Xenobiotics	Drug	4
gc_152	Iminodiacetic acid	HMDB0011753	Xenobiotics	Chemical	4
lc_281	N-(2-furoyl)glycine	HMDB0000439	Xenobiotics	Food component/plant	2
gc_118	o-Cresol	HMDB0002055	Xenobiotics	Benzoate metabolism	2
lc_280	O-methylcatechol sulfate	HMDB0060013	Xenobiotics	Benzoate metabolism	2
gc_209	Paraxanthine (GC)	HMDB0001860	Xenobiotics	Caffeine metabolism	2
lc_269	Paraxanthine (LC)	HMDB0001860	Xenobiotics	Caffeine metabolism	2
gc_252	Phthalic acid	HMDB0002107	Xenobiotics	Benzoate metabolism	3
gc_135	Pyrrole-2-carboxylic acid	HMDB0004230	Xenobiotics	Drug	4
lc_277	Quinate	HMDB0003072	Xenobiotics	Food component/plant	2
gc_202	Quinic acid	HMDB0003072	Xenobiotics	Food component/plant	2
lc_260	Salicylate	HMDB0001895	Xenobiotics	Benzoate metabolism	8
gc_42	Tartaric acid	HMDB0029878	Xenobiotics	Food component/plant	3
lc_289	Theobromine	HMDB0002825	Xenobiotics	Xanthine metabolism	2
lc_291	Theophylline	HMDB0001889	Xenobiotics	Xanthine metabolism	2
lc_272	Thymol sulfate	HMDB0062720	Xenobiotics	Food component/plant	2

### Sheet: Table S3-1
Table S3. Functional enrichment analysis of metabolite co-expression clusters
Customized terms used for functional enrichment analysis
Metabolite name	Class	Subclass	Custom term
2-Aminobutyric acid	Amino acid	Methionine, Cysteine, SAM and Taurine Metabolism	Methionine, Cysteine, SAM and Taurine Metabolism
2-Hydroxy-3-methylbutyric acid	Amino acid	Leucine, isoleucine and valine metabolism	Leucine, isoleucine and valine metabolism
2-Hydroxybutyrate	Amino acid	Glutathione metabolism	Glutathione metabolism
2-Hydroxybutyric acid	Amino acid	Glutathione metabolism	Glutathione metabolism
2-methyl-2-oxovaleric acid	Amino acid	Valine, leucine and isoleucine metabolism	Valine, leucine and isoleucine metabolism
2-Methylbutyroylcarnitine	Amino acid	Leucine, isoleucine and valine metabolism	Leucine, isoleucine and valine metabolism
2-Oxobutyric acid	Amino acid	Methionine, Cysteine, SAM and Taurine Metabolism	Methionine, Cysteine, SAM and Taurine Metabolism
2-Oxoisocaproic acid	Amino acid	Leucine, isoleucine and valine metabolism	Leucine, isoleucine and valine metabolism
3-Amino-2-piperidone	Amino acid	Urea cycle; arginine and proline metabolism	Urea cycle; arginine and proline metabolism
3-Hydroxy-2-ethylpropionate	Amino acid	Leucine, isoleucine and valine metabolism	Leucine, isoleucine and valine metabolism
3-Hydroxyisobutyric acid	Amino acid	Leucine, isoleucine and valine metabolism	Leucine, isoleucine and valine metabolism
3-Indolepropionic acid	Amino acid	Tryptophan metabolism	Tryptophan metabolism
3-methylglutarylcarnitine	Amino acid	Lysine metabolism	Lysine metabolism
3-methylglutarylcarnitine (2)	Amino acid	Lysine metabolism	Lysine metabolism
3-Methylhistidine	Amino acid	Histidine metabolism	Histidine metabolism
5-Hydroxyindoleacetate	Amino acid	Tryptophan metabolism	Tryptophan metabolism
5-Methylthioadenosine	Amino acid	Polyamine metabolism	Polyamine metabolism
Aceturic acid	Amino acid	Glycine, serine and threonine metabolism	Glycine, serine and threonine metabolism
Acisoga	Amino acid	Polyamine metabolism	Polyamine metabolism
Alanine	Amino acid	Alanine and aspartate metabolism	Alanine and aspartate metabolism
Aminomalonic acid	Amino acid	Amino acids metabolism	Amino acids metabolism
Arginine	Amino acid	Urea cycle; arginine and proline metabolism	Urea cycle; arginine and proline metabolism
Asparagine	Amino acid	Alanine and aspartate metabolism	Alanine and aspartate metabolism
Benzenepropanoic acid	Amino acid	Phenylalanine and tyrosine metabolism	Phenylalanine and tyrosine metabolism
Citrulline	Amino acid	Urea cycle; arginine and proline metabolism	Urea cycle; arginine and proline metabolism
Creatine	Amino acid	Creatine metabolism	Creatine metabolism
Creatinine	Amino acid	Creatine metabolism	Creatine metabolism
Cysteine	Amino acid	Methionine, Cysteine, SAM and Taurine Metabolism	Methionine, Cysteine, SAM and Taurine Metabolism
Cystine	Amino acid	Tryptophan metabolism	Tryptophan metabolism
Dimethylarginine (ADMA+SDMA)	Amino acid	Urea cycle; arginine and proline metabolism	Urea cycle; arginine and proline metabolism
Glutamic acid	Amino acid	Glutamate metabolism	Glutamate metabolism
Glutamine	Amino acid	Glutamate metabolism	Glutamate metabolism
Glycine	Amino acid	Glycine, serine and threonine metabolism	Glycine, serine and threonine metabolism
Guanidinosuccinate	Amino acid	Guanidino and acetamido metabolism	Guanidino and acetamido metabolism
Histidine	Amino acid	Histidine metabolism	Histidine metabolism
Homocitrulline	Amino acid	Urea cycle; arginine and proline metabolism	Urea cycle; arginine and proline metabolism
Indole-3-acetic acid	Amino acid	Tryptophan metabolism	Tryptophan metabolism
Indolelactate	Amino acid	Tryptophan metabolism	Tryptophan metabolism
Indolepropionate	Amino acid	Tryptophan metabolism	Tryptophan metabolism
Isobutyrylcarnitine	Amino acid	Leucine, isoleucine and valine metabolism	Leucine, isoleucine and valine metabolism
Isoleucine	Amino acid	Leucine, isoleucine and valine metabolism	Leucine, isoleucine and valine metabolism
Isovalerylcarnitine	Amino acid	Leucine, isoleucine and valine metabolism	Leucine, isoleucine and valine metabolism
Ketoleucine	Amino acid	Leucine, isoleucine and valine metabolism	Leucine, isoleucine and valine metabolism
Kynurenate	Amino acid	Tryptophan metabolism	Tryptophan metabolism
Lactic acid	Amino acid	Tryptophan metabolism	Tryptophan metabolism
L-Aspartic acid	Amino acid	Alanine and aspartate metabolism	Alanine and aspartate metabolism
Leucine	Amino acid	Leucine, isoleucine and valine metabolism	Leucine, isoleucine and valine metabolism
Levulinate	Amino acid	Valine, leucine and isoleucine metabolism	Valine, leucine and isoleucine metabolism
L-Proline-13C5	Amino acid	Urea cycle; arginine and proline metabolism	Urea cycle; arginine and proline metabolism
Lysine	Amino acid	Lysine metabolism	Lysine metabolism
Methionine	Amino acid	Methionine, Cysteine, SAM and Taurine Metabolism	Methionine, Cysteine, SAM and Taurine Metabolism
Methylsuccinic acid	Amino acid	Leucine, isoleucine and valine metabolism	Leucine, isoleucine and valine metabolism
N-Acetylalanine	Amino acid	Alanine and aspartate metabolism	Alanine and aspartate metabolism
N-Acetylaspartate	Amino acid	Alanine and aspartate metabolism	Alanine and aspartate metabolism
N-Acetylthreonine	Amino acid	Glycine, serine and threonine metabolism	Glycine, serine and threonine metabolism
N-Acetylvaline	Amino acid	Leucine, isoleucine and valine metabolism	Leucine, isoleucine and valine metabolism
N-Formylglycine	Amino acid	Glycine, serine and threonine metabolism	Glycine, serine and threonine metabolism
O-Acetylhomoserine	Amino acid	Glycine, serine and threonine metabolism	Glycine, serine and threonine metabolism
Ornithine	Amino acid	Urea cycle; arginine and proline metabolism	Urea cycle; arginine and proline metabolism
Phenylalanine	Amino acid	Phenylalanine and tyrosine metabolism	Phenylalanine and tyrosine metabolism
Picolinic acid	Amino acid	Tryptophan metabolism	Tryptophan metabolism
Pipecolate	Amino acid	Lysine metabolism	Lysine metabolism
Pipecolic acid	Amino acid	Lysine metabolism	Lysine metabolism
Proline	Amino acid	Urea cycle; arginine and proline metabolism	Urea cycle; arginine and proline metabolism
Pyroglutamic acid	Amino acid	Glutathione metabolism	Glutathione metabolism
Serine	Amino acid	Glycine, serine and threonine metabolism	Glycine, serine and threonine metabolism
S-methyl-DL-cysteine	Amino acid	Methionine, Cysteine, SAM and Taurine Metabolism	Methionine, Cysteine, SAM and Taurine Metabolism
Taurine	Amino acid	Methionine, Cysteine, SAM and Taurine Metabolism	Methionine, Cysteine, SAM and Taurine Metabolism
Threonine	Amino acid	Glycine, serine and threonine metabolism	Glycine, serine and threonine metabolism
Thyroxine	Amino acid	Phenylalanine and tyrosine metabolism	Phenylalanine and tyrosine metabolism
Tiglylcarnitine	Amino acid	Leucine, isoleucine and valine metabolism	Leucine, isoleucine and valine metabolism
Tryptophan	Amino acid	Tryptophan metabolism	Tryptophan metabolism
Tryptophan betaine	Amino acid	Tryptophan metabolism	Tryptophan metabolism
Tyrosine	Amino acid	Phenylalanine and tyrosine metabolism	Phenylalanine and tyrosine metabolism
Urea	Amino acid	Urea cycle; arginine and proline metabolism	Urea cycle; arginine and proline metabolism
Valine	Amino acid	Leucine, isoleucine and valine metabolism	Leucine, isoleucine and valine metabolism
1,5-Anhydro-D-glucitol	Carbohydrate	Glycolysis, gluconeogenesis, and pyruvate metabolism	Glycolysis, gluconeogenesis, and pyruvate metabolism
alpha-D-mannopyranose	Carbohydrate	Fructose, mannose and galactose metabolism	Fructose, mannose and galactose metabolism
alpha-Lactose	Carbohydrate	Glycolysis, gluconeogenesis, and pyruvate metabolism	Glycolysis, gluconeogenesis, and pyruvate metabolism
Arabinose	Carbohydrate	Nucleotide sugars, Pentose metabolism	Nucleotide sugars, Pentose metabolism
Arabitol	Carbohydrate	Pentose metabolism	Pentose metabolism
beta-D-Glucopyranose	Carbohydrate	Glycolysis, gluconeogenesis, and pyruvate metabolism	Glycolysis, gluconeogenesis, and pyruvate metabolism
D-glucopyranose	Carbohydrate	Glycolysis, gluconeogenesis, and pyruvate metabolism	Glycolysis, gluconeogenesis, and pyruvate metabolism
Fructose	Carbohydrate	Fructose, mannose and galactose metabolism	Fructose, mannose and galactose metabolism
Galactitol	Carbohydrate	Fructose, mannose and galactose metabolism	Fructose, mannose and galactose metabolism
Glucose	Carbohydrate	Glycolysis, gluconeogenesis, and pyruvate metabolism	Glycolysis, gluconeogenesis, and pyruvate metabolism
Glycolic acid	Carbohydrate	Glyoxylate and dicarboxylate metabolism	Glyoxylate and dicarboxylate metabolism
Inositol phosphate	Carbohydrate	Inositol phosphate metabolism	Inositol phosphate metabolism
Isomaltose	Carbohydrate	Disaccharides and oligosaccharides	Disaccharides and oligosaccharides
Lyxose	Carbohydrate	monosaccharide	monosaccharide
Pyruvic acid	Carbohydrate	Glycolysis, gluconeogenesis, and pyruvate metabolism	Glycolysis, gluconeogenesis, and pyruvate metabolism
Rhamnose	Carbohydrate	Fructose, mannose and galactose metabolism	Fructose, mannose and galactose metabolism
Ribitol	Carbohydrate	Pentose metabolism	Pentose metabolism
Sorbitol	Carbohydrate	Fructose, mannose and galactose metabolism	Fructose, mannose and galactose metabolism
Sucrose	Carbohydrate	Disaccharides and oligosaccharides	Disaccharides and oligosaccharides
Talofuranose	Carbohydrate	monosaccharide	monosaccharide
4-Deoxypyridoxine	Cofactors and vitamins	Vitamin B6 metabolism	Vitamin B6 metabolism
alpha-CEHC	Cofactors and vitamins	Tocopherol metabolism	Tocopherol metabolism
alpha-Tocopherol	Cofactors and vitamins	Tocopherol metabolism	Tocopherol metabolism
Bilirubin	Cofactors and vitamins	Hemoglobin and porphyrin metabolism	Hemoglobin and porphyrin metabolism
Biliverdin	Cofactors and vitamins	Hemoglobin and porphyrin metabolism	Hemoglobin and porphyrin metabolism
gamma-CEHC	Cofactors and vitamins	Tocopherol metabolism	Tocopherol metabolism
gamma-Tocopherol	Cofactors and vitamins	Tocopherol metabolism	Tocopherol metabolism
I-urobilinogen	Cofactors and vitamins	Bilirubin metabolism	Bilirubin metabolism
L-Threonic acid	Cofactors and vitamins	Ascorbate and aldarate metabolism	Ascorbate and aldarate metabolism
Lumichrome	Cofactors and vitamins	Vitamin B2 metabolism	Vitamin B2 metabolism
Nicotinamide	Cofactors and vitamins	Nicotinate and nicotinamide metabolism	Nicotinate and nicotinamide metabolism
Pyridoxate	Cofactors and vitamins	Vitamin B6 metabolism	Vitamin B6 metabolism
Trigonelline	Cofactors and vitamins	Nicotinate and nicotinamide metabolism	Nicotinate and nicotinamide metabolism
Urobilin	Cofactors and vitamins	Bilirubin metabolism	Bilirubin metabolism
Vitamin B2	Cofactors and vitamins	Vitamin B2 metabolism	Vitamin B2 metabolism
Vitamin B5	Cofactors and vitamins	Pantothenate and CoA metabolism	Pantothenate and CoA metabolism
alpha-Ketoglutaric acid	Energy	TCA cycle	TCA cycle
Citric acid	Energy	TCA cycle	TCA cycle
Fumaric acid	Energy	TCA cycle	TCA cycle
Malic acid	Energy	TCA cycle	TCA cycle
Phosphate	Energy	Oxidative phosphorylation	Oxidative phosphorylation
Succinic acid	Energy	TCA cycle	TCA cycle
Succinylcarnitine	Energy	TCA cycle	TCA cycle
(9Z,12Z)-octadecadienoic acid	Lipid	Fatty Acyls	Fatty acid metabolism
(R)-3-Hydroxy-hexadecanoic acid	Lipid	Fatty Acyls	Fatty acid metabolism
(R*,S*)-2,3-dihydroxybutanoic acid	Lipid	Organooxygen compounds	Organooxygen compounds
10Z-Heptadecenoic acid	Lipid	Fatty Acyls	Fatty acid metabolism
11-Dehydrocorticosterone	Lipid	Steroids and steroid derivatives	Steroids and steroid derivatives
17-Hydroxypregnenolone sulfate	Lipid	Steroids and steroid derivatives	Steroids and steroid derivatives
1-Arachidonoylglycerol	Lipid	Glycerolipids	MG
1-arachidonoyl-GPC	Lipid	Glycerophospholipids	LPC
1-docosahexaenoyl-GPC	Lipid	Glycerophospholipids	LPC
1-docosapentaenoyl-GPC	Lipid	Glycerophospholipids	LPC
1-eicosapentaenoylglycerophosphocholine	Lipid	Glycerophospholipids	LPC
1-eicosenoyl-2-hydroxy-sn-glycero-3-phosphoethanolamine	Lipid	Glycerophospholipids	LPE
1-heptadecanoyl-glycero-3-phosphocholine	Lipid	Glycerophospholipids	LPC
1-linolenoylglycerophosphocholine	Lipid	Glycerophospholipids	LPC
1-Linoleoylglycerol	Lipid	Fatty Acyls	MG
1-Meadoyl-glycero-3-phosphocholine	Lipid	Glycerophospholipids	LPC
1-myristoyl-GPC	Lipid	Glycerophospholipids	LPC
1-palmitoleoyl-GPC	Lipid	Glycerophospholipids	LPC
1-palmitoyl-GPC	Lipid	Glycerophospholipids	LPC
1-palmitoyl-GPE	Lipid	Glycerophospholipids	LPE
1-palmitoyl-sn-glycero-3-phosphocholine	Lipid	Glycerophospholipids	LPC
1-stearoyl-GPC	Lipid	Glycerophospholipids	LPC
1-stearoyl-GPE	Lipid	Glycerophospholipids	LPE
1-stearoyl-plasmenylethanolamine	Lipid	Glycerophospholipids	Glycerophospholipids
1-stearoyl-sn-glycero-3-phosphocholine	Lipid	Glycerophospholipids	LPC
2-Hydroxydecanoate	Lipid	Fatty Acyls	Fatty acid metabolism
2-Hydroxyhexanoate	Lipid	Fatty Acyls	Fatty acid metabolism
2-Hydroxylauroylcarnitine	Lipid	Fatty Acyls	Fatty acid metabolism
2-Hydroxyoctanoate	Lipid	Fatty Acyls	Fatty acid metabolism
2-Hydroxystearate	Lipid	Fatty Acyls	Fatty acid metabolism
2-margaroylglycerophosphocholine	Lipid	Glycerophospholipids	Glycerophospholipids
2-oleoyl-GPC	Lipid	Glycerophospholipids	LPC
2-palmitoleoyl-GPC	Lipid	Glycerophospholipids	LPC
2-palmitoyl-GPC	Lipid	Glycerophospholipids	LPC
2-palmitoyl-GPE	Lipid	Glycerophospholipids	LPE
3,7-Dihydroxy-5-cholestenoic acid	Lipid	Steroids and steroid derivatives	Steroids and steroid derivatives
3-Hydroxybutyric acid	Lipid	Hydroxy acids and derivatives	Hydroxy acids and derivatives
3-Hydroxydecanoate	Lipid	Hydroxy acids and derivatives	Hydroxy acids and derivatives
3-Hydroxymyristate	Lipid	Fatty Acyls	Fatty acid metabolism
3-Hydroxyoctanoate	Lipid	Hydroxy acids and derivatives	Hydroxy acids and derivatives
4-androsten-3alpha,17alpha-diol monosulfate (2)	Lipid	Steroids and steroid derivatives	Steroids and steroid derivatives
4-androsten-3alpha,17alpha-diol monosulfate (3)	Lipid	Steroids and steroid derivatives	Steroids and steroid derivatives
4-androsten-3beta,17beta-diol monosulfate (1)	Lipid	Steroids and steroid derivatives	Steroids and steroid derivatives
5,8,11-Eicosatrienoic acid	Lipid	Fatty Acyls	Fatty acid metabolism
5alpha-androstan-3alpha,17alpha-diol monosulfate	Lipid	Steroids and steroid derivatives	Steroids and steroid derivatives
5alpha-androstan-3alpha,17beta-diol-17-glucosiduronate	Lipid	Steroids and steroid derivatives	Steroids and steroid derivatives
5alpha-pregnan-3(alpha or beta),20beta-diol disulfate	Lipid	Steroids and steroid derivatives	Steroids and steroid derivatives
5alpha-pregnan-3alpha-ol-20-one sulfate	Lipid	Steroids and steroid derivatives	Steroids and steroid derivatives
5-Dodecenoate	Lipid	Fatty Acyls	Fatty acid metabolism
5-Hydroxyhexanoate	Lipid	Lactones	Lactones
7-HOCA	Lipid	Steroids and steroid derivatives	Steroids and steroid derivatives
9,12-Hexadecadienoylcarnitine	Lipid	Fatty Acyls	Fatty acid metabolism
9-Hexadecenoylcarnitine	Lipid	Fatty Acyls	Fatty acid metabolism
alpha-Dimorphecolic acid	Lipid	Fatty Acyls	Fatty acid metabolism
alpha-Dimorphecolic acid (b)	Lipid	Fatty Acyls	Fatty acid metabolism
alpha-Hydroxyisocaporic acid	Lipid	Fatty Acyls	Fatty acid metabolism
alpha-Linolenic acid	Lipid	Fatty Acyls	Fatty acid metabolism
Androsterone sulfate	Lipid	Steroids and steroid derivatives	Steroids and steroid derivatives
Arachidonate	Lipid	Fatty Acyls	Fatty acid metabolism
Azelaic acid	Lipid	Fatty Acyls	Fatty acid metabolism
Butyrylcarnitine	Lipid	Fatty Acyls	Fatty acid metabolism
Capric acid	Lipid	Fatty Acyls	Fatty acid metabolism
Cer(d18:0/16:0)	Lipid	Sphingolipids	Cer
Cer(d18:1/18:0)	Lipid	Sphingolipids	Cer
Cer(d18:1/20:0)	Lipid	Sphingolipids	Cer
Cer(d18:0/20:0)	Lipid	Sphingolipids	Cer
Cer(d18:1/22:1)	Lipid	Sphingolipids	Cer
Cer(d18:1/22:0)	Lipid	Sphingolipids	Cer
Cer(d18:0/22:0)	Lipid	Sphingolipids	Cer
Cer(d18:1/23:1)	Lipid	Sphingolipids	Cer
Cer(d18:1/23:0)	Lipid	Sphingolipids	Cer
Cer(d18:0/23:0)	Lipid	Sphingolipids	Cer
Cer(d18:1/24:2)	Lipid	Sphingolipids	Cer
Cer(d18:1/24:1)	Lipid	Sphingolipids	Cer
Cer(d18:1/24:0)	Lipid	Sphingolipids	Cer
Cer(d18:0/24:0)	Lipid	Sphingolipids	Cer
Cer(d18:1/25:0)	Lipid	Sphingolipids	Cer
Cervonyl carnitine	Lipid	Fatty Acyls	Fatty acid metabolism
Chenodeoxycholic acid	Lipid	Steroids and steroid derivatives	Steroids and steroid derivatives
Chenodeoxycholic acid glycine conjugate	Lipid	Steroids and steroid derivatives	Steroids and steroid derivatives
Cholic acid	Lipid	Steroids and steroid derivatives	Steroids and steroid derivatives
Cis-4-Decenoylcarnitine	Lipid	Fatty Acyls	Fatty acid metabolism
Cortisol	Lipid	Steroids and steroid derivatives	Steroids and steroid derivatives
Cortisone	Lipid	Steroids and steroid derivatives	Steroids and steroid derivatives
Decanoylcarnitine	Lipid	Fatty Acyls	Fatty acid metabolism
Dehydroabietic acid	Lipid	Prenol lipids	Prenol lipids
Dehydroepiandrosterone	Lipid	Steroids and steroid derivatives	Steroids and steroid derivatives
Dehydroisoandrosterone sulfate	Lipid	Steroids and steroid derivatives	Steroids and steroid derivatives
Deoxycholic acid	Lipid	Steroids and steroid derivatives	Steroids and steroid derivatives
DG(36:3)	Lipid	Glycerolipids	DG
DG(36:2)	Lipid	Glycerolipids	DG
Docosahexaenoic acid (GC)	Lipid	Fatty Acyls	Fatty acid metabolism
Docosahexaenoic acid (LC)	Lipid	Fatty Acyls	Fatty acid metabolism
Docosapentaenoic acid (22n-6)	Lipid	Fatty Acyls	Fatty acid metabolism
Dodecanedioic acid	Lipid	Fatty Acyls	Fatty acid metabolism
Dodecanoic acid	Lipid	Fatty Acyls	Fatty acid metabolism
Dodecenoylcarnitine	Lipid	Fatty Acyls	Fatty acid metabolism
Eicosadieneoyl carnitine	Lipid	Fatty Acyls	Fatty acid metabolism
Eicosanedioate	Lipid	Fatty Acyls	Fatty acid metabolism
Eicosapentaenoic acid	Lipid	Fatty Acyls	Fatty acid metabolism
Eicoseneoyl carnitine	Lipid	Fatty Acyls	Fatty acid metabolism
Eicosenoate	Lipid	Fatty Acyls	Fatty acid metabolism
Elaidic acid	Lipid	Fatty Acyls	Fatty acid metabolism
GalCer(d18:1/18:0ox)	Lipid	Sphingolipids	GalCer
GalCer(d18:1/22:0)	Lipid	Sphingolipids	GalCer
GalCer(d18:1/23:0)	Lipid	Sphingolipids	GalCer
GalCer(d18:1/24:1)	Lipid	Sphingolipids	GalCer
GalCer(d18:1/24:0)	Lipid	Sphingolipids	GalCer
GalCer(d18:1/24:0ox)	Lipid	Sphingolipids	GalCer
Glutarylcarnitine	Lipid	Fatty Acyls	Fatty acid metabolism
Glycerol-3-phosphate	Lipid	Glycerophospholipids	Glycerophospholipids
Glycocholic acid	Lipid	Steroids and steroid derivatives	Steroids and steroid derivatives
Glycodeoxycholic acid	Lipid	Steroids and steroid derivatives	Steroids and steroid derivatives
Glycoursodeoxycholic acid	Lipid	Steroids and steroid derivatives	Steroids and steroid derivatives
Heptadecanoic acid	Lipid	Fatty Acyls	Fatty acid metabolism
Hexadecanedioic acid	Lipid	Fatty Acyls	Fatty acid metabolism
Hexadecanoic acid	Lipid	Fatty Acyls	Fatty acid metabolism
Hexanoylcarnitine	Lipid	Fatty Acyls	Fatty acid metabolism
Hydroxybutyrylcarnitine	Lipid	Fatty Acyls	Fatty acid metabolism
Hydroxyisovaleroylcarnitine	Lipid	Fatty Acyls	Fatty acid metabolism
Hydroxymyristate	Lipid	Fatty Acyls	Fatty acid metabolism
Hydroxystearate	Lipid	Fatty Acyls	Fatty acid metabolism
Hyocholic acid-glycine conjugate	Lipid	Steroids and steroid derivatives	Steroids and steroid derivatives
L-Acetylcarnitine	Lipid	Fatty acid metabolism(acyl carnitine)	Fatty acid metabolism
Laurate	Lipid	Fatty Acyls	Fatty acid metabolism
Laurylcarnitine	Lipid	Fatty Acyls	Fatty acid metabolism
Linoleic acid	Lipid	Fatty Acyls	Fatty acid metabolism
Linoleneoyl carnitine	Lipid	Fatty Acyls	Fatty acid metabolism
Linoleoylcarnitine	Lipid	Fatty Acyls	Fatty acid metabolism
Lithocholic acid glycine conjugate	Lipid	Steroids and steroid derivatives	Steroids and steroid derivatives
LPC(14:0)	Lipid	Glycerophospholipids	LPC
LPC(16:1)	Lipid	Glycerophospholipids	LPC
LPC(O-16:1)	Lipid	Glycerophospholipids	LPC
LPC(18:3)	Lipid	Glycerophospholipids	LPC
LPC(18:2)	Lipid	Glycerophospholipids	LPC
LPC(20:4)	Lipid	Glycerophospholipids	LPC
LPC(20:1)	Lipid	Glycerophospholipids	LPC
LPC(22:6)	Lipid	Glycerophospholipids	LPC
LPC(22:5)	Lipid	Glycerophospholipids	LPC
LPE(16:0)	Lipid	Glycerophospholipids	LPE
LPE(18:2)	Lipid	Glycerophospholipids	LPE
LPE(18:0)	Lipid	Glycerophospholipids	LPE
LPE(20:4)	Lipid	Glycerophospholipids	LPE
LPE(22:6)	Lipid	Glycerophospholipids	LPE
LysoPA(19:0/0:0)	Lipid	Glycerophospholipids	LPA
LysoPC(18:1(9z)/0:0)	Lipid	Glycerophospholipids	LPC
LysoPE(20:5(5Z,8Z,11Z,14Z,17Z)/0:0)	Lipid	Glycerophospholipids	LPE
Mead acid	Lipid	Fatty Acyls	Fatty acid metabolism
Methyl stearate	Lipid	Fatty Acyls	Fatty acid metabolism
Methylmalonylcarnitine	Lipid	Fatty Acyls	Fatty acid metabolism
MG(18:1(11z)/0:0/0:0)	Lipid	Glycerolipids	MG
Myo-inositol	Lipid	Organooxygen compounds	Organooxygen compounds
Myristate	Lipid	Fatty Acyls	Fatty acid metabolism
Myristoleate	Lipid	Fatty Acyls	Fatty acid metabolism
Myristoleoylcarnitine	Lipid	Fatty Acyls	Fatty acid metabolism
Myristoylcarnitine	Lipid	Fatty Acyls	Fatty acid metabolism
Octadecanedioate	Lipid	Fatty Acyls	Fatty acid metabolism
Octadecanoic acid	Lipid	Fatty Acyls	Fatty acid metabolism
Octanoylcarnitine	Lipid	Fatty Acyls	Fatty acid metabolism
Octenoyl carnitine	Lipid	Fatty Acyls	Fatty acid metabolism
Oleic acid	Lipid	Fatty Acyls	Fatty acid metabolism
Oleoylcarnitine	Lipid	Fatty Acyls	Fatty acid metabolism
PA(38:5)	Lipid	Glycerophospholipids	PA
Palmitate	Lipid	Fatty Acyls	Fatty acid metabolism
Palmitoleic acid (GC)	Lipid	Fatty Acyls	Fatty acid metabolism
Palmitoleic acid (LC)	Lipid	Fatty Acyls	Fatty acid metabolism
Palmitoylcarnitine	Lipid	Fatty acid metabolism(acyl carnitine)	Fatty acid metabolism
PC(14:0/0:0)_myristoyl	Lipid	Glycerophospholipids	PC
PC(14:0/16:0)	Lipid	Glycerophospholipids	PC
PC(16:0/0:0)_palmitoyl	Lipid	Glycerophospholipids	PC
PC(16:1/0:0)_palmitoleoyl	Lipid	Glycerophospholipids	PC
PC(17:0/0:0)	Lipid	Glycerophospholipids	PC
PC(18:0/0:0)_stearoyl	Lipid	Glycerophospholipids	PC
PC(18:1/0:0)_oleoyl	Lipid	Glycerophospholipids	PC
PC(18:2/0:0)_linoleoyl	Lipid	Glycerophospholipids	PC
PC(18:3/0:0)_linolenoyl	Lipid	Glycerophospholipids	PC
PC(20:3/0:0)	Lipid	Glycerophospholipids	PC
PC(20:4/0:0)_arachidonoyl	Lipid	Glycerophospholipids	PC
PC(20:5/0:0)	Lipid	Glycerophospholipids	PC
PC(22:5/0:0)	Lipid	Glycerophospholipids	PC
PC(22:6/0:0)_docohexaenoyl	Lipid	Glycerophospholipids	PC
PC(28:0)	Lipid	Glycerophospholipids	PC
PC(30:0)	Lipid	Glycerophospholipids	PC
PC(31:1)	Lipid	Glycerophospholipids	PC
PC(31:0)	Lipid	Glycerophospholipids	PC
PC(32:2)	Lipid	Glycerophospholipids	PC
PC(O-32:1)	Lipid	Glycerophospholipids	PC
PC(O-32:0)	Lipid	Glycerophospholipids	PC
PC(34:3)	Lipid	Glycerophospholipids	PC
PC(O-34:3)	Lipid	Glycerophospholipids	PC
PC(O-34:2)	Lipid	Glycerophospholipids	PC
PC(35:3)	Lipid	Glycerophospholipids	PC
PC(35:1)	Lipid	Glycerophospholipids	PC
PC(O-35:1)	Lipid	Glycerophospholipids	PC
PC(O-36:5)	Lipid	Glycerophospholipids	PC
PC(36:4)	Lipid	Glycerophospholipids	PC
PC(O-36:4)	Lipid	Glycerophospholipids	PC
PC(36:3)	Lipid	Glycerophospholipids	PC
PC(36:2)	Lipid	Glycerophospholipids	PC
PC(O-36:2)	Lipid	Glycerophospholipids	PC
PC(36:1)	Lipid	Glycerophospholipids	PC
PC(38:7)	Lipid	Glycerophospholipids	PC
PC(38:6)	Lipid	Glycerophospholipids	PC
PC(O-38:6)	Lipid	Glycerophospholipids	PC
PC(38:5)	Lipid	Glycerophospholipids	PC
PC(O-38:5)	Lipid	Glycerophospholipids	PC
PC(38:4)	Lipid	Glycerophospholipids	PC
PC(O-38:4)	Lipid	Glycerophospholipids	PC
PC(38:3)	Lipid	Glycerophospholipids	PC
PC(40:6)	Lipid	Glycerophospholipids	PC
PC(O-40:6)	Lipid	Glycerophospholipids	PC
PC(40:5)	Lipid	Glycerophospholipids	PC
PC(40:4)	Lipid	Glycerophospholipids	PC
PC(o-16:0/0:0)_O-palmityl	Lipid	Glycerophospholipids	PC
PC(P-16:0/0:0) or PC(0-16:1/0:0)	Lipid	Glycerophospholipids	PC
PE(O-36:5)	Lipid	Glycerophospholipids	PE
PE(36:4)	Lipid	Glycerophospholipids	PE
PE(38:5)	Lipid	Glycerophospholipids	PE
PG(34:1)	Lipid	Glycerophospholipids	PG
PG(34:0)	Lipid	Glycerophospholipids	PG
PG(36:1)	Lipid	Glycerophospholipids	PG
PG(38:6)	Lipid	Glycerophospholipids	PG
PG(38:5)	Lipid	Glycerophospholipids	PG
PG(38:4)	Lipid	Glycerophospholipids	PG
PG(40:7)	Lipid	Glycerophospholipids	PG
PG(40:6)	Lipid	Glycerophospholipids	PG
PG(40:5)	Lipid	Glycerophospholipids	PG
PG(40:4)	Lipid	Glycerophospholipids	PG
PI(34:2)	Lipid	Glycerophospholipids	PI
PI(34:1)	Lipid	Glycerophospholipids	PI
PI(36:2)	Lipid	Glycerophospholipids	PI
PI(38:4)	Lipid	Glycerophospholipids	PI
PI(40:4)	Lipid	Glycerophospholipids	PI
Pregnanediol	Lipid	Steroids and steroid derivatives	Steroids and steroid derivatives
Pregnanediol-3-glucuronide	Lipid	Steroids and steroid derivatives	Steroids and steroid derivatives
Pregnenolone sulfate	Lipid	Steroids and steroid derivatives	Steroids and steroid derivatives
Propionylcarnitine	Lipid	Fatty Acyls	Fatty acid metabolism
Propionylglycine	Lipid	Carboxylic acids and derivatives	Carboxylic acids and derivatives
PS(36:4)	Lipid	Glycerophospholipids	PS
PS(40:7)	Lipid	Glycerophospholipids	PS
PS(41:5)	Lipid	Glycerophospholipids	PS
Scyllo-inositol	Lipid	Organooxygen compounds	Organooxygen compounds
Sebacic acid	Lipid	Fatty Acyls	Fatty acid metabolism
SM(d18:1/12:0)	Lipid	Sphingolipids	SM
SM(d18:1/14:1)	Lipid	Sphingolipids	SM
SM(d18:0/14:0)	Lipid	Sphingolipids	SM
SM(d18:0/15:0)	Lipid	Sphingolipids	SM
SM(d18:0/16:1)	Lipid	Sphingolipids	SM
SM(d18:0/16:0)	Lipid	Sphingolipids	SM
SM(d18:1/18:0)	Lipid	Sphingolipids	SM
SM(d18:0/18:0)	Lipid	Sphingolipids	SM
SM(d18:1/20:1)	Lipid	Sphingolipids	SM
SM(d18:1/20:0)	Lipid	Sphingolipids	SM
SM(d18:0/20:0)	Lipid	Sphingolipids	SM
SM(d18:1/21:0)	Lipid	Sphingolipids	SM
SM(d18:1/22:1)	Lipid	Sphingolipids	SM
SM(d18:0/22:0)	Lipid	Sphingolipids	SM
SM(d18:1/23:1)	Lipid	Sphingolipids	SM
SM(d18:1/24:3)	Lipid	Sphingolipids	SM
SM(d18:1/24:2)	Lipid	Sphingolipids	SM
SM(d18:1/24:1)	Lipid	Sphingolipids	SM
SM(d18:1/25:2)	Lipid	Sphingolipids	SM
Stearate	Lipid	Fatty Acyls	Fatty acid metabolism
Stearidonate	Lipid	Fatty Acyls	Fatty acid metabolism
Stearoylcarnitine	Lipid	Fatty Acyls	Fatty acid metabolism
Suberate (octanedioate)	Lipid	Fatty Acyls	Fatty acid metabolism
Sulfolithocholylglycine	Lipid	Steroids and steroid derivatives	Steroids and steroid derivatives
Taurochenodesoxycholic acid	Lipid	Steroids and steroid derivatives	Steroids and steroid derivatives
Taurocholic acid	Lipid	Steroids and steroid derivatives	Steroids and steroid derivatives
Taurodeoxycholic acid	Lipid	Steroids and steroid derivatives	Steroids and steroid derivatives
Tetradecadienyl carnitine	Lipid	Fatty Acyls	Fatty acid metabolism
Tetradecanedioate	Lipid	Fatty Acyls	Fatty acid metabolism
Tetradecanoylcarnitine	Lipid	Fatty acid metabolism(acyl carnitine)	Fatty acid metabolism
TG(36:0)	Lipid	Glycerolipids	TG
TG(38:2)	Lipid	Glycerolipids	TG
TG(38:0)	Lipid	Glycerolipids	TG
TG(40:1)	Lipid	Glycerolipids	TG
TG(40:0)	Lipid	Glycerolipids	TG
TG(44:0)	Lipid	Glycerolipids	TG
TG(45:1)	Lipid	Glycerolipids	TG
TG(46:4)	Lipid	Glycerolipids	TG
TG(46:1)	Lipid	Glycerolipids	TG
TG(47:2)	Lipid	Glycerolipids	TG
TG(47:1)	Lipid	Glycerolipids	TG
TG(47:0)	Lipid	Glycerolipids	TG
TG(48:1)	Lipid	Glycerolipids	TG
TG(48:0)	Lipid	Glycerolipids	TG
TG(49:0)	Lipid	Glycerolipids	TG
TG(49:3)	Lipid	Glycerolipids	TG
TG(49:2)	Lipid	Glycerolipids	TG
TG(49:1)	Lipid	Glycerolipids	TG
TG(50:1)	Lipid	Glycerolipids	TG
TG(50:0)	Lipid	Glycerolipids	TG
TG(50:2)	Lipid	Glycerolipids	TG
TG(51:2)	Lipid	Glycerolipids	TG
TG(51:1)	Lipid	Glycerolipids	TG
TG(51:0)	Lipid	Glycerolipids	TG
TG(51:4)	Lipid	Glycerolipids	TG
TG(51:3)	Lipid	Glycerolipids	TG
TG(52:3)	Lipid	Glycerolipids	TG
TG(52:2)	Lipid	Glycerolipids	TG
TG(52:1)	Lipid	Glycerolipids	TG
TG(52:0)	Lipid	Glycerolipids	TG
TG(53:4)	Lipid	Glycerolipids	TG
TG(53:3)	Lipid	Glycerolipids	TG
TG(53:2)	Lipid	Glycerolipids	TG
TG(53:1)	Lipid	Glycerolipids	TG
TG(53:5)	Lipid	Glycerolipids	TG
TG(54:4)	Lipid	Glycerolipids	TG
TG(54:3)	Lipid	Glycerolipids	TG
TG(54:2)	Lipid	Glycerolipids	TG
TG(54:1)	Lipid	Glycerolipids	TG
TG(54:6)	Lipid	Glycerolipids	TG
TG(55:5)	Lipid	Glycerolipids	TG
TG(55:4)	Lipid	Glycerolipids	TG
TG(55:3)	Lipid	Glycerolipids	TG
TG(55:2)	Lipid	Glycerolipids	TG
TG(55:1)	Lipid	Glycerolipids	TG
TG(56:7)	Lipid	Glycerolipids	TG
TG(56:6)	Lipid	Glycerolipids	TG
TG(56:5)	Lipid	Glycerolipids	TG
TG(56:4)	Lipid	Glycerolipids	TG
TG(56:2)	Lipid	Glycerolipids	TG
TG(56:8)	Lipid	Glycerolipids	TG
TG(57:6)	Lipid	Glycerolipids	TG
TG(57:3)	Lipid	Glycerolipids	TG
TG(58:9)	Lipid	Glycerolipids	TG
TG(58:8)	Lipid	Glycerolipids	TG
TG(58:7)	Lipid	Glycerolipids	TG
TG(58:1)	Lipid	Glycerolipids	TG
TG(59:1)	Lipid	Glycerolipids	TG
TG(61:1)	Lipid	Glycerolipids	TG
TG(64:2)	Lipid	Glycerolipids	TG
Ursodeoxycholic acid	Lipid	Steroids and steroid derivatives	Steroids and steroid derivatives
Valerylcarnitine	Lipid	Fatty Acyls	Fatty acid metabolism
1-Methylguanosine	Nucleotide	Purine Metabolism, Guanine containing	Purine Metabolism, Guanine containing
2-O-methylguanosine	Nucleotide	Purine Metabolism, Guanine containing	Purine Metabolism, Guanine containing
5,6-Dihydrothymine	Nucleotide	Pyrimidine Metabolism, Thymine containing	Pyrimidine Metabolism, Thymine containing
5,6-Dihydrouracil	Nucleotide	Pyrimidine metabolism, uracil containing	Pyrimidine metabolism, uracil containing
7-Methylguanine	Nucleotide	Purine Metabolism, Guanine containing	Purine Metabolism, Guanine containing
Adenosine-5'-monophosphate	Nucleotide	Purine Metabolism, Adenine containing	Purine Metabolism, Adenine containing
beta-Alanine	Nucleotide	Pyrimidine metabolism, uracil containing	Pyrimidine metabolism, uracil containing
Hypoxanthine	Nucleotide	Purine Metabolism, (Hypo)Xanthine/Inosine containing	Purine Metabolism, (Hypo)Xanthine/Inosine containing
N-Acetyl-beta-alanine	Nucleotide	Pyrimidine metabolism, uracil containing	Pyrimidine metabolism, uracil containing
Pseudouridine	Nucleotide	Pyrimidine metabolism, uracil containing	Pyrimidine metabolism, uracil containing
Succinyladenosine	Nucleotide	Purine Metabolism, Adenine containing	Purine Metabolism, Adenine containing
Urate	Nucleotide	Purine Metabolism, (Hypo)Xanthine/Inosine containing	Purine Metabolism, (Hypo)Xanthine/Inosine containing
Uric acid	Nucleotide	Purine Metabolism, (Hypo)Xanthine/Inosine containing	Purine Metabolism, (Hypo)Xanthine/Inosine containing
Uridine	Nucleotide	Pyrimidine metabolism, uracil containing	Pyrimidine metabolism, uracil containing
2-(2-Butoxyethoxy)ethoxy	Others	Unknown	Unknown
2-Ethylphenylsulfate	Xenobiotics	Organic sulfuric acids and derivatives	Organic sulfuric acids and derivatives
3-Pyridinol	Others	Pyridines and derivatives	Pyridines and derivatives
Like_acetamide	Others	Unknown	Unknown
4-Hydroxyproline	Amino acid	Cyclic Amino Acid	Cyclic Amino Acid
Pyrophosphate	Others	Non-metal pyrophosphates	Non-metal pyrophosphates
Aspartylleucine	Peptide	Dipeptide	Dipeptide
Aspartylleucine/gamma-glutamylvaline	Peptide	Gamma-glutamyl amino acid	Gamma-glutamyl amino acid
cis-Cyclo[L-ala-L-Pro]	Peptide	Dipeptide	Dipeptide
Cyclo(Leu-Pro)	Peptide	Dipeptide	Dipeptide
gamma-Glutamylisoleucine	Peptide	Gamma-glutamyl amino acid	Gamma-glutamyl amino acid
gamma-Glutamylleucine	Peptide	Gamma-glutamyl amino acid	Gamma-glutamyl amino acid
gamma-Glutamylphenylalanine	Peptide	Gamma-glutamyl amino acid	Gamma-glutamyl amino acid
gamma-Glutamyltryptophan	Peptide	Gamma-glutamyl amino acid	Gamma-glutamyl amino acid
gamma-Glutamyltyrosine	Peptide	Gamma-glutamyl amino acid	Gamma-glutamyl amino acid
Isoleucylisoleucine	Peptide	Dipeptide	Dipeptide
Isoleucylleucine	Peptide	Dipeptide	Dipeptide
N-acetylcarnosine	Peptide	Dipeptide	Dipeptide
Phenylalanylglutamate	Peptide	Dipeptide	Dipeptide
Phenylalanylisoleucine	Peptide	Dipeptide	Dipeptide
Phenylalanylproline	Peptide	Dipeptide	Dipeptide
Phenylalanyltryptophan	Peptide	Dipeptide	Dipeptide
Pyroglutamylvaline	Peptide	Dipeptide	Dipeptide
1,3-Dimethylurate	Xenobiotics	Xanthine metabolism	Xanthine metabolism
1-Methylurate	Xenobiotics	Caffeine metabolism	Caffeine metabolism
1-Methylxanthine	Xenobiotics	Caffeine metabolism	Caffeine metabolism
2-Aminophenol sulfate	Xenobiotics	Food component/plant	Food component/plant
2-Hydroxyhippurate	Xenobiotics	Benzoate metabolism	Benzoate metabolism
2-Methoxyacetaminophen sulfate	Xenobiotics	Drug	Drug
3-Hydroxyhippurate	Xenobiotics	Benzoate metabolism	Benzoate metabolism
4-Methylcatechol sulfate	Xenobiotics	Benzoate metabolism	Benzoate metabolism
4-Vinylphenol sulfate	Xenobiotics	Benzoate metabolism	Benzoate metabolism
5-Acetylamino-6-amino-3-methyluracil	Xenobiotics	Xanthine metabolism	Xanthine metabolism
7-Methyluric acid	Xenobiotics	Caffeine metabolism	Caffeine metabolism
Butylated hydroxytoluene	Xenobiotics	Drug	Drug
Caffeine	Xenobiotics	Caffeine metabolism	Caffeine metabolism
Catechol sulfate	Xenobiotics	Benzoate metabolism	Benzoate metabolism
Cinnamoylglycine	Xenobiotics	Food component/plant	Food component/plant
EDTA	Xenobiotics	Chemical	Chemical
Erythritol	Xenobiotics	Food component/plant	Food component/plant
Gluconate	Xenobiotics	Food component/plant	Food component/plant
Hippurate	Xenobiotics	Benzoate metabolism	Benzoate metabolism
Hippuric acid	Xenobiotics	Benzoate metabolism	Benzoate metabolism
Ibuprofen	Xenobiotics	Drug	Drug
Iminodiacetic acid	Xenobiotics	Chemical	Chemical
N-(2-furoyl)glycine	Xenobiotics	Food component/plant	Food component/plant
o-Cresol	Xenobiotics	Benzoate metabolism	Benzoate metabolism
O-methylcatechol sulfate	Xenobiotics	Benzoate metabolism	Benzoate metabolism
Paraxanthine (GC)	Xenobiotics	Caffeine metabolism	Caffeine metabolism
Paraxanthine (LC)	Xenobiotics	Caffeine metabolism	Caffeine metabolism
Phthalic acid	Xenobiotics	Benzoate metabolism	Benzoate metabolism
Pyrrole-2-carboxylic acid	Xenobiotics	Drug	Drug
Quinate	Xenobiotics	Food component/plant	Food component/plant
Quinic acid	Xenobiotics	Food component/plant	Food component/plant
Salicylate	Xenobiotics	Benzoate metabolism	Benzoate metabolism
Tartaric acid	Xenobiotics	Food component/plant	Food component/plant
Theobromine	Xenobiotics	Xanthine metabolism	Xanthine metabolism
Theophylline	Xenobiotics	Xanthine metabolism	Xanthine metabolism
Thymol sulfate	Xenobiotics	Food component/plant	Food component/plant

### Sheet: Table S3-2
Table S3. Functional enrichment analysis of metabolite co-expression clusters
Cluster_ID	Term	Total metabolites	Metabolites in the cluster	pvalue
1	Fatty acid metabolism	78	66	5.96091822402586e-35
1	Leucine, isoleucine and valine metabolism	14	11	2.64188922015441e-05
1	Steroids and steroid derivatives	33	15	0.00578981
1	Monoglyceride	3	3	0.0147498
2	Food component/plant	9	8	1.12760948392116e-07
2	Steroids and steroid derivatives	33	15	1.64615784208312e-07
2	Benzoate metabolism	11	7	3.2198235340519e-05
2	Caffeine metabolism	6	5	7.57209191161464e-05
2	Xanthine metabolism	4	4	0.000133526
2	Tryptophan metabolism	11	4	0.0242061
3	Urea cycle; arginine and proline metabolism	9	6	3.68461336310874e-05
3	Methionine, Cysteine, SAM and Taurine Metabolism	6	4	0.000939698
3	Glycine, serine and threonine metabolism	7	3	0.0214377
4	Dipeptide	11	7	1.30481681846273e-05
4	Drug	4	3	0.00319837
4	Alanine and aspartate metabolism	5	3	0.00744848
4	Pentose metabolism	2	2	0.00919907
4	Gamma-glutamyl amino acid	6	3	0.0138806
4	Tryptophan metabolism	11	4	0.0154402
4	Glycine, serine and threonine metabolism	7	3	0.0226399
4	Phenylalanine and tyrosine metabolism	4	2	0.0485617
5	Sphingomyelin	19	19	4.31505971089708e-15
5	Ceramide	15	15	6.03080759058443e-12
5	Phosphatidylcholine	48	29	1.84557190420398e-11
5	PG	10	9	1.9852501289572e-06
5	GalCer	6	6	4.12257629063688e-05
6	Glycolysis, gluconeogenesis, and pyruvate metabolism	6	3	0.00035617
6	Fructose, mannose and galactose metabolism	5	2	0.00720693
7	Triglyceride	60	55	6.93775439818458e-54
7	Diglyceride	2	2	0.0179292
8	Lyso-phosphatidylcholine	26	23	8.14568148132952e-23
8	Lyso-phosphatidylethanolamine	10	8	2.06958472822199e-07
8	Phosphatidylcholine	48	12	0.00109832
8	Glycerophospholipids	3	2	0.0268788

### Sheet: Table S4
Table S4. Inter- and intra-individual variations of 527 analyzed metabolites
Metabolite_ID	Metabolite_name	inter-individual CV	intra-individual CV	Ratio (Inter-/Intra-)
gc_18	2-Aminobutyric acid	3.02	1.96	1.54082
gc_119	2-Hydroxy-3-methylbutyric acid	4.33	1.67	2.59281
lc_40	2-Hydroxybutyrate	4.66	3.18	1.46541
gc_114	2-Hydroxybutyric acid	3.08	1.95	1.57949
lc_235	2-methyl-2-oxovaleric acid	1.1	0.57	1.92982
lc_7	2-Methylbutyroylcarnitine	6.2	3.1	2
gc_78	2-Oxobutyric acid	2.3	1.52	1.51316
gc_19	2-Oxoisocaproic acid	1.88	1.02	1.84314
gc_150	3-Amino-2-piperidone	1.83	1.17	1.5641
lc_233	3-Hydroxy-2-ethylpropionate	1.19	0.63	1.88889
gc_81	3-Hydroxyisobutyric acid	2.89	1.74	1.66092
gc_223	3-Indolepropionic acid	6.43	3.94	1.63198
lc_16	3-methylglutarylcarnitine	4.09	2.19	1.86758
lc_21	3-methylglutarylcarnitine (2)	3.52	1.46	2.41096
gc_99	3-Methylhistidine	7.08	5.98	1.18395
lc_114	5-Hydroxyindoleacetate	0.62	0.33	1.87879
lc_111	5-Methylthioadenosine	7.32	3.24	2.25926
gc_137	Aceturic acid	4.97	2.41	2.06224
lc_119	Acisoga	1.91	0.85	2.24706
gc_17	Alanine	2.16	1.31	1.64885
gc_153	Aminomalonic acid	6.43	4.52	1.42257
gc_53	Arginine	1.68	1.02	1.64706
gc_45	Asparagine	2.06	1.24	1.66129
gc_144	Benzenepropanoic acid	6.4	3.84	1.66667
lc_117	Citrulline	3.77	2.58	1.46124
lc_129	Creatine	2.27	1.29	1.75969
gc_34	Creatinine	2.44	1.88	1.29787
gc_35	Cysteine	1.84	1.43	1.28671
gc_72	Cystine	1.85	1.45	1.27586
lc_134	Dimethylarginine (ADMA+SDMA)	2.3	1.41	1.63121
gc_40	Glutamic acid	4.43	2.46	1.80081
gc_154	Glutamine	4.3	1.5	2.86667
gc_24	Glycine	2.73	1.66	1.64458
lc_135	Guanidinosuccinate	1.14	0.6	1.9
gc_100	Histidine	1.5	0.95	1.57895
lc_132	Homocitrulline	1.08	0.69	1.56522
gc_63	Indole-3-acetic acid	3.81	1.97	1.93401
lc_107	Indolelactate	4.71	2.91	1.61856
lc_106	Indolepropionate	0.82	0.49	1.67347
lc_4	Isobutyrylcarnitine	2.79	1.43	1.95105
gc_22	Isoleucine	2.14	1.29	1.65891
lc_8	Isovalerylcarnitine	2.09	1.11	1.88288
lc_232	Ketoleucine	3.5	1.46	2.39726
lc_109	Kynurenate	4.47	2.16	2.06944
gc_76	Lactic acid	1.95	1.22	1.59836
gc_165	L-Aspartic acid	3.26	1.01	3.22772
lc_125	Leucine	1.12	0.57	1.96491
lc_261	Levulinate	5.78	2.46	2.34959
gc_170	L-Proline-13C5	7.55	6.61	1.14221
gc_46	Lysine	6.94	2.55	2.72157
gc_90	Methionine	1.71	1.19	1.43697
lc_236	Methylsuccinic acid	1.39	0.71	1.95775
lc_123	N-Acetylalanine	3.87	2.56	1.51172
lc_122	N-Acetylaspartate	1.72	0.79	2.17722
lc_115	N-Acetylthreonine	1.65	0.77	2.14286
lc_126	N-Acetylvaline	0.96	0.55	1.74545
gc_139	N-Formylglycine	4.22	0.69	6.11594
lc_120	O-Acetylhomoserine	2.28	1.06	2.15094
gc_51	Ornithine	2.27	1.66	1.36747
lc_113	Phenylalanine	0.92	0.53	1.73585
gc_130	Picolinic acid	6.73	0.76	8.85526
lc_133	Pipecolate	4.75	2.4	1.97917
gc_28	Pipecolic acid	4.32	2.58	1.67442
gc_23	Proline	2.29	1.24	1.84677
gc_33	Pyroglutamic acid	1.65	1.19	1.38655
gc_88	Serine	1.71	1.12	1.52679
gc_145	S-methyl-DL-cysteine	3.94	2.67	1.47566
gc_44	Taurine	10.5	5.66	1.85512
gc_29	Threonine	1.71	1.19	1.43697
lc_104	Thyroxine	6.33	3.42	1.85088
lc_5	Tiglylcarnitine	2.66	1.66	1.60241
gc_69	Tryptophan	1.46	0.95	1.53684
lc_110	Tryptophan betaine	2.73	1.29	2.11628
gc_61	Tyrosine	1.74	1.2	1.45
gc_82	Urea	2.95	2.01	1.46766
gc_20	Valine	1.81	1.21	1.49587
gc_54	1,5-Anhydro-D-glucitol	1.95	0.36	5.41667
gc_197	alpha-D-mannopyranose	11.2	9.6	1.16667
gc_257	alpha-Lactose	6.74	5.81	1.16007
gc_93	Arabinose	3.1	2.05	1.5122
gc_47	Arabitol	2.31	1.28	1.80469
gc_210	beta-D-Glucopyranose	6.54	5.47	1.19561
gc_206	D-glucopyranose	5.39	4.69	1.14925
gc_55	Fructose	2.73	2.04	1.33824
gc_59	Galactitol	4.56	3.18	1.43396
gc_56	Glucose	0.58	0.42	1.38095
gc_77	Glycolic acid	2.95	0.75	3.93333
gc_246	Inositol phosphate	2.02	1.14	1.77193
gc_262	Isomaltose	7.06	6.09	1.15928
gc_43	Lyxose	3.08	2.16	1.42593
gc_75	Pyruvic acid	2.05	1.31	1.56489
gc_95	Rhamnose	2.67	0.98	2.72449
gc_94	Ribitol	2.34	1.29	1.81395
gc_60	Sorbitol	4.41	2.76	1.59783
gc_73	Sucrose	5.07	3.82	1.32723
gc_201	Talofuranose	5.69	4.97	1.14487
gc_186	4-Deoxypyridoxine	3.48	2.46	1.41463
lc_140	alpha-CEHC	3.47	2.2	1.57727
gc_105	alpha-Tocopherol	2.17	0.63	3.44444
lc_146	Bilirubin	3.61	2.19	1.6484
lc_139	Biliverdin	0.59	0.42	1.40476
lc_145	gamma-CEHC	1.98	1.06	1.86792
gc_103	gamma-Tocopherol	4.69	2.78	1.68705
lc_141	I-urobilinogen	1.53	0.64	2.39062
gc_166	L-Threonic acid	1.34	0.59	2.27119
gc_132	Lumichrome	1.19	0.68	1.75
lc_136	Nicotinamide	7.53	2.82	2.67021
lc_144	Pyridoxate	3.3	1.14	2.89474
lc_137	Trigonelline	2.71	1.92	1.41146
lc_142	Urobilin	8.81	4.42	1.99321
lc_138	Vitamin B2	8.25	4.39	1.87927
lc_143	Vitamin B5	1.97	1.28	1.53906
gc_36	alpha-Ketoglutaric acid	1.58	1	1.58
gc_52	Citric acid	1.76	1.09	1.61468
gc_26	Fumaric acid	3.54	0.84	4.21429
gc_30	Malic acid	2.81	1.76	1.59659
gc_86	Phosphate	0.46	0.25	1.84
gc_25	Succinic acid	2.66	0.78	3.41026
lc_12	Succinylcarnitine	4.98	2.08	2.39423
gc_70	(9Z,12Z)-octadecadienoic acid	2.63	1.76	1.49432
lc_65	(R)-3-Hydroxy-hexadecanoic acid	1.92	1.26	1.52381
gc_134	(R*,S*)-2,3-dihydroxybutanoic acid	3.1	2.23	1.39013
lc_58	10Z-Heptadecenoic acid	3.6	2.45	1.46939
lc_221	11-Dehydrocorticosterone	3.88	1.2	3.23333
lc_225	17-Hydroxypregnenolone sulfate	4.09	1.14	3.58772
lc_84	1-Arachidonoylglycerol	2.18	1.5	1.45333
lc_154	1-arachidonoyl-GPC	2.08	1.22	1.70492
lc_155	1-docosahexaenoyl-GPC	1.56	0.94	1.65957
lc_158	1-docosapentaenoyl-GPC	2.4	1.46	1.64384
lc_149	1-eicosapentaenoylglycerophosphocholine	2.68	1.77	1.51412
lc_169	1-eicosenoyl-2-hydroxy-sn-glycero-3-phosphoethanolamine	1.92	1.25	1.536
lc_168	1-heptadecanoyl-glycero-3-phosphocholine	2.97	1.68	1.76786
lc_152	1-linolenoylglycerophosphocholine	2.7	1.47	1.83673
lc_66	1-Linoleoylglycerol	2.91	1.89	1.53968
lc_160	1-Meadoyl-glycero-3-phosphocholine	1.12	0.71	1.57746
lc_148	1-myristoyl-GPC	3.02	1.99	1.51759
lc_153	1-palmitoleoyl-GPC	2.85	1.9	1.5
lc_162	1-palmitoyl-GPC	2.32	1.37	1.69343
lc_161	1-palmitoyl-GPE	1.97	1.25	1.576
gc_104	1-palmitoyl-sn-glycero-3-phosphocholine	2.13	1.02	2.08824
lc_171	1-stearoyl-GPC	1.87	1.47	1.27211
lc_172	1-stearoyl-GPE	1.53	1.21	1.26446
lc_173	1-stearoyl-plasmenylethanolamine	2.21	1.58	1.39873
gc_107	1-stearoyl-sn-glycero-3-phosphocholine	2.77	1.49	1.85906
lc_52	2-Hydroxydecanoate	3.69	2.51	1.47012
lc_42	2-Hydroxyhexanoate	3.26	1.28	2.54688
lc_19	2-Hydroxylauroylcarnitine	4.29	2.98	1.4396
lc_45	2-Hydroxyoctanoate	1.56	1.07	1.45794
lc_81	2-Hydroxystearate	2.96	1.86	1.5914
lc_167	2-margaroylglycerophosphocholine	1.15	0.72	1.59722
lc_166	2-oleoyl-GPC	2.29	1.37	1.67153
lc_151	2-palmitoleoyl-GPC	2.7	1.7	1.58824
lc_159	2-palmitoyl-GPC	2.02	1.27	1.59055
lc_163	2-palmitoyl-GPE	0.62	0.41	1.5122
lc_96	3,7-Dihydroxy-5-cholestenoic acid	2.07	0.83	2.49398
gc_80	3-Hydroxybutyric acid	7.47	5.08	1.47047
lc_51	3-Hydroxydecanoate	2.85	1.69	1.68639
lc_60	3-Hydroxymyristate	3.18	2.02	1.57426
lc_47	3-Hydroxyoctanoate	1.94	1.34	1.44776
lc_216	4-androsten-3alpha,17alpha-diol monosulfate (2)	4.43	0.9	4.92222
lc_215	4-androsten-3alpha,17alpha-diol monosulfate (3)	4.18	1.21	3.45455
lc_217	4-androsten-3beta,17beta-diol monosulfate (1)	4.27	0.99	4.31313
lc_82	5,8,11-Eicosatrienoic acid	1.87	1.02	1.83333
lc_219	5alpha-androstan-3alpha,17alpha-diol monosulfate	3.99	0.96	4.15625
lc_229	5alpha-androstan-3alpha,17beta-diol-17-glucosiduronate	3	1.14	2.63158
lc_227	5alpha-pregnan-3(alpha or beta),20beta-diol disulfate	3.66	0.77	4.75325
lc_226	5alpha-pregnan-3alpha-ol-20-one sulfate	3.25	1.26	2.57937
lc_54	5-Dodecenoate	4.85	2.93	1.65529
lc_41	5-Hydroxyhexanoate	2.41	1.44	1.67361
lc_230	7-HOCA	4.53	3.04	1.49013
lc_31	9,12-Hexadecadienoylcarnitine	3.24	2.29	1.41485
lc_27	9-Hexadecenoylcarnitine	2.92	2.03	1.43842
lc_63	alpha-Dimorphecolic acid	4.55	2.77	1.6426
lc_64	alpha-Dimorphecolic acid (b)	3.29	2.17	1.51613
lc_237	alpha-Hydroxyisocaporic acid	2.07	1.32	1.56818
lc_69	alpha-Linolenic acid	2.65	1.97	1.34518
lc_218	Androsterone sulfate	4.23	0.95	4.45263
lc_75	Arachidonate	3.09	1.99	1.55276
lc_44	Azelaic acid	1.18	0.91	1.2967
lc_2	Butyrylcarnitine	2.91	1.15	2.53043
lc_48	Capric acid	3.65	2.13	1.71362
Cer_152	Cer(d18:0/16:0)	1.5	1.22	1.22951
Cer_153	Cer(d18:1/18:0)	2.38	1.28	1.85938
Cer_154	Cer(d18:1/20:0)	2.59	1.27	2.03937
Cer_155	Cer(d18:0/20:0)	2.19	1.81	1.20994
Cer_156	Cer(d18:1/22:1)	2.3	1.32	1.74242
Cer_157	Cer(d18:1/22:0)	2.11	1.07	1.97196
Cer_158	Cer(d18:0/22:0)	4.02	2.34	1.71795
Cer_159	Cer(d18:1/23:1)	2.07	1.36	1.52206
Cer_160	Cer(d18:1/23:0)	2.21	1.06	2.08491
Cer_161	Cer(d18:0/23:0)	2.1	1.36	1.54412
Cer_162	Cer(d18:1/24:2)	2.43	1.38	1.76087
Cer_163	Cer(d18:1/24:1)	2.03	1.06	1.91509
Cer_164	Cer(d18:1/24:0)	1.87	1.02	1.83333
Cer_166	Cer(d18:0/24:0)	2.46	1.28	1.92188
Cer_167	Cer(d18:1/25:0)	1.99	1.14	1.74561
lc_36	Cervonyl carnitine	3.16	2.09	1.51196
lc_91	Chenodeoxycholic acid	5.68	3.34	1.7006
lc_99	Chenodeoxycholic acid glycine conjugate	5.22	3.67	1.42234
lc_93	Cholic acid	9.73	5.46	1.78205
lc_17	Cis-4-Decenoylcarnitine	3.38	2.08	1.625
lc_223	Cortisol	1.66	1.01	1.64356
lc_222	Cortisone	2.88	1.51	1.90728
lc_22	Decanoylcarnitine	4.04	2.38	1.69748
gc_244	Dehydroabietic acid	6.92	5.48	1.26277
lc_211	Dehydroepiandrosterone	2.35	1.28	1.83594
lc_213	Dehydroisoandrosterone sulfate	3.34	0.63	5.30159
lc_90	Deoxycholic acid	9.36	6.14	1.52443
DG_151	DG(36:3)	4.38	2.35	1.86383
DG_150	DG(36:2)	4.87	2.85	1.70877
gc_253	Docosahexaenoic acid (GC)	3.37	1.56	2.16026
lc_73	Docosahexaenoic acid (LC)	3.7	2.44	1.51639
lc_79	Docosapentaenoic acid (22n-6)	2.6	1.63	1.59509
lc_50	Dodecanedioic acid	3.98	1.46	2.72603
gc_92	Dodecanoic acid	2.77	2.12	1.3066
lc_18	Dodecenoylcarnitine	4.05	2.82	1.43617
lc_35	Eicosadieneoyl carnitine	2.4	1.42	1.69014
lc_68	Eicosanedioate	3.53	2.01	1.75622
lc_67	Eicosapentaenoic acid	5.32	3.72	1.43011
lc_37	Eicoseneoyl carnitine	2.3	1.48	1.55405
lc_88	Eicosenoate	2.5	1.67	1.49701
gc_71	Elaidic acid	3.23	2.38	1.35714
GalCer_168	GalCer(d18:1/18:0ox)	1.84	0.8	2.3
GalCer_169	GalCer(d18:1/22:0)	2.05	1.07	1.91589
GalCer_170	GalCer(d18:1/23:0)	2.26	1.15	1.96522
GalCer_171	GalCer(d18:1/24:1)	2.71	1.61	1.68323
GalCer_172	GalCer(d18:1/24:0)	1.89	0.95	1.98947
GalCer_173	GalCer(d18:1/24:0ox)	1.93	1.25	1.544
lc_14	Glutarylcarnitine	4.55	2.08	2.1875
gc_48	Glycerol-3-phosphate	2.17	0.93	2.33333
lc_94	Glycocholic acid	6.71	4.45	1.50787
lc_100	Glycodeoxycholic acid	5.89	3.76	1.56649
lc_98	Glycoursodeoxycholic acid	5.87	3.73	1.57373
gc_68	Heptadecanoic acid	1.18	0.89	1.32584
lc_56	Hexadecanedioic acid	3.69	2.47	1.49393
gc_101	Hexadecanoic acid	1.17	0.79	1.48101
lc_10	Hexanoylcarnitine	3.28	2.02	1.62376
lc_9	Hydroxybutyrylcarnitine	8.44	3.45	2.44638
lc_13	Hydroxyisovaleroylcarnitine	2.29	1.22	1.87705
lc_57	Hydroxymyristate	3.59	2.02	1.77723
lc_78	Hydroxystearate	2.71	1.81	1.49724
lc_101	Hyocholic acid-glycine conjugate	4.36	2.91	1.49828
lc_1	L-Acetylcarnitine	5.98	4.19	1.42721
lc_61	Laurate	1.9	1.33	1.42857
lc_23	Laurylcarnitine	4.1	2.64	1.55303
lc_77	Linoleic acid	3.42	2.2	1.55455
lc_28	Linoleneoyl carnitine	2.95	1.7	1.73529
lc_33	Linoleoylcarnitine	2.45	1.29	1.89922
lc_97	Lithocholic acid glycine conjugate	3.45	2.37	1.4557
LPC_90	LPC(14:0)	3.64	2.52	1.44444
LPC_92	LPC(16:1)	3.04	2.05	1.48293
LPC_91	LPC(O-16:1)	2.03	1.43	1.41958
LPC_93	LPC(18:3)	3.34	2.2	1.51818
LPC_94	LPC(18:2)	2.93	1.78	1.64607
LPC_95	LPC(20:4)	3.27	2.27	1.44053
LPC_96	LPC(20:1)	1.75	1.5	1.16667
LPC_97	LPC(22:6)	2.61	1.41	1.85106
LPC_98	LPC(22:5)	4.59	3.45	1.33043
LPE_61	LPE(16:0)	2.05	1.33	1.54135
LPE_62	LPE(18:2)	3.9	2.45	1.59184
LPE_63	LPE(18:0)	4.69	3.26	1.43865
LPE_64	LPE(20:4)	3.71	2.69	1.37918
LPE_65	LPE(22:6)	2.88	1.73	1.66474
lc_174	LysoPA(19:0/0:0)	2.71	1.93	1.40415
lc_164	LysoPC(18:1(9z)/0:0)	1.65	0.93	1.77419
lc_150	LysoPE(20:5(5Z,8Z,11Z,14Z,17Z)/0:0)	2.89	1.69	1.71006
lc_80	Mead acid	2.84	1.77	1.60452
gc_16	Methyl stearate	0.35	0.24	1.45833
lc_11	Methylmalonylcarnitine	2.89	1.95	1.48205
lc_86	MG(18:1(11z)/0:0/0:0)	2.67	1.69	1.57988
gc_65	Myo-inositol	1.35	0.84	1.60714
lc_72	Myristate	1.85	0.92	2.01087
lc_62	Myristoleate	3.1	2.16	1.43519
lc_25	Myristoleoylcarnitine	4.06	2.76	1.47101
lc_30	Myristoylcarnitine	2.84	1.76	1.61364
lc_59	Octadecanedioate	3.21	2.33	1.37768
gc_102	Octadecanoic acid	0.72	0.36	2
lc_20	Octanoylcarnitine	3.93	2.27	1.73128
lc_15	Octenoyl carnitine	3.94	2.26	1.74336
lc_85	Oleic acid	3.22	2	1.61
lc_29	Oleoylcarnitine	2.09	1.29	1.62016
PA_66	PA(38:5)	5.23	3.53	1.48159
lc_83	Palmitate	2.94	1.81	1.62431
gc_218	Palmitoleic acid (GC)	4.5	2.86	1.57343
lc_74	Palmitoleic acid (LC)	2.73	1.52	1.79605
lc_32	Palmitoylcarnitine	2.01	1.18	1.70339
lc_245	PC(14:0/0:0)_myristoyl	4.79	2.32	2.06466
lc_147	PC(14:0/16:0)	4.41	2.26	1.95133
lc_250	PC(16:0/0:0)_palmitoyl	1.89	1.3	1.45385
lc_248	PC(16:1/0:0)_palmitoleoyl	1.18	0.73	1.61644
lc_254	PC(17:0/0:0)	1.81	0.95	1.90526
lc_251	PC(18:0/0:0)_stearoyl	0.62	0.42	1.47619
lc_247	PC(18:1/0:0)_oleoyl	1.8	1.16	1.55172
lc_255	PC(18:2/0:0)_linoleoyl	2.05	1.31	1.56489
lc_259	PC(18:3/0:0)_linolenoyl	2.06	1.29	1.5969
lc_256	PC(20:3/0:0)	1.5	0.85	1.76471
lc_252	PC(20:4/0:0)_arachidonoyl	1.51	1.19	1.26891
lc_257	PC(20:5/0:0)	1.96	1.2	1.63333
lc_258	PC(22:5/0:0)	2.97	1.72	1.72674
lc_253	PC(22:6/0:0)_docohexaenoyl	1.41	0.69	2.04348
PC_102	PC(28:0)	4.97	3.85	1.29091
PC_106	PC(30:0)	2.14	1.52	1.40789
PC_107	PC(31:1)	2.25	1.44	1.5625
PC_109	PC(31:0)	3.33	2.22	1.5
PC_111	PC(32:2)	2.95	1.69	1.74556
PC_108	PC(O-32:1)	1.54	0.93	1.65591
PC_110	PC(O-32:0)	1.83	1.37	1.33577
PC_116	PC(34:3)	2.16	1.38	1.56522
PC_114	PC(O-34:3)	1.78	1.07	1.66355
PC_115	PC(O-34:2)	1.78	0.77	2.31169
PC_123	PC(35:3)	1.27	0.76	1.67105
PC_126	PC(35:1)	1.82	1.28	1.42188
PC_119	PC(O-35:1)	1.41	0.81	1.74074
PC_121	PC(O-36:5)	3.13	1.98	1.58081
PC_127	PC(36:4)	1.97	1.3	1.51538
PC_122	PC(O-36:4)	1.79	0.92	1.94565
PC_128	PC(36:3)	1	0.6	1.66667
PC_130	PC(36:2)	0.75	0.48	1.5625
PC_124	PC(O-36:2)	3.25	1.34	2.42537
PC_131	PC(36:1)	1.8	1.24	1.45161
PC_137	PC(38:7)	2.17	1.28	1.69531
PC_138	PC(38:6)	2.11	1.27	1.66142
PC_133	PC(O-38:6)	1.86	0.86	2.16279
PC_139	PC(38:5)	1.18	0.62	1.90323
PC_134	PC(O-38:5)	1.39	0.65	2.13846
PC_141	PC(38:4)	1.28	0.51	2.5098
PC_135	PC(O-38:4)	1.73	0.94	1.84043
PC_143	PC(38:3)	2.27	1.22	1.86066
PC_147	PC(40:6)	2	0.9	2.22222
PC_145	PC(O-40:6)	2.99	1.84	1.625
PC_148	PC(40:5)	1.65	0.89	1.85393
PC_149	PC(40:4)	2.81	1.61	1.74534
lc_249	PC(o-16:0/0:0)_O-palmityl	2.1	1.21	1.73554
lc_246	PC(P-16:0/0:0) or PC(0-16:1/0:0)	2.72	1.78	1.52809
PE_67	PE(O-36:5)	2.55	1.62	1.57407
PE_68	PE(36:4)	3.01	1.51	1.99338
PE_71	PE(38:5)	4.23	3.02	1.40066
PG_69	PG(34:1)	2.34	1.23	1.90244
PG_70	PG(34:0)	3.09	1.93	1.60104
PG_74	PG(36:1)	2.47	1.18	2.09322
PG_76	PG(38:6)	2.7	1.62	1.66667
PG_77	PG(38:5)	0.87	0.42	2.07143
PG_78	PG(38:4)	1.07	0.64	1.67188
PG_79	PG(40:7)	2.04	1.15	1.77391
PG_80	PG(40:6)	0.81	0.51	1.58824
PG_81	PG(40:5)	0.44	0.24	1.83333
PG_82	PG(40:4)	1.99	1.34	1.48507
PI_84	PI(34:2)	1.93	1.28	1.50781
PI_85	PI(34:1)	1.24	0.92	1.34783
PI_87	PI(36:2)	1.87	1.03	1.81553
PI_88	PI(38:4)	1.43	0.73	1.9589
PI_89	PI(40:4)	0.77	0.46	1.67391
lc_228	Pregnanediol	3.21	0.96	3.34375
lc_231	Pregnanediol-3-glucuronide	1.81	0.96	1.88542
lc_224	Pregnenolone sulfate	2.14	1.42	1.50704
lc_3	Propionylcarnitine	3.05	1.92	1.58854
lc_234	Propionylglycine	1.92	1.23	1.56098
PS_75	PS(36:4)	1.6	1.01	1.58416
PS_83	PS(40:7)	1.65	1.02	1.61765
PS_86	PS(41:5)	1.46	0.93	1.56989
gc_64	Scyllo-inositol	3.85	1.61	2.3913
lc_46	Sebacic acid	2.79	1.79	1.55866
SM_99	SM(d18:1/12:0)	2.24	1.32	1.69697
SM_100	SM(d18:1/14:1)	2.07	0.96	2.15625
SM_101	SM(d18:0/14:0)	2.33	1.18	1.97458
SM_103	SM(d18:0/15:0)	2.59	1.68	1.54167
SM_104	SM(d18:0/16:1)	1.34	0.62	2.16129
SM_105	SM(d18:0/16:0)	0.86	0.47	1.82979
SM_112	SM(d18:1/18:0)	1.62	0.71	2.28169
SM_113	SM(d18:0/18:0)	2.71	1.31	2.0687
SM_117	SM(d18:1/20:1)	1.2	0.58	2.06897
SM_118	SM(d18:1/20:0)	1.76	0.82	2.14634
SM_120	SM(d18:0/20:0)	1.9	1.3	1.46154
SM_125	SM(d18:1/21:0)	2.92	1.95	1.49744
SM_129	SM(d18:1/22:1)	1.52	0.75	2.02667
SM_132	SM(d18:0/22:0)	2.27	1.36	1.66912
SM_136	SM(d18:1/23:1)	2.34	0.97	2.41237
SM_140	SM(d18:1/24:3)	1.67	0.81	2.06173
SM_142	SM(d18:1/24:2)	1.54	0.75	2.05333
SM_144	SM(d18:1/24:1)	1.57	0.8	1.9625
SM_146	SM(d18:1/25:2)	2.14	1.33	1.60902
lc_87	Stearate	2.44	1.38	1.76812
lc_70	Stearidonate	3.01	1.98	1.5202
lc_34	Stearoylcarnitine	2.11	1.33	1.58647
lc_43	Suberate (octanedioate)	3.36	1.48	2.27027
lc_95	Sulfolithocholylglycine	4.18	2.79	1.49821
lc_92	Taurochenodesoxycholic acid	6.58	4.45	1.47865
lc_103	Taurocholic acid	5.3	3	1.76667
lc_102	Taurodeoxycholic acid	6.02	3.96	1.5202
lc_24	Tetradecadienyl carnitine	4.55	3.03	1.50165
lc_53	Tetradecanedioate	2.72	1.8	1.51111
lc_26	Tetradecanoylcarnitine	5.04	3.4	1.48235
TG_27	TG(36:0)	2.52	2.11	1.19431
TG_60	TG(38:2)	1.98	1.49	1.32886
TG_36	TG(38:0)	2.32	1.55	1.49677
TG_44	TG(40:1)	4.35	2.72	1.59926
TG_57	TG(40:0)	6.16	4.41	1.39683
TG_54	TG(44:0)	5.4	3.77	1.43236
TG_47	TG(45:1)	7.97	5.48	1.45438
TG_40	TG(46:4)	1.31	1.11	1.18018
TG_53	TG(46:1)	6.64	4.48	1.48214
TG_3	TG(47:2)	6.49	4.26	1.52347
TG_18	TG(47:1)	5.71	3.85	1.48312
TG_20	TG(47:0)	5	3.34	1.49701
TG_50	TG(48:1)	4.26	2.66	1.6015
TG_37	TG(48:0)	4.58	2.89	1.58478
TG_16	TG(49:0)	2.96	1.73	1.71098
TG_33	TG(49:3)	5.11	3.03	1.68647
TG_32	TG(49:2)	4.7	2.91	1.61512
TG_4	TG(49:1)	2.72	1.78	1.52809
TG_42	TG(50:1)	2.45	1.44	1.70139
TG_56	TG(50:0)	5.66	3.56	1.58989
TG_23	TG(50:2)	3.93	2.53	1.55336
TG_22	TG(51:2)	0.85	0.48	1.77083
TG_9	TG(51:1)	2.94	1.83	1.60656
TG_15	TG(51:0)	4.75	3.1	1.53226
TG_21	TG(51:4)	3.85	1.96	1.96429
TG_30	TG(51:3)	1.79	0.99	1.80808
TG_58	TG(52:3)	1.17	0.63	1.85714
TG_49	TG(52:2)	1.06	0.6	1.76667
TG_59	TG(52:1)	4.17	2.46	1.69512
TG_45	TG(52:0)	6.89	4.45	1.54831
TG_2	TG(53:4)	1.36	0.91	1.49451
TG_1	TG(53:3)	2.09	1.82	1.14835
TG_5	TG(53:2)	0.81	0.48	1.6875
TG_10	TG(53:1)	3.22	1.97	1.63452
TG_6	TG(53:5)	3.73	1.99	1.87437
TG_25	TG(54:4)	1.94	1.09	1.77982
TG_24	TG(54:3)	1.61	0.94	1.71277
TG_51	TG(54:2)	3.18	1.79	1.77654
TG_55	TG(54:1)	5.84	3.66	1.59563
TG_14	TG(54:6)	3.84	1.95	1.96923
TG_19	TG(55:5)	1.92	1.09	1.76147
TG_8	TG(55:4)	1.28	0.77	1.66234
TG_13	TG(55:3)	1.38	0.86	1.60465
TG_12	TG(55:2)	2.47	1.55	1.59355
TG_17	TG(55:1)	5.93	3.7	1.6027
TG_48	TG(56:7)	2.26	1.1	2.05455
TG_43	TG(56:6)	2.1	0.99	2.12121
TG_35	TG(56:5)	1.92	0.95	2.02105
TG_28	TG(56:4)	2.47	1.31	1.8855
TG_38	TG(56:2)	2.48	1.34	1.85075
TG_7	TG(56:8)	3.35	1.79	1.87151
TG_11	TG(57:6)	3.1	2.03	1.52709
TG_41	TG(57:3)	1.33	0.84	1.58333
TG_52	TG(58:9)	3.71	2.06	1.80097
TG_31	TG(58:8)	3.5	1.99	1.75879
TG_26	TG(58:7)	2.8	1.91	1.46597
TG_46	TG(58:1)	4.91	3.03	1.62046
TG_29	TG(59:1)	4.85	3.2	1.51562
TG_39	TG(61:1)	4.31	2.66	1.6203
TG_34	TG(64:2)	3.57	2.34	1.52564
lc_89	Ursodeoxycholic acid	4.07	2.93	1.38908
lc_6	Valerylcarnitine	2.68	1.73	1.54913
lc_188	1-Methylguanosine	2.77	1.75	1.58286
lc_183	2-O-methylguanosine	1.69	1.04	1.625
lc_185	5,6-Dihydrothymine	2.01	1.18	1.70339
gc_117	5,6-Dihydrouracil	1.2	0.86	1.39535
lc_181	7-Methylguanine	3.18	2.24	1.41964
gc_74	Adenosine-5'-monophosphate	3.65	2.11	1.72986
gc_83	beta-Alanine	2.5	1.33	1.8797
lc_187	Hypoxanthine	3.92	1.55	2.52903
lc_180	N-Acetyl-beta-alanine	1.24	0.48	2.58333
lc_178	Pseudouridine	1.9	0.6	3.16667
lc_177	Succinyladenosine	0.98	0.59	1.66102
lc_179	Urate	1.06	0.6	1.76667
gc_67	Uric acid	1.94	0.84	2.30952
lc_176	Uridine	4.16	1.82	2.28571
gc_133	2-(2-Butoxyethoxy)ethoxy	6.41	5.87	1.09199
lc_267	2-Ethylphenylsulfate	3.44	2.19	1.57078
gc_116	3-Pyridinol	2.05	0.77	2.66234
gc_110	Like_acetamide	2.05	1.11	1.84685
gc_148	4-Hydroxyproline	11.26	7.96	1.41457
gc_180	Pyrophosphate	5.95	2.31	2.57576
lc_204	Aspartylleucine	2.48	1.64	1.5122
lc_238	Aspartylleucine/gamma-glutamylvaline	3.29	1.4	2.35
lc_203	cis-Cyclo[L-ala-L-Pro]	1.74	0.96	1.8125
lc_193	Cyclo(Leu-Pro)	1.42	0.9	1.57778
lc_200	gamma-Glutamylisoleucine	1.51	0.68	2.22059
lc_201	gamma-Glutamylleucine	1.64	0.72	2.27778
lc_244	gamma-Glutamylphenylalanine	1.32	0.75	1.76
lc_195	gamma-Glutamyltryptophan	1.51	0.88	1.71591
lc_202	gamma-Glutamyltyrosine	2.09	1.02	2.04902
lc_197	Isoleucylisoleucine	2.29	1.14	2.00877
lc_194	Isoleucylleucine	4.59	1.52	3.01974
lc_209	N-acetylcarnosine	1.61	0.84	1.91667
lc_243	Phenylalanylglutamate	1.83	0.99	1.84848
lc_192	Phenylalanylisoleucine	2.03	1.52	1.33553
lc_196	Phenylalanylproline	1.84	1	1.84
lc_240	Phenylalanyltryptophan	1.43	0.67	2.13433
lc_210	Pyroglutamylvaline	3.28	1.32	2.48485
lc_268	1,3-Dimethylurate	6.87	3.4	2.02059
lc_263	1-Methylurate	1.31	0.62	2.1129
lc_279	1-Methylxanthine	6.43	4.25	1.51294
lc_273	2-Aminophenol sulfate	9.68	6.81	1.42144
lc_275	2-Hydroxyhippurate	7.19	4.52	1.59071
lc_290	2-Methoxyacetaminophen sulfate	4.87	3.46	1.40751
lc_300	3-Hydroxyhippurate	1.57	0.72	2.18056
lc_276	4-Methylcatechol sulfate	4.6	2.83	1.62544
lc_285	4-Vinylphenol sulfate	4.44	2.17	2.04608
lc_271	5-Acetylamino-6-amino-3-methyluracil	5.4	3.6	1.5
lc_270	7-Methyluric acid	4.88	2.19	2.22831
gc_185	Butylated hydroxytoluene	0.68	0.22	3.09091
gc_98	Caffeine	6.33	3.06	2.06863
lc_266	Catechol sulfate	1.82	0.8	2.275
lc_265	Cinnamoylglycine	4.23	2.52	1.67857
gc_14	EDTA	1.39	1.03	1.34951
gc_160	Erythritol	4.3	2.61	1.64751
lc_294	Gluconate	6.75	3.35	2.01493
lc_288	Hippurate	5.58	2.71	2.05904
gc_50	Hippuric acid	6.87	4.05	1.6963
gc_176	Ibuprofen	5.22	2.23	2.34081
gc_152	Iminodiacetic acid	3.98	0.71	5.60563
lc_281	N-(2-furoyl)glycine	4.85	2.42	2.00413
gc_118	o-Cresol	6.48	3.18	2.03774
lc_280	O-methylcatechol sulfate	4.72	2.26	2.0885
gc_209	Paraxanthine (GC)	7.41	3.54	2.09322
lc_269	Paraxanthine (LC)	5.17	2.57	2.01167
gc_252	Phthalic acid	1.65	1.24	1.33065
gc_135	Pyrrole-2-carboxylic acid	7.54	0.86	8.76744
lc_277	Quinate	5.8	3.05	1.90164
gc_202	Quinic acid	9.38	3.53	2.65722
lc_260	Salicylate	3.19	1.78	1.79213
gc_42	Tartaric acid	5.1	4.18	1.2201
lc_289	Theobromine	5.4	3.35	1.61194
lc_291	Theophylline	3.17	2.15	1.47442
lc_272	Thymol sulfate	4.91	2.23	2.20179

### Sheet: Table S5
Table S5. Plasma metabolites with significant seasonal variation
Metabolite_ID	Metabolite name	sin_beta	sin_se	sin_p	sin_FDR	cos_beta	cos_se	cos_p	cos_FDR	month_p	month_FDR	Amplitude
gc_119	2-Hydroxy-3-methylbutyric acid	-0.00757242	0.0216989	0.727368	0.838781	-0.0799024	0.022051	0.000340814	0.00624542	0.00161729	0.0100272	0.0802604
lc_40	2-Hydroxybutyrate	0.20396	0.0556314	0.00029303	0.00386066	-0.0101635	0.0561639	0.856535	0.928298	0.00129953	0.00856068	0.204213
lc_235	2-methyl-2-oxovaleric acid	0.0435446	0.00935215	4.90497e-06	0.000172328	-0.0075752	0.00947512	0.424668	0.675248	1.61369e-05	0.000293246	0.0441986
gc_78	2-Oxobutyric acid	0.0706266	0.0195726	0.000363115	0.0044861	-0.0142296	0.0197663	0.472199	0.719216	0.00112536	0.00780347	0.0720458
gc_150	3-Amino-2-piperidone	0.0554137	0.0161315	0.00067941	0.00702057	0.0340738	0.0162939	0.037384	0.191275	0.000562831	0.00478407	0.0650516
lc_16	3-methylglutarylcarnitine	0.083831	0.0296601	0.00503654	0.0317	0.0438742	0.0299996	0.14469	0.412027	0.00871491	0.0402147	0.0946181
gc_153	Aminomalonic acid	-0.240763	0.0661207	0.000321664	0.00413456	-0.0791202	0.0667408	0.236831	0.520042	0.000976239	0.00724617	0.253431
gc_45	Asparagine	0.0519442	0.0173385	0.00297469	0.0241179	0.0249504	0.0175204	0.15551	0.429078	0.00570756	0.029383	0.0576257
gc_34	Creatinine	-0.0982039	0.0266236	0.000269667	0.00384093	-0.066662	0.0268593	0.0136422	0.0999095	0.000113042	0.00135393	0.118692
gc_35	Cysteine	0.0972181	0.019507	1.07745e-06	5.16197e-05	0.0431808	0.0196763	0.0290046	0.16311	1.26432e-06	3.91939e-05	0.106376
gc_72	Cystine	0.0760114	0.0217371	0.000545611	0.0058681	0.00821604	0.0219186	0.708097	0.859832	0.00247533	0.0146573	0.0764542
gc_24	Glycine	0.0771956	0.0273109	0.00503498	0.0317	0.0402174	0.0276026	0.146203	0.412027	0.00872722	0.0402147	0.0870437
lc_135	Guanidinosuccinate	-0.0371659	0.0087933	3.17976e-05	0.000873359	-0.0179424	0.00890724	0.0448792	0.211173	4.16498e-05	0.000593229	0.0412702
gc_100	Histidine	0.048519	0.0127651	0.000175879	0.0027671	0.0352699	0.0128977	0.00662897	0.0646938	4.48932e-05	0.000622598	0.0599838
lc_132	Homocitrulline	0.034889	0.0112476	0.00211514	0.0181328	-0.00736622	0.0113452	0.516722	0.741389	0.00631088	0.0310825	0.0356582
lc_106	Indolepropionate	0.00368722	0.00772757	0.633632	0.77115	0.029214	0.00781599	0.000223082	0.00470256	0.00105883	0.00754058	0.0294458
lc_232	Ketoleucine	0.0687256	0.0230263	0.00307857	0.0245819	0.0609205	0.0234091	0.00971376	0.0834636	0.000799562	0.00601956	0.0918396
gc_170	L-Proline-13C5	-0.362649	0.0869018	3.98662e-05	0.000875395	-0.170927	0.0876089	0.0520595	0.235099	5.36908e-05	0.000707376	0.400912
gc_46	Lysine	0.131147	0.0343339	0.000162819	0.00268142	0.0777082	0.0350445	0.0273295	0.159633	0.000142988	0.00167455	0.15244
gc_90	Methionine	0.0488061	0.0171568	0.00476674	0.0314009	0.0273801	0.0173095	0.114821	0.371231	0.00698238	0.0337588	0.0559616
gc_51	Ornithine	0.0815484	0.0250187	0.00125062	0.0124433	-0.0115903	0.0252447	0.646525	0.822414	0.00442311	0.0237855	0.0823679
lc_133	Pipecolate	0.0784371	0.0315983	0.0136207	0.0652553	0.127798	0.0319977	8.20048e-05	0.0024152	4.13425e-05	0.000593229	0.149949
gc_33	Pyroglutamic acid	0.0705066	0.0197133	0.000408294	0.00478157	0.083543	0.0198959	3.56891e-05	0.00125388	1.11702e-06	3.67918e-05	0.109319
gc_88	Serine	0.0694476	0.0182897	0.000178523	0.0027671	0.0211453	0.018472	0.253293	0.542623	0.000590207	0.00493599	0.0725954
gc_145	S-methyl-DL-cysteine	0.125919	0.0300974	3.81162e-05	0.000873359	0.0897438	0.0303789	0.00339305	0.0372528	6.64528e-06	0.000145919	0.154627
gc_29	Threonine	0.059974	0.020611	0.00389982	0.0289465	0.0221597	0.0208091	0.287838	0.572417	0.0104741	0.0467784	0.0639369
gc_197	alpha-D-mannopyranose	-0.344376	0.108687	0.00169897	0.0152138	-0.207144	0.109585	0.0597607	0.264612	0.00176393	0.010685	0.401875
gc_257	alpha-Lactose	-0.242569	0.0689399	0.000504657	0.0056586	-0.0930231	0.0695019	0.18189	0.452151	0.00125688	0.00838449	0.259794
gc_210	beta-D-Glucopyranose	-0.2506	0.093292	0.00765403	0.0424597	-0.180435	0.0940674	0.0561113	0.250599	0.00624384	0.0310425	0.3088
gc_206	D-glucopyranose	-0.234928	0.0757972	0.00213327	0.0181328	-0.107173	0.0764164	0.161917	0.431751	0.0042988	0.0233553	0.25822
gc_55	Fructose	-0.154606	0.0265225	1.48732e-08	1.11974e-06	-0.0737579	0.0267567	0.00621431	0.0617914	7.84245e-09	3.44414e-07	0.171299
gc_56	Glucose	0.0360244	0.00840075	2.46103e-05	0.000762919	0.0187152	0.00847436	0.0280099	0.160448	2.2281e-05	0.000378776	0.0405957
gc_262	Isomaltose	-0.232202	0.0602208	0.00014245	0.00242166	-0.0690263	0.060712	0.256592	0.545258	0.000477793	0.00443487	0.242244
gc_75	Pyruvic acid	0.0575373	0.0203636	0.00505276	0.0317	0.0287727	0.0205571	0.162715	0.431751	0.00931899	0.0423371	0.0643304
gc_95	Rhamnose	0.0438551	0.0123527	0.000447822	0.00513048	0.0134413	0.0125927	0.286661	0.572417	0.00154943	0.00972081	0.0458687
gc_201	Talofuranose	-0.208399	0.0653138	0.00157788	0.0145885	-0.142506	0.0658449	0.0312901	0.171769	0.00101795	0.00736729	0.252464
gc_186	4-Deoxypyridoxine	-0.150627	0.0306911	1.54208e-06	6.25135e-05	-0.0696343	0.0309888	0.0253917	0.153062	1.63194e-06	4.52648e-05	0.165944
gc_105	alpha-Tocopherol	0.0289797	0.00894902	0.00133806	0.0130474	0.025958	0.00918731	0.00502431	0.0519179	0.000268667	0.00273409	0.0389055
lc_146	Bilirubin	-0.165636	0.0278977	8.26492e-09	7.25935e-07	-0.0896122	0.0282193	0.00165432	0.0217956	1.85164e-09	8.87103e-08	0.188323
lc_141	I-urobilinogen	0.0064141	0.00985042	0.515475	0.687735	0.0463304	0.0100202	5.57941e-06	0.000326706	3.1486e-05	0.000488032	0.0467723
lc_136	Nicotinamide	0.0695831	0.0329969	0.0358118	0.122551	0.0976457	0.0336602	0.0039894	0.0429064	0.00285615	0.0165405	0.119902
lc_142	Urobilin	-0.0526357	0.0552044	0.341165	0.528785	0.192898	0.05591	0.000641602	0.0102462	0.00149406	0.00948636	0.199951
gc_36	alpha-Ketoglutaric acid	0.036768	0.0128288	0.00446306	0.0307997	0.0195964	0.0129615	0.131662	0.394334	0.00730672	0.0350058	0.0416642
gc_26	Fumaric acid	0.0288426	0.0124537	0.0212366	0.0869998	0.0322542	0.0128968	0.0128902	0.0984512	0.00586179	0.0294206	0.0432693
gc_86	Phosphate	0.0132935	0.00484409	0.00644419	0.0381583	0.0145522	0.00490147	0.00323404	0.0362625	0.000560915	0.00478407	0.01971
gc_25	Succinic acid	0.0571754	0.0105597	1.25676e-07	7.359e-06	0.00816849	0.0108758	0.453233	0.703095	8.12797e-07	2.85563e-05	0.057756
lc_12	Succinylcarnitine	0.166132	0.0310777	1.81272e-07	9.55301e-06	0.150026	0.0315929	3.16133e-06	0.000208253	2.54131e-10	1.33927e-08	0.223848
lc_58	10Z-Heptadecenoic acid	0.110647	0.0393502	0.00526517	0.032644	0.0502126	0.0397393	0.20743	0.485847	0.0112949	0.0491936	0.121508
lc_52	2-Hydroxydecanoate	0.151465	0.0405742	0.000227933	0.00333669	0.026222	0.040977	0.522756	0.746592	0.00102052	0.00736729	0.153718
lc_42	2-Hydroxyhexanoate	-0.0241181	0.0244558	0.324878	0.514146	-0.0958429	0.0247845	0.000135304	0.00326275	0.000529232	0.00464842	0.0988309
lc_19	2-Hydroxylauroylcarnitine	0.232379	0.0366371	8.67842e-10	9.14705e-08	0.190316	0.0369802	4.89075e-07	4.29571e-05	4.04708e-13	5.33203e-11	0.300367
lc_45	2-Hydroxyoctanoate	0.0167631	0.0221979	0.450834	0.63021	0.116106	0.0223865	4.03129e-07	4.24898e-05	2.36409e-06	5.66308e-05	0.11731
lc_166	2-oleoyl-GPC	-0.050572	0.0196823	0.0106912	0.0536596	-0.0410074	0.0198973	0.040196	0.199842	0.00656283	0.0320242	0.0651087
lc_159	2-palmitoyl-GPC	-0.0834039	0.0207482	7.43796e-05	0.00144838	-0.0316962	0.0209664	0.131694	0.394334	0.000180313	0.00202099	0.0892236
lc_96	3,7-Dihydroxy-5-cholestenoic acid	0.0173073	0.0136931	0.20727	0.381927	0.0555125	0.0139121	8.29005e-05	0.0024152	0.000272997	0.00273409	0.0581479
lc_51	3-Hydroxydecanoate	0.0538798	0.0311551	0.0848241	0.229243	0.103124	0.0314686	0.00117603	0.0165747	0.00165892	0.0101657	0.116351
lc_47	3-Hydroxyoctanoate	0.025495	0.0219882	0.247259	0.433051	0.135539	0.022193	3.23283e-09	4.25926e-07	1.81099e-08	7.34146e-07	0.137916
lc_216	4-androsten-3alpha,17alpha-diol monosulfate (2)	0.0169675	0.0212095	0.424403	0.609429	0.0813005	0.0220364	0.000263305	0.005337	0.00120301	0.0082336	0.0830522
lc_219	5alpha-androstan-3alpha,17alpha-diol monosulfate	0.068729	0.0163865	3.60467e-05	0.000873359	0.0671327	0.0168898	8.70755e-05	0.0024152	5.30397e-07	1.99657e-05	0.0960754
lc_227	5alpha-pregnan-3(alpha or beta),20beta-diol disulfate	0.0158017	0.0151562	0.29803	0.480998	0.0614302	0.0157362	0.000115064	0.00303194	0.000499252	0.00445942	0.06343
lc_54	5-Dodecenoate	0.149438	0.0513265	0.00387942	0.0289465	0.0566712	0.0518975	0.27577	0.563297	0.0101691	0.0458045	0.159823
lc_27	9-Hexadecenoylcarnitine	0.103441	0.0299365	0.000632435	0.00666586	0.0732223	0.0302216	0.0160156	0.111906	0.000274966	0.00273409	0.126734
lc_64	alpha-Dimorphecolic acid (b)	0.0958704	0.0335209	0.00454677	0.0307997	0.038662	0.0338614	0.254513	0.543031	0.0112278	0.0491936	0.103373
lc_237	alpha-Hydroxyisocaporic acid	-0.0723684	0.0185828	0.00012234	0.00222322	0.046576	0.0187871	0.0137342	0.0999095	1.87092e-05	0.000328659	0.0860611
lc_44	Azelaic acid	0.0185959	0.0156123	0.234659	0.417787	0.117453	0.0157456	1.00823e-12	1.77113e-10	6.94037e-12	5.22511e-10	0.118916
lc_2	Butyrylcarnitine	0.0539011	0.0186931	0.00422389	0.030493	0.040293	0.0190397	0.035137	0.185677	0.00290487	0.0166399	0.0672967
lc_17	Cis-4-Decenoylcarnitine	0.102237	0.0327229	0.00196346	0.0172457	0.147468	0.0330803	1.17927e-05	0.000517898	1.56071e-06	4.52648e-05	0.179441
lc_222	Cortisone	-0.0862846	0.0207865	4.35408e-05	0.000882538	0.0295971	0.0210505	0.160785	0.431751	6.1037e-05	0.000784549	0.0912196
lc_22	Decanoylcarnitine	0.156614	0.0413446	0.000184732	0.00278153	0.142784	0.0418074	0.000727006	0.0109466	7.85482e-06	0.00016558	0.211932
gc_244	Dehydroabietic acid	0.143081	0.0545786	0.00923114	0.0485701	0.179822	0.055014	0.00121308	0.0165747	0.000309665	0.00302211	0.2298
lc_213	Dehydroisoandrosterone sulfate	0.0173715	0.014294	0.225264	0.407953	0.0539561	0.0149132	0.000343676	0.00624542	0.00124622	0.00838449	0.0566835
lc_79	Docosapentaenoic acid (22n-6)	0.0993679	0.025667	0.000133864	0.00235154	0.00562808	0.0259343	0.82836	0.919044	0.000670817	0.00519884	0.0995272
gc_92	Dodecanoic acid	0.107696	0.026846	7.6954e-05	0.00144838	0.0983843	0.0270827	0.000331758	0.00624542	1.81623e-06	4.78576e-05	0.145869
lc_18	Dodecenoylcarnitine	0.0938017	0.0443031	0.035105	0.121938	0.116025	0.0447242	0.00996383	0.0834636	0.00550028	0.0286995	0.1492
lc_35	Eicosadieneoyl carnitine	0.0179011	0.0171309	0.296947	0.480998	0.0618692	0.0173063	0.000409792	0.00719867	0.00138571	0.00890571	0.0644069
lc_88	Eicosenoate	0.0817206	0.028623	0.00461703	0.0307997	-0.0698929	0.0288964	0.0161935	0.111906	0.000707197	0.00540135	0.107533
lc_14	Glutarylcarnitine	0.208499	0.0319963	3.13918e-10	5.5145e-08	0.157817	0.0324903	1.91448e-06	0.000144133	6.34914e-13	6.692e-11	0.261492
gc_68	Heptadecanoic acid	0.0483499	0.0115563	3.81064e-05	0.000873359	-0.0143014	0.0116597	0.221026	0.499917	7.35114e-05	0.000900943	0.0504207
lc_10	Hexanoylcarnitine	0.111999	0.0311115	0.000374551	0.0044861	0.11194	0.031444	0.000432649	0.00735503	9.21152e-06	0.000179795	0.158349
lc_1	L-Acetylcarnitine	0.431412	0.0753293	2.56288e-08	1.6883e-06	0.327246	0.0760305	2.29367e-05	0.000929817	1.76654e-10	1.03441e-08	0.541486
lc_23	Laurylcarnitine	0.1883	0.0403944	4.79917e-06	0.000172328	0.0985631	0.040812	0.0163506	0.111906	3.43655e-06	7.87417e-05	0.212536
lc_28	Linoleneoyl carnitine	0.0639088	0.022563	0.00494529	0.0317	0.0647719	0.0228031	0.00482133	0.0508168	0.000619659	0.00493599	0.0909931
lc_33	Linoleoylcarnitine	0.0600279	0.0194221	0.00219159	0.0183328	0.0603501	0.0196478	0.00232846	0.0278886	0.000173013	0.00198213	0.0851204
LPC_95	LPC(20:4)	-0.104303	0.0424503	0.0151666	0.0701121	-0.106709	0.0428386	0.0138395	0.0999095	0.00373762	0.0207339	0.149218
LPC_97	LPC(22:6)	-0.0283044	0.0254733	0.268345	0.456186	-0.100549	0.0257414	0.000140888	0.00326275	0.000488089	0.00443487	0.104457
lc_174	LysoPA(19:0/0:0)	-0.0709334	0.0248253	0.00458651	0.0307997	-0.0423133	0.0250488	0.0922771	0.328581	0.0057979	0.029383	0.0825952
gc_16	Methyl stearate	0.012039	0.0042944	0.00540347	0.033112	0.0109739	0.00433203	0.0118369	0.0921764	0.00136889	0.00890571	0.01629
lc_62	Myristoleate	0.0717341	0.0310528	0.0215981	0.0869998	0.0820882	0.0313503	0.00929961	0.083066	0.00353968	0.0198448	0.109015
lc_25	Myristoleoylcarnitine	0.143858	0.0450144	0.00154977	0.0145845	0.0707668	0.0454458	0.120542	0.376119	0.00268451	0.0157193	0.160322
lc_30	Myristoylcarnitine	0.0950456	0.0263713	0.000368831	0.0044861	0.0634725	0.0266467	0.0178622	0.119157	0.00018791	0.00202099	0.114291
gc_102	Octadecanoic acid	0.0320328	0.00651227	1.45774e-06	6.25135e-05	0.000931896	0.0066004	0.887822	0.945387	8.78253e-06	0.000178015	0.0320463
lc_20	Octanoylcarnitine	0.158909	0.0379578	3.76291e-05	0.000873359	0.130723	0.0383938	0.000754171	0.0110402	2.03756e-06	5.1133e-05	0.205768
lc_247	PC(18:1/0:0)_oleoyl	-0.0602214	0.0190125	0.00170326	0.0152138	-0.0253053	0.0192005	0.188583	0.464407	0.00390353	0.0214288	0.0653221
lc_255	PC(18:2/0:0)_linoleoyl	-0.0760042	0.0207174	0.000290397	0.00386066	0.0106246	0.0209292	0.612109	0.798537	0.00107655	0.00756455	0.0767432
lc_259	PC(18:3/0:0)_linolenoyl	-0.0890963	0.0206899	2.27679e-05	0.000749917	-0.0359214	0.0209103	0.0868908	0.316862	4.63496e-05	0.000626314	0.096065
PC_137	PC(38:7)	-0.0671087	0.0272166	0.0148106	0.0697818	-0.0571297	0.0275096	0.0395329	0.198418	0.00852924	0.0401331	0.0881328
PC_138	PC(38:6)	-0.084426	0.0291157	0.00430003	0.0306232	-0.0833444	0.0294405	0.00527169	0.0534266	0.000619637	0.00493599	0.118634
PC_141	PC(38:4)	-0.0301053	0.0134352	0.0264957	0.101183	-0.0323868	0.0136795	0.0191256	0.122917	0.0082146	0.0390009	0.044218
PG_76	PG(38:6)	-0.0771982	0.032409	0.0184818	0.0798355	-0.0855837	0.0327764	0.00993158	0.0834636	0.0034043	0.019291	0.115257
lc_3	Propionylcarnitine	0.115544	0.0328991	0.000516117	0.00566654	0.105102	0.0332148	0.00171974	0.0218804	3.78834e-05	0.000570416	0.156194
gc_64	Scyllo-inositol	0.122964	0.0191486	5.39789e-10	7.11172e-08	0.0746221	0.0194895	0.00015628	0.00343165	3.21676e-11	2.11904e-09	0.143835
SM_117	SM(d18:1/20:1)	-0.0426156	0.0129555	0.00125141	0.0124433	-0.000581193	0.0131144	0.964713	0.975823	0.00532018	0.0283205	0.0426196
SM_129	SM(d18:1/22:1)	-0.0553155	0.0191464	0.00443769	0.0307997	-0.0264852	0.01938	0.173789	0.440322	0.0087755	0.0402147	0.0613292
lc_43	Suberate (octanedioate)	0.0146803	0.0252715	0.561775	0.719666	-0.0808037	0.0255737	0.00174379	0.0218804	0.00548027	0.0286995	0.0821264
lc_24	Tetradecadienyl carnitine	0.160961	0.0437814	0.000282029	0.00386066	0.139129	0.0442128	0.001822	0.0223301	2.36615e-05	0.000389675	0.212757
lc_26	Tetradecanoylcarnitine	0.262821	0.039315	1.18824e-10	3.13101e-08	0.177251	0.0396926	1.14336e-05	0.000517898	8.42564e-13	7.40052e-11	0.317006
TG_36	TG(38:0)	-0.0526023	0.0348127	0.133013	0.295898	-0.115652	0.0350878	0.00122659	0.0165747	0.00231013	0.0138345	0.127053
lc_6	Valerylcarnitine	-0.0401126	0.0252981	0.11395	0.280616	-0.206546	0.0255458	1.65797e-14	8.73748e-12	9.56308e-14	1.67991e-11	0.210405
lc_183	2-O-methylguanosine	0.0687129	0.0165425	4.31199e-05	0.000882538	0.00164364	0.0167139	0.921735	0.951368	0.000226762	0.00239007	0.0687326
gc_74	Adenosine-5'-monophosphate	0.0486349	0.0237303	0.0413256	0.132796	0.0822335	0.0239866	0.000694496	0.0107647	0.000624188	0.00493599	0.095539
gc_83	beta-Alanine	0.0507595	0.0156949	0.00136168	0.0130474	0.039367	0.0158699	0.0136786	0.0999095	0.000485666	0.00443487	0.0642362
gc_67	Uric acid	-0.0469728	0.0153367	0.00239891	0.0197535	-0.0402772	0.0155309	0.00997762	0.0834636	0.000627535	0.00493599	0.0618765
gc_133	2-(2-Butoxyethoxy)ethoxy	0.139296	0.0645205	0.031714	0.115582	-0.274547	0.0650396	3.26029e-05	0.00122727	1.1819e-05	0.00022245	0.307863
lc_238	Aspartylleucine/gamma-glutamylvaline	-0.0077136	0.0231989	0.739764	0.845674	-0.0708739	0.0234901	0.00277329	0.0324783	0.01121	0.0491936	0.0712924
lc_195	gamma-Glutamyltryptophan	-0.00971164	0.010447	0.35337	0.542119	0.0473262	0.0105652	1.07219e-05	0.000517898	3.06921e-05	0.000488032	0.0483124
lc_192	Phenylalanylisoleucine	-0.0726016	0.0172764	3.52754e-05	0.000873359	0.137438	0.0174381	6.4747e-14	1.70608e-11	9.49953e-17	5.00625e-14	0.155436
lc_210	Pyroglutamylvaline	-0.0337911	0.0172387	0.0509322	0.161694	0.0674	0.01749	0.000142397	0.00326275	6.75454e-05	0.000847534	0.0753963
lc_285	4-Vinylphenol sulfate	0.0773881	0.0279132	0.00592336	0.0354728	0.0525228	0.0282924	0.0643884	0.275876	0.00579854	0.029383	0.0935284
gc_185	Butylated hydroxytoluene	0.0106053	0.0040779	0.00977403	0.0501351	0.014579	0.00415888	0.000523512	0.00862159	0.000184549	0.00202099	0.0180284
gc_14	EDTA	-0.142812	0.0163064	1.70028e-16	8.96046e-14	-0.00209358	0.0164538	0.898849	0.945387	1.56605e-15	4.12654e-13	0.142827
gc_252	Phthalic acid	-0.00795937	0.015515	0.60842	0.754621	0.0625508	0.0156404	8.08235e-05	0.0024152	0.000320771	0.00307357	0.0630552

### Sheet: Table S6
Table S6. Temporal co-expression patterns of seasonal associated metabolites
Metabolite ID	Metabolite name	Cluster
gc_153	Aminomalonic acid	M1
gc_34	Creatinine	M1
lc_135	Guanidinosuccinate	M1
gc_170	L-Proline-13C5	M1
gc_197	alpha-D-mannopyranose	M1
gc_257	alpha-Lactose	M1
gc_210	beta-D-Glucopyranose	M1
gc_206	D-glucopyranose	M1
gc_55	Fructose	M1
gc_262	Isomaltose	M1
gc_201	Talofuranose	M1
gc_186	4-Deoxypyridoxine	M1
lc_146	Bilirubin	M1
lc_166	2-oleoyl-GPC	M1
lc_159	2-palmitoyl-GPC	M1
lc_174	LysoPA(19:0/0:0)	M1
lc_247	PC(18:1/0:0)_oleoyl	M1
lc_259	PC(18:3/0:0)_linolenoyl	M1
gc_119	2-Hydroxy-3-methylbutyric acid	M2
lc_235	2-methyl-2-oxovaleric acid	M2
gc_105	alpha-Tocopherol	M2
lc_136	Nicotinamide	M2
lc_42	2-Hydroxyhexanoate	M2
PC_137	PC(38:7)	M2
PC_138	PC(38:6)	M2
PC_141	PC(38:4)	M2
PG_76	PG(38:6)	M2
SM_117	SM(d18:1/20:1)	M2
SM_129	SM(d18:1/22:1)	M2
lc_43	Suberate (octanedioate)	M2
TG_36	TG(38:0)	M2
lc_6	Valerylcarnitine	M2
gc_67	Uric acid	M2
gc_133	2-(2-Butoxyethoxy)ethoxy	M2
lc_238	Aspartylleucine/gamma-glutamylvaline	M2
gc_14	EDTA	M2
lc_40	2-Hydroxybutyrate	M3
gc_78	2-Oxobutyric acid	M3
gc_150	3-Amino-2-piperidone	M3
lc_16	3-methylglutarylcarnitine	M3
gc_45	Asparagine	M3
gc_35	Cysteine	M3
gc_72	Cystine	M3
gc_24	Glycine	M3
gc_100	Histidine	M3
lc_232	Ketoleucine	M3
gc_46	Lysine	M3
gc_90	Methionine	M3
gc_51	Ornithine	M3
gc_33	Pyroglutamic acid	M3
gc_88	Serine	M3
gc_145	S-methyl-DL-cysteine	M3
gc_29	Threonine	M3
gc_56	Glucose	M3
gc_75	Pyruvic acid	M3
gc_95	Rhamnose	M3
gc_36	alpha-Ketoglutaric acid	M3
lc_12	Succinylcarnitine	M3
lc_58	10Z-Heptadecenoic acid	M3
lc_52	2-Hydroxydecanoate	M3
lc_19	2-Hydroxylauroylcarnitine	M3
lc_27	9-Hexadecenoylcarnitine	M3
lc_64	alpha-Dimorphecolic acid (b)	M3
lc_2	Butyrylcarnitine	M3
lc_17	Cis-4-Decenoylcarnitine	M3
lc_22	Decanoylcarnitine	M3
lc_79	Docosapentaenoic acid (22n-6)	M3
lc_18	Dodecenoylcarnitine	M3
lc_88	Eicosenoate	M3
lc_14	Glutarylcarnitine	M3
gc_68	Heptadecanoic acid	M3
lc_10	Hexanoylcarnitine	M3
lc_1	L-Acetylcarnitine	M3
lc_23	Laurylcarnitine	M3
lc_28	Linoleneoyl carnitine	M3
lc_33	Linoleoylcarnitine	M3
lc_25	Myristoleoylcarnitine	M3
lc_30	Myristoylcarnitine	M3
lc_20	Octanoylcarnitine	M3
lc_3	Propionylcarnitine	M3
gc_64	Scyllo-inositol	M3
lc_24	Tetradecadienyl carnitine	M3
lc_26	Tetradecanoylcarnitine	M3
gc_83	beta-Alanine	M3
lc_285	4-Vinylphenol sulfate	M3
lc_132	Homocitrulline	M4
lc_106	Indolepropionate	M4
lc_133	Pipecolate	M4
lc_141	I-urobilinogen	M4
lc_142	Urobilin	M4
gc_26	Fumaric acid	M4
gc_86	Phosphate	M4
gc_25	Succinic acid	M4
lc_45	2-Hydroxyoctanoate	M4
lc_96	3,7-Dihydroxy-5-cholestenoic acid	M4
lc_51	3-Hydroxydecanoate	M4
lc_47	3-Hydroxyoctanoate	M4
lc_216	4-androsten-3alpha,17alpha-diol monosulfate (2)	M4
lc_219	5alpha-androstan-3alpha,17alpha-diol monosulfate	M4
lc_227	5alpha-pregnan-3(alpha or beta),20beta-diol disulfate	M4
lc_54	5-Dodecenoate	M4
lc_237	alpha-Hydroxyisocaporic acid	M4
lc_44	Azelaic acid	M4
lc_222	Cortisone	M4
gc_244	Dehydroabietic acid	M4
lc_213	Dehydroisoandrosterone sulfate	M4
gc_92	Dodecanoic acid	M4
lc_35	Eicosadieneoyl carnitine	M4
LPC_95	LPC(20:4)	M4
LPC_97	LPC(22:6)	M4
gc_16	Methyl stearate	M4
lc_62	Myristoleate	M4
gc_102	Octadecanoic acid	M4
lc_255	PC(18:2/0:0)_linoleoyl	M4
lc_183	2-O-methylguanosine	M4
gc_74	Adenosine-5'-monophosphate	M4
lc_195	gamma-Glutamyltryptophan	M4
lc_192	Phenylalanylisoleucine	M4
lc_210	Pyroglutamylvaline	M4
gc_185	Butylated hydroxytoluene	M4
gc_252	Phthalic acid	M4

### Sheet: Table S7
Table S7. Pathway enrichment analysis of metabolite co-expression clusters
Cluster	Pathway Name	PathBank.ID	Pathway_Nmet	hit_Nmet	match	pvalue	p.adjust
M1	Galactose Metabolism	SMP0000043	36	4	HMDB0000169;HMDB0000122;HMDB0000660;HMDB0000186	1.26911672934427e-10	3.17279182336067e-09
M1	Lactose Degradation	SMP0000457	9	2	HMDB0000186;HMDB0000122	1.99227691482995e-06	2.49034614353744e-05
M1	Lactose Synthesis	SMP0000444	20	2	HMDB0000122;HMDB0000186	9.45024633811437e-06	6.75017595579598e-05
M1	Fructose and Mannose Degradation	SMP0000064	32	2	HMDB0000660;HMDB0000169	2.56554583132288e-05	0.000128277
M1	Insulin Signalling	SMP0000391	8	1	HMDB0000122	0.0019582	0.00890091
M1	Pancreas Function - Beta Cell	SMP0121018	9	1	HMDB0000122	0.00220272	0.00917802
M1	Trehalose Degradation	SMP0000467	10	1	HMDB0000122	0.0024472	0.00941229
M1	Glucose-Alanine Cycle	SMP0000127	11	1	HMDB0000122	0.00269161	0.0096129
M1	Transfer of Acetyl Groups into Mitochondria	SMP0000466	22	1	HMDB0000122	0.00537653	0.00990921
M1	Glycolysis	SMP0000040	25	1	HMDB0000122	0.00562029	0.00990921
M1	Starch and Sucrose Metabolism	SMP0000058	30	1	HMDB0000660	0.00732501	0.00990921
M1	Amino Sugar Metabolism	SMP0000045	32	1	HMDB0000660	0.00781158	0.00990921
M1	Gluconeogenesis	SMP0000128	35	1	HMDB0000122	0.00805478	0.00990921
M1	Sphingolipid Metabolism	SMP0000034	39	1	HMDB0000122	0.00951284	0.00990921
M1	Porphyrin Metabolism	SMP0000024	39	1	HMDB0000054	0.00951284	0.00990921
M1	Warburg Effect	SMP0000654	58	1	HMDB0000122	0.0138751	0.0141583
M2	NAD+ Signalling Pathway (Cancer)	SMP0083297	7	1	HMDB0001406	0.00197699	0.0237239
M2	NAD+ Signalling and Aging	SMP0084271	7	1	HMDB0001406	0.00197699	0.0237239
M2	Nicotinate and Nicotinamide Metabolism	SMP0000048	36	1	HMDB0001406	0.00984853	0.0284631
M2	Purine Metabolism	SMP0000050	73	1	HMDB0000289	0.0201614	0.0284631
M2	Phosphatidylethanolamine Biosynthesis	SMP0029731	3699	3	HMDB0007988;HMDB0007991;HMDB0008023	0.0820009	0.0937153
M3	Glycine and Serine Metabolism	SMP0000004	56	7	HMDB0000243;HMDB0000123;HMDB0000187;HMDB0000696;HMDB0000208;HMDB0000574;HMDB0000005	7.00751539914351e-14	2.73293100566597e-12
M3	Ammonia Recycling	SMP0000009	31	6	HMDB0000187;HMDB0000243;HMDB0000168;HMDB0000177;HMDB0000208;HMDB0000123	2.30609177383728e-13	7.86953817821972e-12
M3	Methionine Metabolism	SMP0000033	43	5	HMDB0000187;HMDB0000123;HMDB0000696;HMDB0000574;HMDB0000005	4.04325617992615e-10	6.89880585699899e-09
M3	Homocysteine Degradation	SMP0000455	8	3	HMDB0000187;HMDB0000574;HMDB0000005	3.87181823191289e-08	2.15715587206575e-07
M3	Propanoate Metabolism	SMP0000016	43	4	HMDB0000056;HMDB0000208;HMDB0000005;HMDB0000008	7.07063639945935e-08	3.64204478689133e-07
M3	Glutamate Metabolism	SMP0000072	49	4	HMDB0000208;HMDB0000243;HMDB0000574;HMDB0000123	1.11113469939723e-07	5.14135208365159e-07
M3	Glucose-Alanine Cycle	SMP0000127	11	3	HMDB0000208;HMDB0000243;HMDB0000122	1.13862949127773e-07	5.18076418531367e-07
M3	Alanine Metabolism	SMP0000055	17	3	HMDB0000208;HMDB0000243;HMDB0000123	4.67466724327772e-07	1.99403774596065e-06
M3	Glutathione Metabolism	SMP0000015	20	3	HMDB0000267;HMDB0000574;HMDB0000123	6.65293676198359e-07	2.5946453371736e-06
M3	Carnitine Synthesis	SMP0000465	20	3	HMDB0000182;HMDB0000208;HMDB0000123	7.82201051793386e-07	3.00761812872668e-06
M3	Cysteine Metabolism	SMP0000013	26	3	HMDB0000208;HMDB0000243;HMDB0000574	1.77717668633336e-06	6.38380572853957e-06
M3	Oxidation of Branched-Chain Fatty Acids	SMP0000030	26	3	HMDB0000208;HMDB0000824;HMDB0000201	1.77717668633336e-06	6.38380572853957e-06
M3	Urea Cycle	SMP0000059	28	3	HMDB0000208;HMDB0000243;HMDB0000214	1.99805348257425e-06	6.65205610661915e-06
M3	Gluconeogenesis	SMP0000128	35	3	HMDB0000122;HMDB0000208;HMDB0000243	3.71278358151349e-06	1.12621101972576e-05
M3	Aspartate Metabolism	SMP0000067	34	3	HMDB0000056;HMDB0000208;HMDB0000168	4.06949847964644e-06	1.15726363014946e-05
M3	beta-Alanine Metabolism	SMP0000007	34	3	HMDB0000056;HMDB0000177;HMDB0000208	4.06949847964644e-06	1.15726363014946e-05
M3	Arginine and Proline Metabolism	SMP0000020	53	3	HMDB0000214;HMDB0000208;HMDB0000123	1.48585171616525e-05	3.75590294919549e-05
M3	Warburg Effect	SMP0000654	58	3	HMDB0000122;HMDB0000243;HMDB0000208	1.96100402020579e-05	4.91150548179982e-05
M3	Spermidine and Spermine Biosynthesis	SMP0000445	17	2	HMDB0000696;HMDB0000214	0.000107923	0.000267845
M3	Threonine and 2-Oxobutanoate Degradation	SMP0000452	19	2	HMDB0000167;HMDB0000005	0.000135541	0.000333357
M3	Transfer of Acetyl Groups into Mitochondria	SMP0000466	22	2	HMDB0000243;HMDB0000122	0.000182782	0.000445532
M3	Glycolysis	SMP0000040	25	2	HMDB0000122;HMDB0000243	0.000200075	0.00047496
M3	Selenoamino Acid Metabolism	SMP0000029	27	2	HMDB0000005;HMDB0000187	0.000276934	0.000614658
M3	Lysine Degradation	SMP0000037	27	2	HMDB0000182;HMDB0000208	0.000276934	0.000614658
M3	Citric Acid Cycle	SMP0000057	32	2	HMDB0000243;HMDB0000208	0.000390209	0.00081944
M3	Sphingolipid Metabolism	SMP0000034	39	2	HMDB0000187;HMDB0000122	0.000580605	0.00115697
M3	Histidine Metabolism	SMP0000044	42	2	HMDB0000056;HMDB0000177	0.000673465	0.00128571
M3	Valine, Leucine, and Isoleucine Degradation	SMP0000032	58	2	HMDB0000695;HMDB0000208	0.00128109	0.00217229
M3	Biotin Metabolism	SMP0000066	7	1	HMDB0000182	0.00631221	0.0100188
M3	Succinate Signalling	SMP0083294	7	1	HMDB0000208	0.00631221	0.0100188
M3	Insulin Signalling	SMP0000391	8	1	HMDB0000122	0.00721076	0.0101997
M3	Pyruvaldehyde Degradation	SMP0000459	9	1	HMDB0000243	0.00810852	0.0112367
M3	Lactose Degradation	SMP0000457	9	1	HMDB0000122	0.00810852	0.0112367
M3	Pancreas Function - Beta Cell	SMP0121018	9	1	HMDB0000122	0.00810852	0.0112367
M3	Malate-Aspartate Shuttle	SMP0000129	10	1	HMDB0000208	0.00900548	0.0122313
M3	Trehalose Degradation	SMP0000467	10	1	HMDB0000122	0.00900548	0.0122313
M3	LPS and Citrate Signaling and Inflammation	SMP0100046	10	1	HMDB0000243	0.00900548	0.0122313
M3	Kidney Function- Proximal Convoluted Tubule	SMP0121001	10	1	HMDB0000574	0.00900548	0.0122313
M3	Taurine and Hypotaurine Metabolism	SMP0000021	12	1	HMDB0000574	0.010797	0.014592
M3	Beta Oxidation of Very Long Chain Fatty Acids	SMP0000052	14	1	HMDB0000201	0.0125854	0.0167601
M3	Alpha Linolenic Acid and Linoleic Acid Metabolism	SMP0000018	18	1	HMDB0001976	0.0161527	0.0214062
M3	Lactose Synthesis	SMP0000444	20	1	HMDB0000122	0.0170425	0.0222612
M3	Betaine Metabolism	SMP0000123	21	1	HMDB0000696	0.0188198	0.0243498
M3	Pantothenate and CoA Biosynthesis	SMP0000027	21	1	HMDB0000574	0.0188198	0.0243498
M3	Phytanic Acid Peroxisomal Oxidation	SMP0000450	24	1	HMDB0000208	0.0214799	0.0275306
M3	Phenylalanine and Tyrosine Metabolism	SMP0000008	28	1	HMDB0000208	0.0241329	0.0303607
M3	Amino Sugar Metabolism	SMP0000045	32	1	HMDB0000243	0.0285389	0.035254
M3	Galactose Metabolism	SMP0000043	36	1	HMDB0000122	0.0320497	0.0392358
M3	Porphyrin Metabolism	SMP0000024	39	1	HMDB0000123	0.0346747	0.0415184
M3	Pyruvate Metabolism	SMP0000060	47	1	HMDB0000243	0.0407725	0.0475679
M4	Arginine and Proline Metabolism	SMP0000020	53	4	HMDB0000045;HMDB0000134;HMDB0001429;HMDB0000254	2.20119651023865e-08	8.38289004315886e-07
M4	Mitochondrial Electron Transport Chain	SMP0000355	18	3	HMDB0001429;HMDB0000254;HMDB0000134	1.3214920869424e-07	4.64555295178982e-06
M4	Urea Cycle	SMP0000059	28	3	HMDB0001429;HMDB0000134;HMDB0000045	4.72072946123401e-07	1.13545966514944e-05
M4	Citric Acid Cycle	SMP0000057	32	3	HMDB0001429;HMDB0000254;HMDB0000134	7.9898118672656e-07	1.40436308590015e-05
M4	Aspartate Metabolism	SMP0000067	34	3	HMDB0000045;HMDB0000134;HMDB0001429	9.63197014447598e-07	1.5178656400088e-05
M4	Glutamate Metabolism	SMP0000072	49	3	HMDB0001429;HMDB0000045;HMDB0000254	2.76917292766242e-06	3.08661470229689e-05
M4	Warburg Effect	SMP0000654	58	3	HMDB0001429;HMDB0000254;HMDB0000134	4.66861461960545e-06	5.0798973360945e-05
M4	Purine Metabolism	SMP0000050	73	3	HMDB0001429;HMDB0000045;HMDB0000134	9.46165611808876e-06	7.72138722494029e-05
M4	Thiamine Metabolism	SMP0000076	9	2	HMDB0000045;HMDB0001429	1.10883311561217e-05	8.89011813745196e-05
M4	Plasmalogen Synthesis	SMP0000479	15	2	HMDB0000827;HMDB0001429	3.22728050011727e-05	0.000241782
M4	Alanine Metabolism	SMP0000055	17	2	HMDB0000045;HMDB0001429	4.17715831754517e-05	0.000293686
M4	Butyrate Metabolism	SMP0000073	19	2	HMDB0000254;HMDB0000045	5.24847059619345e-05	0.000357993
M4	Riboflavin Metabolism	SMP0000070	19	2	HMDB0000045;HMDB0001429	5.24847059619345e-05	0.000357993
M4	Mitochondrial Beta-Oxidation of Medium Chain Saturated Fatty Acids	SMP0000481	25	2	HMDB0000638;HMDB0000045	9.18844277516477e-05	0.000608568
M4	Mercaptopurine Metabolism Pathway	SMP0000609	25	2	HMDB0000045;HMDB0001429	9.18844277516477e-05	0.000608568
M4	Cysteine Metabolism	SMP0000013	26	2	HMDB0001429;HMDB0000045	9.95064816886748e-05	0.000629425
M4	Selenoamino Acid Metabolism	SMP0000029	27	2	HMDB0000045;HMDB0001429	0.000107429	0.000629425
M4	Phenylalanine and Tyrosine Metabolism	SMP0000008	28	2	HMDB0000045;HMDB0000134	0.000107429	0.000629425
M4	Mitochondrial Beta-Oxidation of Long Chain Saturated Fatty Acids	SMP0000482	27	2	HMDB0000827;HMDB0000045	0.000107429	0.000629425
M4	Pentose Phosphate Pathway	SMP0000031	29	2	HMDB0000045;HMDB0001429	0.000124176	0.000692052
M4	Ammonia Recycling	SMP0000009	31	2	HMDB0000045;HMDB0001429	0.000132998	0.000732293
M4	Nicotinate and Nicotinamide Metabolism	SMP0000048	36	2	HMDB0001429;HMDB0000045	0.000181598	0.00098798
M4	Histidine Metabolism	SMP0000044	42	2	HMDB0001429;HMDB0000045	0.000262138	0.00127443
M4	Methionine Metabolism	SMP0000033	43	2	HMDB0001429;HMDB0000045	0.000262138	0.00127443
M4	Propanoate Metabolism	SMP0000016	43	2	HMDB0001429;HMDB0000045	0.000274828	0.0012816
M4	Pyruvate Metabolism	SMP0000060	47	2	HMDB0001429;HMDB0000045	0.000314671	0.00138274
M4	Glycine and Serine Metabolism	SMP0000004	56	2	HMDB0001429;HMDB0000045	0.000466564	0.00178675
M4	Valine, Leucine, and Isoleucine Degradation	SMP0000032	58	2	HMDB0001429;HMDB0000254	0.000500447	0.00178675
M4	Intracellular Signalling Through FSH Receptor and Follicle Stimulating Hormone	SMP0000333	7	1	HMDB0001429	0.00394966	0.0111475
M4	Intracellular Signalling Through LHCGR Receptor and Luteinizing Hormone/Choriogonadotropin	SMP0000338	7	1	HMDB0001429	0.00394966	0.0111475
M4	Striated Muscle Contraction	SMP0000588	7	1	HMDB0001429	0.00394966	0.0111475
M4	Activation of cAMP-dependent protein kinase, PKA	SMP0063764	7	1	HMDB0001429	0.00394966	0.0111475
M4	Succinate Signalling	SMP0083294	7	1	HMDB0000254	0.00394966	0.0111475
M4	Excitatory Neural Signalling Through 5-HTR 4 and Serotonin	SMP0000309	8	1	HMDB0001429	0.00451267	0.0111475
M4	Excitatory Neural Signalling Through 5-HTR 7 and Serotonin	SMP0000311	8	1	HMDB0001429	0.00451267	0.0111475
M4	Excitatory Neural Signalling Through 5-HTR 6 and Serotonin	SMP0000312	8	1	HMDB0001429	0.00451267	0.0111475
M4	Intracellular Signalling Through Histamine H2 Receptor and Histamine	SMP0000335	8	1	HMDB0001429	0.00451267	0.0111475
M4	Insulin Signalling	SMP0000391	8	1	HMDB0001429	0.00451267	0.0111475
M4	Phenylacetate Metabolism	SMP0000126	9	1	HMDB0000045	0.00507537	0.0115646
M4	Lactose Degradation	SMP0000457	9	1	HMDB0001429	0.00507537	0.0115646
M4	Intracellular Signalling Through Prostacyclin Receptor and Prostacyclin	SMP0000354	9	1	HMDB0001429	0.00507537	0.0115646
M4	Capecitabine Metabolism Pathway	SMP0000607	9	1	HMDB0001429	0.00507537	0.0115646
M4	Glycerol Phosphate Shuttle	SMP0000124	10	1	HMDB0001429	0.00563776	0.0115646
M4	Trehalose Degradation	SMP0000467	10	1	HMDB0001429	0.00563776	0.0115646
M4	Neuron Function	SMP0000224	10	1	HMDB0001429	0.00563776	0.0115646
M4	Clopidogrel Metabolism Pathway	SMP0000610	10	1	HMDB0001429	0.00563776	0.0115646
M4	Intracellular Signalling Through Adenosine Receptor A2a and Adenosine	SMP0000320	11	1	HMDB0001429	0.00619984	0.0115646
M4	Intracellular Signalling Through Adenosine Receptor A2b and Adenosine	SMP0000321	11	1	HMDB0001429	0.00619984	0.0115646
M4	Irinotecan Metabolism Pathway	SMP0000600	11	1	HMDB0001429	0.00619984	0.0115646
M4	Gastric Acid Production	SMP0000589	12	1	HMDB0001429	0.00676162	0.0124599
M4	Nitric Oxide Signaling Pathway	SMP0063777	12	1	HMDB0001429	0.00676162	0.0124599
M4	Succinate Signalling During Inflammation	SMP0084634	12	1	HMDB0000254	0.00676162	0.0124599
M4	Ketone Body Metabolism	SMP0000071	13	1	HMDB0000254	0.00732309	0.0128224
M4	Beta Oxidation of Very Long Chain Fatty Acids	SMP0000052	14	1	HMDB0000638	0.00788425	0.0134948
M4	Etoposide Metabolism Pathway	SMP0000601	15	1	HMDB0001429	0.0084451	0.0142941
M4	Doxorubicin Metabolism Pathway	SMP0000650	15	1	HMDB0001429	0.0084451	0.0142941
M4	Phosphatidylinositol Phosphate Metabolism	SMP0000463	16	1	HMDB0001429	0.00900565	0.0150204
M4	Lamivudine Metabolism Pathway	SMP0000649	16	1	HMDB0001429	0.00900565	0.0150204
M4	Spermidine and Spermine Biosynthesis	SMP0000445	17	1	HMDB0001429	0.00956589	0.0158119
M4	Acetaminophen Metabolism Pathway	SMP0000640	17	1	HMDB0001429	0.00956589	0.0158119
M4	Ethanol Degradation	SMP0000449	18	1	HMDB0000045	0.0101258	0.0158119
M4	Glutathione Metabolism	SMP0000015	20	1	HMDB0001429	0.0106855	0.0158119
M4	Lactose Synthesis	SMP0000444	20	1	HMDB0001429	0.0106855	0.0158119
M4	Vitamin B6 Metabolism	SMP0000017	19	1	HMDB0001429	0.0106855	0.0158119
M4	Mitochondrial Beta-Oxidation of Short Chain Saturated Fatty Acids	SMP0000480	19	1	HMDB0000045	0.0106855	0.0158119
M4	Carnitine Synthesis	SMP0000465	20	1	HMDB0000254	0.0112448	0.0158119
M4	Mycophenolic Acid Metabolism Pathway	SMP0000652	20	1	HMDB0001429	0.0112448	0.0158119
M4	Betaine Metabolism	SMP0000123	21	1	HMDB0001429	0.0118038	0.0164462
M4	Pantothenate and CoA Biosynthesis	SMP0000027	21	1	HMDB0000045	0.0118038	0.0164462
M4	Sulfate/Sulfite Metabolism	SMP0000041	22	1	HMDB0001429	0.0123625	0.016966
M4	Transfer of Acetyl Groups into Mitochondria	SMP0000466	22	1	HMDB0001429	0.0123625	0.016966
M4	Nevirapine Metabolism Pathway	SMP0000642	22	1	HMDB0001429	0.0123625	0.016966
M4	Glycolysis	SMP0000040	25	1	HMDB0001429	0.0129209	0.0175218
M4	Phytanic Acid Peroxisomal Oxidation	SMP0000450	24	1	HMDB0000254	0.013479	0.0181174
M4	Inositol Phosphate Metabolism	SMP0000462	25	1	HMDB0001429	0.013479	0.0181174
M4	Glycerolipid Metabolism	SMP0000039	25	1	HMDB0001429	0.0140368	0.0185937
M4	Oxidation of Branched-Chain Fatty Acids	SMP0000030	26	1	HMDB0000254	0.0145943	0.0191106
M4	Inositol Metabolism	SMP0000011	29	1	HMDB0001429	0.0157084	0.0204522
M4	Mevalonate Pathway	SMP0121055	28	1	HMDB0001429	0.0157084	0.0204522
M4	Folate Metabolism	SMP0000053	29	1	HMDB0001429	0.016265	0.0209974
M4	Starch and Sucrose Metabolism	SMP0000058	30	1	HMDB0001429	0.0168212	0.0212357
M4	Fructose and Mannose Degradation	SMP0000064	32	1	HMDB0001429	0.0173772	0.0217572
M4	Amino Sugar Metabolism	SMP0000045	32	1	HMDB0001429	0.0179329	0.0220305
M4	Androgen and Estrogen Metabolism	SMP0000068	32	1	HMDB0001032	0.0179329	0.0220305
M4	Gluconeogenesis	SMP0000128	35	1	HMDB0001429	0.0184882	0.0222345
M4	Fatty Acid Biosynthesis	SMP0000456	35	1	HMDB0000638	0.0195981	0.0234458
M4	Galactose Metabolism	SMP0000043	36	1	HMDB0001429	0.0201525	0.0239213
M4	Valproic Acid Metabolism Pathway	SMP0000635	36	1	HMDB0000045	0.0201525	0.0239213
M4	Sphingolipid Metabolism	SMP0000034	39	1	HMDB0001429	0.0218141	0.0254962
M4	Fatty Acid Metabolism	SMP0000051	43	1	HMDB0000045	0.0240252	0.0266493
M4	Steroidogenesis	SMP0000130	43	1	HMDB0002802	0.0240252	0.0266493
M4	Steroid Biosynthesis	SMP0000023	45	1	HMDB0001429	0.025129	0.0269792
M4	Pyrimidine Metabolism	SMP0000046	59	1	HMDB0001429	0.0317262	0.032952
M4	Tryptophan Metabolism	SMP0000063	59	1	HMDB0000045	0.0328216	0.0340124
M4	Bile Acid Biosynthesis	SMP0000035	64	1	HMDB0012454	0.0355547	0.036269
M4	Tyrosine Metabolism	SMP0000006	68	1	HMDB0000134	0.037191	0.0373545

### Sheet: Table S8
Table S8. Temporal co-expression pattern of seasonal associated proteins
Protein	Description	Cluster
MAP4K5	mitogen-activated protein kinase kinase kinase kinase 5	P1
PTPN6	protein tyrosine phosphatase, non-receptor type 6	P1
SMAD1	SMAD family member 1	P1
PRKRA	protein activator of interferon induced protein kinase EIF2AK2	P1
VASH1	vasohibin 1	P1
LAT2	linker for activation of T cells family member 2	P1
NF2	neurofibromin 2	P1
PAK4	p21 (RAC1) activated kinase 4	P1
GRAP2	GRB2-related adaptor protein 2	P1
FLI1	Fli-1 proto-oncogene, ETS transcription factor	P1
HCLS1	hematopoietic cell-specific Lyn substrate 1	P1
USP8	ubiquitin specific peptidase 8	P1
FXYD5	FXYD domain containing ion transport regulator 5	P1
FOXO1	forkhead box O1	P1
BIRC2	baculoviral IAP repeat containing 2	P1
MGMT	O-6-methylguanine-DNA methyltransferase	P1
RET	ret proto-oncogene	P1
LEP	leptin	P1
TMSB10	thymosin beta 10	P1
SPRY2	sprouty RTK signaling antagonist 2	P1
NT5E	5'-nucleotidase ecto	P1
ADAM8	ADAM metallopeptidase domain 8	P1
ADAMTS15	ADAM metallopeptidase with thrombospondin type 1 motif 15	P1
PIK3AP1	phosphoinositide-3-kinase adaptor protein 1	P1
MAGED1	MAGE family member D1	P1
RRM2B	ribonucleotide reductase regulatory TP53 inducible subunit M2B	P1
CRTAC1	cartilage acidic protein 1	P1
TP53	tumor protein p53	P1
FKBP4	FK506 binding protein 4	P1
CPXM1	carboxypeptidase X, M14 family member 1	P1
EGLN1	egl-9 family hypoxia inducible factor 1	P1
CSNK1D	casein kinase 1 delta	P1
CYR61	cysteine rich angiogenic inducer 61	P1
PPP1R2	protein phosphatase 1 regulatory inhibitor subunit 2	P1
SCAMP3	secretory carrier membrane protein 3	P1
SPARC	secreted protein acidic and cysteine rich	P1
BTC	betacellulin	P1
CCL15	C-C motif chemokine ligand 15	P1
MDK	Midkine	P1
KLK6	kallikrein related peptidase 6	P1
COMT	catechol-O-methyltransferase	P1
FGF2	fibroblast growth factor 2	P1
TRAP	Tartrate-resistant acid phosphatase type 5	P1
EDAR	ectodysplasin A receptor	P1
MIF	macrophage migration inhibitory factor	P1
ITGA11	integrin subunit alpha 11	P1
MMP1	matrix metallopeptidase 1	P1
CNTN5	contactin 5	P1
SH2D1A	SH2 domain containing 1A	P1
CD163	CD163 molecule	P1
GZMH	granzyme H	P1
ACAN	aggrecan	P2
ACP6	acid phosphatase 6, lysophosphatidic	P2
ADAM22	ADAM metallopeptidase domain 22	P2
ADGRE2	adhesion G protein-coupled receptor E2	P2
ADGRE5	adhesion G protein-coupled receptor E5	P2
ADGRG2	adhesion G protein-coupled receptor G2	P2
AGR2	anterior gradient 2, protein disulphide isomerase family member	P2
ALDH1A1	aldehyde dehydrogenase 1 family member A1	P2
AMIGO2	adhesion molecule with Ig like domain 2	P2
AMN	amnion associated transmembrane protein	P2
ANGPT2	angiopoietin 2	P2
ANGPTL1	angiopoietin like 1	P2
ANGPTL4	angiopoietin like 4	P2
ANGPTL7	angiopoietin like 7	P2
ANXA1	annexin A1	P2
AOC3	amine oxidase, copper containing 3	P2
APBB1IP	amyloid beta precursor protein binding family B member 1 interacting protein	P2
APLP1	amyloid beta precursor like protein 1	P2
APOM	apolipoprotein M	P2
APP	amyloid beta precursor protein	P2
AREG	amphiregulin	P2
ARG1	arginase 1	P2
B4GAT1	beta-1,4-glucuronyltransferase 1	P2
BAMBI	BMP and activin membrane bound inhibitor	P2
BANK1	B cell scaffold protein with ankyrin repeats 1	P2
BCAM	basal cell adhesion molecule (Lutheran blood group)	P2
BLVRB	biliverdin reductase B	P2
BOC	BOC cell adhesion associated, oncogene regulated	P2
BST1	bone marrow stromal cell antigen 1	P2
C1QTNF1	C1q and TNF related 1	P2
C2	complement C2	P2
CA1	carbonic anhydrase 1	P2
CA12	carbonic anhydrase 12	P2
CA3	carbonic anhydrase 3	P2
CA6	carbonic anhydrase 6	P2
CALCA	calcitonin related polypeptide alpha	P2
CALR	calreticulin	P2
CANT1	calcium activated nucleotidase 1	P2
CAPG	capping actin protein, gelsolin like	P2
CBL	Cbl proto-oncogene	P2
CCDC80	coiled-coil domain containing 80	P2
CCL11	C-C motif chemokine ligand 11	P2
CCL14	C-C motif chemokine ligand 14	P2
CD109	CD109 molecule	P2
CD1C	CD1c molecule	P2
CD209	CD209 molecule	P2
CD28	CD28 molecule	P2
CD2AP	CD2 associated protein	P2
CD300LG	CD300 molecule like family member g	P2
CD58	CD58 molecule	P2
CD59	CD59 molecule (CD59 blood group)	P2
CD69	CD69 molecule	P2
CD83	CD83 molecule	P2
CD99L2	CD99 molecule like 2	P2
CDH1	cadherin 1	P2
CDH2	cadherin 2	P2
CDHR5	cadherin related family member 5	P2
CDON	cell adhesion associated, oncogene regulated	P2
CDSN	corneodesmosin	P2
CFHR5	complement factor H related 5	P2
CHL1	cell adhesion molecule L1 like	P2
CHRDL2	chordin like 2	P2
CKAP4	cytoskeleton associated protein 4	P2
CLEC10A	C-type lectin domain containing 10A	P2
CLEC11A	C-type lectin domain containing 11A	P2
CLEC14A	C-type lectin domain containing 14A	P2
CLEC1A	C-type lectin domain family 1 member A	P2
CLEC4A	C-type lectin domain family 4 member A	P2
CLEC4C	C-type lectin domain family 4 member C	P2
CLEC4D	C-type lectin domain family 4 member D	P2
CLEC4G	C-type lectin domain family 4 member G	P2
CLEC5A	C-type lectin domain containing 5A	P2
CLEC7A	C-type lectin domain containing 7A	P2
CLMP	CXADR like membrane protein	P2
CLSTN2	calsyntenin 2	P2
CLSTN3	calsyntenin 3	P2
CLUL1	clusterin like 1	P2
CNTN2	contactin 2	P2
CNTN4	contactin 4	P2
CNTNAP2	contactin associated protein like 2	P2
COCH	cochlin	P2
COL18A1	collagen type XVIII alpha 1 chain	P2
COL4A1	collagen type IV alpha 1 chain	P2
COLEC12	collectin subfamily member 12	P2
CR2	complement C3d receptor 2	P2
CRELD2	cysteine rich with EGF like domains 2	P2
CRH	corticotropin releasing hormone	P2
CRHBP	corticotropin releasing hormone binding protein	P2
CRISP2	cysteine rich secretory protein 2	P2
CST3	cystatin C	P2
CST6	cystatin E/M	P2
CTSH	cathepsin H	P2
CTSO	cathepsin O	P2
CTSV	cathepsin V	P2
CXADR	CXADR, Ig-like cell adhesion molecule	P2
CXCL12	C-X-C motif chemokine ligand 12	P2
DCBLD2	discoidin, CUB and LCCL domain containing 2	P2
DCTN1	dynactin subunit 1	P2
DDC	dopa decarboxylase	P2
DKK3	dickkopf WNT signaling pathway inhibitor 3	P2
DPP10	dipeptidyl peptidase like 10	P2
DPP4	dipeptidyl peptidase 4	P2
DPP6	dipeptidyl peptidase like 6	P2
DSC2	desmocollin 2	P2
DSG4	desmoglein 4	P2
EGFL7	EGF like domain multiple 7	P2
ENG	endoglin	P2
ENTPD5	ectonucleoside triphosphate diphosphohydrolase 5	P2
ERBIN	erbb2 interacting protein	P2
ESAM	endothelial cell adhesion molecule	P2
F11	coagulation factor XI	P2
F7	coagulation factor VII	P2
FAM19A5	family with sequence similarity 19 member A5, C-C motif chemokine like	P2
FAM3C	family with sequence similarity 3 member C	P2
FBP1	fructose-bisphosphatase 1	P2
FCER2	Fc fragment of IgE receptor II	P2
FCGR2A	Fc fragment of IgG receptor IIa	P2
FCGR3B	Fc fragment of IgG receptor IIIb	P2
FCN2	ficolin 2	P2
FCRL1	Fc receptor like 1	P2
FCRL5	Fc receptor like 5	P2
FCRL6	Fc receptor like 6	P2
FETUB	fetuin B	P2
FOLR1	folate receptor 1	P2
FUCA1	alpha-L-fucosidase 1	P2
GAL	galanin and GMAP prepropeptide	P2
GALNT10	polypeptide N-acetylgalactosaminyltransferase 10	P2
GALNT2	polypeptide N-acetylgalactosaminyltransferase 2	P2
GALNT3	polypeptide N-acetylgalactosaminyltransferase 3	P2
GAS6	growth arrest specific 6	P2
GCNT1	glucosaminyl (N-acetyl) transferase 1, core 2	P2
GDF2	growth differentiation factor 2	P2
GHRL	ghrelin and obestatin prepropeptide	P2
GLRX	glutaredoxin	P2
GSAP	gamma-secretase activating protein	P2
GZMB	granzyme B	P2
HAVCR1	hepatitis A virus cellular receptor 1	P2
HAVCR2	hepatitis A virus cellular receptor 2	P2
HEXIM1	hexamethylene bisacetamide inducible 1	P2
HPGDS	hematopoietic prostaglandin D synthase	P2
HS3ST3B1	heparan sulfate-glucosamine 3-sulfotransferase 3B1	P2
HS6ST1	heparan sulfate 6-O-sulfotransferase 1	P2
HSD11B1	hydroxysteroid 11-beta dehydrogenase 1	P2
ICAM1	intercellular adhesion molecule 1	P2
ICAM3	intercellular adhesion molecule 3	P2
ICOSLG	inducible T cell costimulator ligand	P2
IFNLR1	interferon lambda receptor 1	P2
IGF2R	insulin like growth factor 2 receptor	P2
IGFBP3	insulin like growth factor binding protein 3	P2
IGFBP6	insulin like growth factor binding protein 6	P2
IGFBPL1	insulin like growth factor binding protein like 1	P2
IGLC2	Immunoglobulin lambda constant 2	P2
IGSF3	immunoglobulin superfamily member 3	P2
IL10	interleukin 10	P2
IL-12	Interleukin 12	P2
IL12RB1	interleukin 12 receptor subunit beta 1	P2
IL17RB	interleukin 17 receptor B	P2
IL1RN	interleukin 1 receptor antagonist	P2
IL4R	interleukin 4 receptor	P2
IL6	interleukin 6	P2
IL7R	interleukin 7 receptor	P2
INHBC	inhibin beta C subunit	P2
INPPL1	inositol polyphosphate phosphatase like 1	P2
ITGA5	integrin subunit alpha 5	P2
ITGAM	integrin subunit alpha M	P2
ITGB1	integrin subunit beta 1	P2
ITGB6	integrin subunit beta 6	P2
ITGB7	integrin subunit beta 7	P2
KAZALD1	Kazal type serine peptidase inhibitor domain 1	P2
KIT	KIT proto-oncogene receptor tyrosine kinase	P2
KLK10	kallikrein related peptidase 10	P2
KLRD1	killer cell lectin like receptor D1	P2
KPNA1	karyopherin subunit alpha 1	P2
KRT19	keratin 19	P2
LAIR2	leukocyte associated immunoglobulin like receptor 2	P2
LAMA4	laminin subunit alpha 4	P2
LAMP3	lysosomal associated membrane protein 3	P2
LCN2	lipocalin 2	P2
LILRA5	leukocyte immunoglobulin like receptor A5	P2
LILRB1	leukocyte immunoglobulin like receptor B1	P2
LILRB2	leukocyte immunoglobulin like receptor B2	P2
LILRB4	leukocyte immunoglobulin like receptor B4	P2
LILRB5	leukocyte immunoglobulin like receptor B5	P2
LRIG1	leucine rich repeats and immunoglobulin like domains 1	P2
LRP11	LDL receptor related protein 11	P2
LRRN1	leucine rich repeat neuronal 1	P2
LY75	lymphocyte antigen 75	P2
LYVE1	lymphatic vessel endothelial hyaluronan receptor 1	P2
MASP1	mannan binding lectin serine peptidase 1	P2
MATN2	matrilin 2	P2
MBL2	mannose binding lectin 2	P2
MCFD2	multiple coagulation factor deficiency 2	P2
MEGF9	multiple EGF like domains 9	P2
MEP1B	meprin A subunit beta	P2
MET	MET proto-oncogene, receptor tyrosine kinase	P2
METRNL	meteorin like, glial cell differentiation regulator	P2
MFAP5	microfibril associated protein 5	P2
MFGE8	milk fat globule-EGF factor 8 protein	P2
MILR1	mast cell immunoglobulin like receptor 1	P2
MOG	myelin oligodendrocyte glycoprotein	P2
MRC2	mannose receptor C type 2	P2
MYOC	myocilin	P2
NADK	NAD kinase	P2
NCAM1	neural cell adhesion molecule 1	P2
NCR1	natural cytotoxicity triggering receptor 1	P2
NECTIN2	nectin cell adhesion molecule 2	P2
NFATC1	nuclear factor of activated T cells 1	P2
NID1	nidogen 1	P2
NOMO1	NODAL modulator 1	P2
NOTCH1	notch 1	P2
NPDC1	neural proliferation, differentiation and control 1	P2
NPPC	natriuretic peptide C	P2
NPTXR	neuronal pentraxin receptor	P2
NQO2	N-ribosyldihydronicotinamide:quinone reductase 2	P2
NUCB2	nucleobindin 2	P2
OMD	osteomodulin	P2
OMG	oligodendrocyte myelin glycoprotein	P2
OPTC	opticin	P2
OSMR	oncostatin M receptor	P2
PAM	peptidylglycine alpha-amidating monooxygenase	P2
PAMR1	peptidase domain containing associated with muscle regeneration 1	P2
PCDH17	protocadherin 17	P2
PCOLCE	procollagen C-endopeptidase enhancer	P2
PDCD1	programmed cell death 1	P2
PDGFC	platelet derived growth factor C	P2
PDGFRB	platelet derived growth factor receptor beta	P2
PEAR1	platelet endothelial aggregation receptor 1	P2
PGF	placental growth factor	P2
PILRA	paired immunoglobin like type 2 receptor alpha	P2
PILRB	paired immunoglobin-like type 2 receptor beta	P2
PLA2G7	phospholipase A2 group VII	P2
PLXNB2	plexin B2	P2
PODXL2	podocalyxin like 2	P2
PON2	paraoxonase 2	P2
PPM1B	protein phosphatase, Mg2+/Mn2+ dependent 1B	P2
PPP1R9B	protein phosphatase 1 regulatory subunit 9B	P2
PROC	protein C, inactivator of coagulation factors Va and VIIIa	P2
PROK1	prokineticin 1	P2
PRSS27	serine protease 27	P2
PRTG	protogenin	P2
PTK7	protein tyrosine kinase 7 (inactive)	P2
PTN	pleiotrophin	P2
PTPRF	protein tyrosine phosphatase, receptor type F	P2
PTPRS	protein tyrosine phosphatase, receptor type S	P2
PXN	paxillin	P2
REG1A	regenerating family member 1 alpha	P2
REG4	regenerating family member 4	P2
RELT	RELT, TNF receptor	P2
RGMA	repulsive guidance molecule BMP co-receptor a	P2
RGMB	repulsive guidance molecule BMP co-receptor b	P2
RNASE3	ribonuclease A family member 3	P2
ROBO1	roundabout guidance receptor 1	P2
ROBO2	roundabout guidance receptor 2	P2
ROR1	receptor tyrosine kinase like orphan receptor 1	P2
RTN4R	reticulon 4 receptor	P2
S100P	S100 calcium binding protein P	P2
SAA4	serum amyloid A4, constitutive	P2
SCGB3A1	secretoglobin family 3A member 1	P2
SELL	selectin L	P2
SEMA3F	semaphorin 3F	P2
SEMA7A	semaphorin 7A (John Milton Hagen blood group)	P2
SERPINA5	serpin family A member 5	P2
SERPINA7	serpin family A member 7	P2
SEZ6L2	seizure related 6 homolog like 2	P2
SIGLEC10	sialic acid binding Ig like lectin 10	P2
SIGLEC6	sialic acid binding Ig like lectin 6	P2
SIGLEC7	sialic acid binding Ig like lectin 7	P2
SIRPB1	signal regulatory protein beta 1	P2
SLAMF8	SLAM family member 8	P2
SLITRK2	SLIT and NTRK like family member 2	P2
SNAP23	synaptosome associated protein 23	P2
SORCS2	sortilin related VPS10 domain containing receptor 2	P2
SOST	sclerostin	P2
SPARCL1	SPARC like 1	P2
SPINK1	serine peptidase inhibitor, Kazal type 1	P2
SPINT1	serine peptidase inhibitor, Kunitz type 1	P2
ST3GAL1	ST3 beta-galactoside alpha-2,3-sialyltransferase 1	P2
ST6GAL1	ST6 beta-galactoside alpha-2,6-sialyltransferase 1	P2
STC1	stanniocalcin 1	P2
STX6	syntaxin 6	P2
SUMF2	sulfatase modifying factor 2	P2
TACSTD2	tumor associated calcium signal transducer 2	P2
TCN2	transcobalamin 2	P2
TEK	TEK receptor tyrosine kinase	P2
TFF2	trefoil factor 2	P2
TGFBI	transforming growth factor beta induced	P2
THBS4	thrombospondin 4	P2
TIE1	tyrosine kinase with immunoglobulin like and EGF like domains 1	P2
TIMD4	T cell immunoglobulin and mucin domain containing 4	P2
TIMP1	TIMP metallopeptidase inhibitor 1	P2
TINAGL1	tubulointerstitial nephritis antigen like 1	P2
TNC	tenascin C	P2
TNFRSF10A	TNF receptor superfamily member 10a	P2
TNFRSF10B	TNF receptor superfamily member 10b	P2
TNFRSF13B	TNF receptor superfamily member 13B	P2
TNFRSF9	TNF receptor superfamily member 9	P2
TOP2B	DNA topoisomerase II beta	P2
TPP1	tripeptidyl peptidase 1	P2
TPSAB1	tryptase alpha/beta 1	P2
TRAF2	TNF receptor associated factor 2	P2
TREM1	triggering receptor expressed on myeloid cells 1	P2
UMOD	uromodulin	P2
VASN	vasorin	P2
VCAN	versican	P2
VSIG4	V-set and immunoglobulin domain containing 4	P2
WASF1	WAS protein family member 1	P2
WASF3	WAS protein family member 3	P2
WFIKKN2	WAP, follistatin/kazal, immunoglobulin, kunitz and netrin domain containing 2	P2
WNT9A	Wnt family member 9A	P2
XG	Xg blood group	P2
YES1	YES proto-oncogene 1, Src family tyrosine kinase	P2
ZBTB17	zinc finger and BTB domain containing 17	P2

### Sheet: Table S9
Table S9. Sex-associated plasma metabolites
Metabolite ID	Metabolite name	beta	se	p-value	FDR
lc_201	gamma-Glutamylleucine	-0.376298	0.0427694	7.68598e-14	4.05051e-11
gc_22	Isoleucine	-0.395548	0.0523703	3.0312e-11	7.9872e-09
gc_67	Uric acid	-0.469256	0.0646704	1.22788e-10	1.61773e-08
lc_197	Isoleucylisoleucine	-0.413732	0.0568101	1.08457e-10	1.61773e-08
lc_126	N-Acetylvaline	-0.229127	0.0321788	2.32278e-10	1.74872e-08
gc_20	Valine	-0.324396	0.0454688	2.17637e-10	1.74872e-08
lc_63	alpha-Dimorphecolic acid	0.774112	0.108168	1.96152e-10	1.74872e-08
lc_180	N-Acetyl-beta-alanine	-0.316263	0.0465059	1.02556e-09	6.75588e-08
lc_219	5alpha-androstan-3alpha,17alpha-diol monosulfate	-0.984132	0.145432	1.18879e-09	6.96105e-08
lc_238	Aspartylleucine/gamma-glutamylvaline	-0.649007	0.0968583	1.62665e-09	8.57247e-08
lc_210	Pyroglutamylvaline	-0.562623	0.0843138	1.84538e-09	8.84107e-08
lc_240	Phenylalanyltryptophan	-0.283188	0.0429222	2.60875e-09	1.14568e-07
gc_19	2-Oxoisocaproic acid	-0.308406	0.0470541	3.18288e-09	1.29029e-07
lc_75	Arachidonate	0.576249	0.0895423	5.46861e-09	2.05854e-07
lc_43	Suberate (octanedioate)	-0.636708	0.0995884	6.6117e-09	2.32291e-07
gc_218	Palmitoleic acid (GC)	0.715457	0.112625	7.96018e-09	2.62188e-07
lc_202	gamma-Glutamyltyrosine	-0.325382	0.0528892	1.95745e-08	6.0681e-07
SM_100	SM(d18:1/14:1)	0.417033	0.062207	2.48447e-08	7.27399e-07
lc_227	5alpha-pregnan-3(alpha or beta),20beta-diol disulfate	-0.931986	0.156677	4.79665e-08	1.33044e-06
lc_6	Valerylcarnitine	-0.434686	0.0743236	7.50273e-08	1.97697e-06
lc_226	5alpha-pregnan-3alpha-ol-20-one sulfate	-0.616826	0.10666	9.97267e-08	2.50266e-06
lc_218	Androsterone sulfate	-0.919506	0.159671	1.10428e-07	2.62982e-06
lc_200	gamma-Glutamylisoleucine	-0.231822	0.0403097	1.14774e-07	2.62982e-06
lc_42	2-Hydroxyhexanoate	-0.63142	0.110082	1.22542e-07	2.69081e-06
lc_233	3-Hydroxy-2-ethylpropionate	-0.260211	0.048182	5.16504e-07	1.08879e-05
gc_90	Methionine	-0.217483	0.0411272	8.2984e-07	1.68202e-05
lc_125	Leucine	-0.214725	0.0407598	9.01759e-07	1.7601e-05
lc_187	Hypoxanthine	0.730102	0.140582	1.23008e-06	2.31519e-05
lc_243	Phenylalanylglutamate	-0.262792	0.0507364	1.304e-06	2.36968e-05
lc_114	5-Hydroxyindoleacetate	-0.121589	0.0236036	1.46597e-06	2.57522e-05
lc_3	Propionylcarnitine	-0.475459	0.0930546	1.74262e-06	2.96245e-05
gc_83	beta-Alanine	-0.287461	0.0565286	1.92492e-06	3.1701e-05
lc_236	Methylsuccinic acid	-0.276533	0.0549092	2.35358e-06	3.7586e-05
lc_35	Eicosadieneoyl carnitine	-0.271594	0.05434	2.75067e-06	4.26353e-05
lc_176	Uridine	0.54195	0.108592	2.83265e-06	4.26516e-05
lc_213	Dehydroisoandrosterone sulfate	-0.799577	0.160901	3.07454e-06	4.41373e-05
lc_209	N-acetylcarnosine	-0.21717	0.0437075	3.09883e-06	4.41373e-05
lc_221	11-Dehydrocorticosterone	-0.663989	0.134744	3.6538e-06	5.06724e-05
lc_13	Hydroxyisovaleroylcarnitine	-0.316918	0.0648687	4.3388e-06	5.86294e-05
gc_14	EDTA	0.196529	0.0405238	5.01191e-06	6.60319e-05
SM_117	SM(d18:1/20:1)	0.269955	0.0529126	6.16049e-06	7.91848e-05
lc_225	17-Hydroxypregnenolone sulfate	-0.758099	0.15979	7.61482e-06	9.55479e-05
lc_8	Isovalerylcarnitine	-0.301377	0.0639407	8.62283e-06	0.00010568
lc_113	Phenylalanine	-0.148172	0.0320741	1.24651e-05	0.000149298
gc_246	Inositol phosphate	0.235541	0.0520551	1.802e-05	0.000211034
lc_217	4-androsten-3beta,17beta-diol monosulfate (1)	-0.858719	0.191271	2.06009e-05	0.000236015
lc_26	Tetradecanoylcarnitine	-0.48952	0.111427	2.98486e-05	0.000327713
lc_196	Phenylalanylproline	-0.192722	0.0438346	2.94652e-05	0.000327713
gc_69	Tryptophan	-0.170049	0.039897	4.88997e-05	0.000525921
lc_16	3-methylglutarylcarnitine	-0.467504	0.110604	5.57823e-05	0.000568885
gc_23	Proline	-0.3105	0.0733381	5.4351e-05	0.000568885
gc_54	1,5-Anhydro-D-glucitol	-0.334189	0.0791126	5.61328e-05	0.000568885
gc_119	2-Hydroxy-3-methylbutyric acid	-0.49423	0.117347	5.89784e-05	0.000586446
lc_266	Catechol sulfate	-0.289837	0.069342	6.63844e-05	0.000647863
lc_59	Octadecanedioate	0.334489	0.0801927	6.85883e-05	0.000657201
lc_244	gamma-Glutamylphenylalanine	-0.169339	0.0413728	9.1303e-05	0.000859226
lc_96	3,7-Dihydroxy-5-cholestenoic acid	-0.298765	0.0731173	9.35954e-05	0.000865347
lc_37	Eicoseneoyl carnitine	-0.227255	0.0557335	9.66067e-05	0.000877788
lc_33	Linoleoylcarnitine	-0.29573	0.0738732	0.000126402	0.00112905
lc_19	2-Hydroxylauroylcarnitine	-0.387116	0.0987346	0.000169755	0.00149102
lc_28	Linoleneoyl carnitine	-0.294952	0.0759926	0.000195188	0.00168629
gc_72	Cystine	-0.16256	0.0425599	0.000242545	0.00206163
SM_142	SM(d18:1/24:2)	0.306059	0.0783434	0.000303356	0.0025376
lc_203	cis-Cyclo[L-ala-L-Pro]	-0.168285	0.0472341	0.000583738	0.00480672
lc_215	4-androsten-3alpha,17alpha-diol monosulfate (3)	-0.62852	0.177841	0.000641778	0.00520334
SM_99	SM(d18:1/12:0)	0.285494	0.0786115	0.000704228	0.00562315
gc_153	Aminomalonic acid	0.625561	0.178668	0.000716372	0.00563474
gc_40	Glutamic acid	-0.389886	0.111612	0.000735607	0.00570096
lc_211	Dehydroepiandrosterone	0.257587	0.0741028	0.000778362	0.00594488
lc_110	Tryptophan betaine	-0.26176	0.0757749	0.000835656	0.00620268
SM_140	SM(d18:1/24:3)	0.266501	0.0745036	0.000828429	0.00620268
gc_56	Glucose	-0.0661191	0.0192851	0.000909804	0.00665926
PC_108	PC(O-32:1)	0.214492	0.0606634	0.000938125	0.00677249
PG_79	PG(40:7)	0.248572	0.0711369	0.00106051	0.00755258
gc_103	gamma-Tocopherol	0.316821	0.0943944	0.00114934	0.00807603
gc_105	alpha-Tocopherol	0.238305	0.0717334	0.00128211	0.00889045
gc_61	Tyrosine	-0.165345	0.0501579	0.00139204	0.00922723
gc_86	Phosphate	0.0622753	0.0188717	0.00137671	0.00922723
PI_84	PI(34:2)	0.201484	0.059261	0.00140072	0.00922723
SM_129	SM(d18:1/22:1)	0.264684	0.0777309	0.00137735	0.00922723
lc_122	N-Acetylaspartate	-0.194076	0.0591114	0.00145175	0.00938105
lc_32	Palmitoylcarnitine	-0.208584	0.0635631	0.00145967	0.00938105
lc_115	N-Acetylthreonine	-0.189132	0.0578565	0.00151869	0.00964275
SM_112	SM(d18:1/18:0)	0.274488	0.0817998	0.00159041	0.00997795
lc_300	3-Hydroxyhippurate	-0.179903	0.0557569	0.00173581	0.010762
PC_137	PC(38:7)	0.314677	0.0948588	0.00177852	0.0108986
lc_29	Oleoylcarnitine	-0.213876	0.066865	0.00189442	0.0114754
lc_222	Cortisone	-0.280833	0.0879551	0.00192823	0.0115474
PC_107	PC(31:1)	0.229726	0.0701312	0.00200626	0.0118797
lc_34	Stearoylcarnitine	-0.193833	0.0611525	0.00207274	0.012137
lc_142	Urobilin	-0.738748	0.235257	0.0022703	0.0131478
lc_119	Acisoga	-0.248985	0.0807599	0.00270416	0.0154901
gc_82	Urea	-0.264769	0.0863256	0.00283852	0.016085
PC_116	PC(34:3)	0.325424	0.104534	0.00317723	0.0178127
lc_117	Citrulline	0.283085	0.0940743	0.00337966	0.0187482
lc_160	1-Meadoyl-glycero-3-phosphocholine	-0.120253	0.0408531	0.00410699	0.0225457
gc_170	L-Proline-13C5	0.443606	0.150916	0.00415763	0.0225884
lc_11	Methylmalonylcarnitine	-0.202536	0.0691205	0.0042719	0.0229724
lc_163	2-palmitoyl-GPE	-0.0730756	0.0250428	0.00442715	0.0235667
lc_1	L-Acetylcarnitine	-0.575169	0.200305	0.00507082	0.0264587
lc_251	PC(18:0/0:0)_stearoyl	-0.0711936	0.0247645	0.00502163	0.0264587
lc_204	Aspartylleucine	-0.192489	0.0672663	0.00521783	0.0269588
SM_146	SM(d18:1/25:2)	0.23504	0.0805166	0.00541308	0.027696
lc_223	Cortisol	-0.151651	0.053577	0.00570658	0.028917
lc_167	2-margaroylglycerophosphocholine	-0.124939	0.044413	0.00599855	0.029823
PS_86	PS(41:5)	0.150391	0.0521569	0.00595952	0.029823
lc_250	PC(16:0/0:0)_palmitoyl	-0.157061	0.0563341	0.00644334	0.031735
lc_216	4-androsten-3alpha,17alpha-diol monosulfate (2)	-0.615367	0.222076	0.0067587	0.03298
gc_107	1-stearoyl-sn-glycero-3-phosphocholine	0.201826	0.0735815	0.00732	0.0353912
gc_30	Malic acid	-0.171761	0.0628961	0.00757119	0.0362729
lc_73	Docosahexaenoic acid (LC)	0.280341	0.10287	0.00769292	0.036524
PC_111	PC(32:2)	0.372103	0.134502	0.00812559	0.0382338
gc_33	Pyroglutamic acid	-0.139368	0.0518833	0.00857541	0.0399933
lc_14	Glutarylcarnitine	-0.441486	0.165335	0.008961	0.041425
TG_19	TG(55:5)	-0.258131	0.0952486	0.0094144	0.0431425
lc_248	PC(16:1/0:0)_palmitoleoyl	-0.120831	0.0458921	0.00992913	0.0451091
lc_77	Linoleic acid	0.293513	0.11171	0.0100785	0.0453962
SM_103	SM(d18:0/15:0)	0.261241	0.0975324	0.0102172	0.045631
lc_231	Pregnanediol-3-glucuronide	-0.166353	0.0637065	0.0105336	0.0466489

### Sheet: Table S10
Table S10. BMI-associated plasma metabolites
Metabolite ID	Metabolite name	beta	se	p-value	FDR
gc_40	Glutamic acid	0.0955897	0.0144818	1.76405e-09	9.29656e-07
gc_137	Aceturic acid	-0.0816401	0.0155308	7.2702e-07	0.00019157
lc_203	cis-Cyclo[L-ala-L-Pro]	0.031602	0.00610857	1.12447e-06	0.000197532
lc_200	gamma-Glutamylisoleucine	0.0261173	0.0051404	1.58005e-06	0.000208172
lc_113	Phenylalanine	0.0199346	0.00419408	6.72314e-06	0.000708619
LPC_97	LPC(22:6)	-0.0535662	0.0108235	8.66184e-06	0.000760798
lc_162	1-palmitoyl-GPC	-0.0342899	0.00783816	2.94791e-05	0.00221935
lc_122	N-Acetylaspartate	0.0316634	0.00745429	4.547e-05	0.00230912
gc_52	Citric acid	-0.0325384	0.00758812	4.11476e-05	0.00230912
PC_143	PC(38:3)	0.062025	0.013731	3.74893e-05	0.00230912
lc_300	3-Hydroxyhippurate	0.0297559	0.00703038	4.81979e-05	0.00230912
lc_115	N-Acetylthreonine	0.030752	0.00731155	5.35592e-05	0.00235214
lc_3	Propionylcarnitine	0.050448	0.0121821	7.27638e-05	0.00294973
lc_169	1-eicosenoyl-2-hydroxy-sn-glycero-3-phosphoethanolamine	-0.0313854	0.00773505	9.92425e-05	0.00373577
lc_247	PC(18:1/0:0)_oleoyl	-0.0290927	0.00742118	0.000162627	0.00571364
gc_72	Cystine	0.0217338	0.00564992	0.000216443	0.00689241
lc_164	LysoPC(18:1(9z)/0:0)	-0.0246087	0.00642633	0.000222336	0.00689241
gc_30	Malic acid	-0.0310084	0.00823649	0.000283787	0.00800996
LPE_61	LPE(16:0)	-0.0296374	0.00758881	0.000288784	0.00800996
SM_100	SM(d18:1/14:1)	0.0302494	0.00781487	0.000315964	0.00832566
gc_75	Pyruvic acid	0.0274368	0.00740183	0.000347654	0.00872446
gc_103	gamma-Tocopherol	0.0449476	0.0122424	0.000388456	0.00925894
TG_12	TG(55:2)	0.0532422	0.0140226	0.000404091	0.00925894
gc_80	3-Hydroxybutyric acid	-0.107138	0.0296016	0.0004695	0.0103094
lc_114	5-Hydroxyindoleacetate	0.010819	0.00305073	0.000594025	0.0123522
TG_35	TG(56:5)	0.0425829	0.01165	0.000609408	0.0123522
lc_196	Phenylalanylproline	0.0198963	0.00566879	0.000672288	0.0131221
lc_21	3-methylglutarylcarnitine (2)	0.0470588	0.0135175	0.000710311	0.0133391
gc_145	S-methyl-DL-cysteine	-0.0369438	0.0106132	0.000749676	0.0133391
lc_168	1-heptadecanoyl-glycero-3-phosphocholine	-0.0376315	0.0108176	0.000760052	0.0133391
Cer_153	Cer(d18:1/18:0)	0.036382	0.0102061	0.000807103	0.0133391
Cer_158	Cer(d18:0/22:0)	0.0633308	0.0177891	0.000827579	0.0133391
TG_28	TG(56:4)	0.046897	0.0131859	0.000835277	0.0133391
lc_257	PC(20:5/0:0)	0.031837	0.00928725	0.000883718	0.0136976
TG_51	TG(54:2)	0.0735392	0.0210459	0.00100808	0.014452
gc_117	5,6-Dihydrouracil	-0.0178382	0.00526158	0.00101465	0.014452
lc_201	gamma-Glutamylleucine	0.0186779	0.00550917	0.000996754	0.014452
gc_78	2-Oxobutyric acid	0.0256653	0.00764713	0.00112465	0.0151972
lc_255	PC(18:2/0:0)_linoleoyl	-0.0286527	0.00852383	0.00110284	0.0151972
gc_69	Tryptophan	0.0172892	0.00524031	0.00135752	0.0174491
lc_161	1-palmitoyl-GPE	0.030481	0.00923955	0.00134902	0.0174491
lc_2	Butyrylcarnitine	0.0443212	0.0135986	0.00146763	0.0175782
lc_15	Octenoyl carnitine	0.057012	0.0173589	0.00140894	0.0175782
lc_202	gamma-Glutamyltyrosine	0.0222429	0.00679837	0.00146259	0.0175782
Cer_166	Cer(d18:0/24:0)	0.0408596	0.0121867	0.00151974	0.0177978
lc_96	3,7-Dihydroxy-5-cholestenoic acid	0.0291196	0.00897891	0.00156447	0.0179234
lc_40	2-Hydroxybutyrate	-0.0652943	0.0205081	0.00195354	0.0212551
lc_231	Pregnanediol-3-glucuronide	0.0259319	0.00813354	0.00190071	0.0212551
lc_180	N-Acetyl-beta-alanine	0.0183721	0.00579186	0.00197628	0.0212551
PC_149	PC(40:4)	0.0490108	0.0150919	0.00208558	0.021982
lc_174	LysoPA(19:0/0:0)	-0.0252828	0.00806035	0.00226987	0.0231895
TG_49	TG(52:2)	0.0245396	0.00764087	0.00233215	0.0231895
TG_59	TG(52:1)	0.0908611	0.0282835	0.00231925	0.0231895
lc_149	1-eicosapentaenoylglycerophosphocholine	0.0380076	0.0122012	0.00241248	0.023544
lc_246	PC(P-16:0/0:0) or PC(0-16:1/0:0)	0.0384013	0.0124617	0.00267382	0.0256201
lc_240	Phenylalanyltryptophan	0.0168901	0.00551868	0.00283677	0.026696
Cer_155	Cer(d18:0/20:0)	0.020838	0.0066634	0.00302694	0.0275034
lc_254	PC(17:0/0:0)	-0.0274356	0.00902661	0.00301101	0.0275034
lc_133	Pipecolate	0.0497875	0.0168769	0.00394364	0.0332288
lc_110	Tryptophan betaine	0.0284044	0.00957889	0.00376225	0.0332288
lc_65	(R)-3-Hydroxy-hexadecanoic acid	-0.0218233	0.00735937	0.00380728	0.0332288
lc_148	1-myristoyl-GPC	0.0348522	0.0118116	0.00397232	0.0332288
lc_167	2-margaroylglycerophosphocholine	-0.0171196	0.00579833	0.00395465	0.0332288
Cer_154	Cer(d18:1/20:0)	0.0384781	0.012801	0.0041039	0.033793
LPC_94	LPC(18:2)	-0.0467791	0.0156056	0.00429291	0.0342782
TG_55	TG(54:1)	0.0943829	0.0314349	0.00424531	0.0342782
gc_23	Proline	0.0274612	0.00942203	0.00440099	0.0346168
gc_61	Tyrosine	0.0190638	0.00658732	0.00471004	0.0365028
lc_248	PC(16:1/0:0)_palmitoleoyl	-0.0172663	0.00597898	0.0047835	0.0365348
TG_10	TG(53:1)	0.0598428	0.0203183	0.00493676	0.0371668
Cer_159	Cer(d18:1/23:1)	0.0252426	0.00859702	0.00508814	0.0377669
lc_243	Phenylalanylglutamate	0.0187084	0.00656087	0.00530672	0.0388422
SM_113	SM(d18:0/18:0)	0.041333	0.0143424	0.00581729	0.041996
gc_144	Benzenepropanoic acid	-0.0495277	0.0177008	0.00620001	0.0439118
TG_53	TG(46:1)	0.112507	0.0393296	0.00624931	0.0439118
TG_3	TG(47:2)	0.0965707	0.033858	0.00638517	0.0442761
PE_67	PE(O-36:5)	0.0384606	0.0135715	0.0066983	0.0453831
TG_5	TG(53:2)	0.0148534	0.00524315	0.00671705	0.0453831
lc_267	2-Ethylphenylsulfate	-0.0473079	0.0171937	0.00709327	0.0473184
TG_58	TG(52:3)	0.0238359	0.00855832	0.00761273	0.0495297
gc_118	o-Cresol	-0.0605863	0.0222062	0.00753272	0.0495297
lc_145	gamma-CEHC	-0.0217224	0.0079915	0.00775125	0.049677
TG_47	TG(45:1)	0.101495	0.0365415	0.0078239	0.049677
lc_173	1-stearoyl-plasmenylethanolamine	-0.0205368	0.00757232	0.00794228	0.0498283
lc_218	Androsterone sulfate	0.045995	0.0171002	0.00814025	0.0498827
TG_17	TG(55:1)	0.0827696	0.0299389	0.00807907	0.0498827

### Sheet: Table S11
Table S11. Summary of the identified independent mQTLs (P < 2.17 × 10−9 )
Metabolite ID	Metabolite name	class	Chromosome	Position	SNP	rsid	SYMBOL	locate gene or near gene	Consequence	EA	NEA	EAF	N	BETA	SE	P value
gc_186	4-Deoxypyridoxine	Cofactors and vitamins	10	101527795	10:101527795:T:TACAC	rs5787437	BTRC	BTRC	intron_variant	T	TACAC	0.0684211	95	-0.726657	0.105754	8.03174e-10
gc_244	Dehydroabietic acid	Lipid	19	54471871	19:54471871:CCCCCCAGCCCCTCCTCCCTCAGACCCAGGAGTCCAGACCCCCAGCCCCTCCTCCCTCAGACCCAGGAGTCCAGACCCCAGCCCCTCCTCCCTCAGACCCAGGAGTCCAGACCCCCCAGCCCTTCCTCCCTCAGACCCAGGAGTCCAGGCCCCCAGCCCCTCCTCCCTCAGACCCAGGAGTCCAGG:C	rs2084841565	CDC42EP5	CDC42EP5	intron_variant	CCCCCCAGCCCCTCCTCCCTCAGACCCAGGAGTCCAGACCCCCAGCCCCTCCTCCCTCAGACCCAGGAGTCCAGACCCCAGCCCCTCCTCCCTCAGACCCAGGAGTCCAGACCCCCCAGCCCTTCCTCCCTCAGACCCAGGAGTCCAGGCCCCCAGCCCCTCCTCCCTCAGACCCAGGAGTCCAGG	C	0.046875	96	0.603472	0.0897458	1.51654e-09
gc_26	Fumaric acid	Energy	10	101527795	10:101527795:T:TACAC	rs5787437	BTRC	BTRC	intron_variant	T	TACAC	0.0684211	95	-1.00869	0.146927	8.25384e-10
gc_30	Malic acid	Energy	X	83481766	23:83481766:TTTTG:T	rs201230950	-	POU3F4	intergenic_variant	TTTTG	T	0.0885417	96	0.342896	0.0502205	9.42122e-10
gc_54	1,5-Anhydro-D-glucitol	Carbohydrate	7	22082374	7:22082374:G:T	rs78124306	-	RAPGEF5	intergenic_variant	G	T	0.0625	96	-0.61451	0.0909926	1.3265e-09
gc_60	Sorbitol	Carbohydrate	7	21735445	7:21735445:G:A	rs72657357	DNAH11	DNAH11	intron_variant	G	A	0.0520833	96	0.94227	0.134737	4.38308e-10
lc_159	2-palmitoyl-GPC	Lipid	16	7782837	16:7782837:A:G	16:7782837:A:G	-	RBFOX1	intergenic_variant	G	A	0.260417	96	-0.303215	0.0428258	2.92898e-10
lc_178	Pseudouridine	Nucleotide	1	169998037	1:169998037:G:GA	rs758509353	KIFAP3	KIFAP3	intron_variant	G	GA	0.0572917	96	0.547396	0.0707365	1.32767e-11
lc_178	Pseudouridine	Nucleotide	1	1284561	1:1284561:G:A	rs115834287	SCNN1D	SCNN1D	intron_variant	G	A	0.0572917	96	0.516954	0.0723791	2.19331e-10
lc_188	1-Methylguanosine	Nucleotide	2	94825214	2:94825214:T:TTGC	rs372560034	ANKRD20A8P	ANKRD20A8P	intron_variant,non_coding_transcript_variant	T	TTGC	0.0677083	96	0.586664	0.087479	1.64617e-09
lc_2	Butyrylcarnitine	Lipid	12	120734088	12:120734088:G:A	rs34673751	ACADS	ACADS	intron_variant	G	A	0.286458	96	0.605973	0.0858044	3.1836e-10
lc_216	4-androsten-3alpha,17alpha-diol monosulfate (2)	Lipid	7	99735325	7:99735325:T:G	rs45446698	CYP3A7	CYP3A7	upstream_gene_variant	T	G	0.0572917	96	-2.02229	0.28169	1.84708e-10
lc_259	PC(18:3/0:0)_linolenoyl	Lipid	16	7782837	16:7782837:A:G	16:7782837:A:G	-	RBFOX1	intergenic_variant	G	A	0.260417	96	-0.307368	0.043551	3.2525e-10
lc_268	1,3-Dimethylurate	Xenobiotics	X	108010840	23:108010840:T:A	rs61544486	-	NLRP3P1	intergenic_variant	T	A	0.0520833	96	2.2937	0.310245	6.77889e-11
lc_268	1,3-Dimethylurate	Xenobiotics	1	24691494	1:24691494:A:G	rs61776064	-	SRRM1	intergenic_variant	A	G	0.0677083	96	1.93427	0.29021	1.98834e-09
lc_269	Paraxanthine (LC)	Xenobiotics	13	103224587	13:103224587:T:C	rs7331059	-	SLC10A2	intergenic_variant	T	C	0.0833333	96	-1.49065	0.217249	8.06654e-10
lc_270	7-Methyluric acid	Xenobiotics	13	103224587	13:103224587:T:C	rs7331059	-	SLC10A2	intergenic_variant	T	C	0.0833333	96	-1.51958	0.201435	3.33504e-11
lc_294	Gluconate	Xenobiotics	13	103224587	13:103224587:T:C	rs7331059	-	SLC10A2	intergenic_variant	T	C	0.0833333	96	-1.88792	0.273244	6.46912e-10
lc_7	2-Methylbutyroylcarnitine	Amino acid	X	139523310	23:139523310:AAAAAATATATATATATAT:A	rs1410250623	-	F9	intergenic_variant	AAAAAATATATATATATAT	A	0.0520833	96	1.13503	0.152867	5.83715e-11
lc_82	5,8,11-Eicosatrienoic acid	Lipid	16	77610410	16:77610410:T:C	rs77761059	LINC02131	LINC02131	intron_variant,non_coding_transcript_variant	T	C	0.0520833	96	-0.564292	0.0789866	2.17455e-10
lc_86	MG(18:1(11z)/0:0/0:0)	Lipid	16	77610410	16:77610410:T:C	rs77761059	LINC02131	LINC02131	intron_variant,non_coding_transcript_variant	T	C	0.0520833	96	-0.770389	0.115026	1.71399e-09
LPC_90	LPC(14:0)	Lipid	12	44590169	12:44590169:T:G	12:44590169:T:G	NELL2	NELL2	intron_variant	G	T	0.22	50	-0.61979	0.080434	9.27773e-10
PE_68	PE(36:4)	Lipid	1	242565084	1:242565084:A:G	1:242565084:A:G	-	PLD5	intergenic_variant	G	A	0.49	50	-0.480392	0.059339	2.50223e-10
TG_44	TG(40:1)	Lipid	2	216553629	2:216553629:C:T	rs76877080	RPL37A	RPL37A	intron_variant	C	T	0.08	50	0.769011	0.0846165	9.51639e-12
EA: Effect allele
NEA: Non-effect allele
EAF: Effect allele frequency

### Sheet: Table S12
Table S12. Summary of the identified independent mQTLs in meta-analysis (P < 8.33 × 10-9 )
Metabolite id	Metabolite name	Class	CHROM	POS	SNP	rsid	SYMBOL	locate gene or near gene	Consequence	current study							Meta-analysis
										EA	NEA	EAF	N	BETA	SE	P value	EAF	BEAT	SE	P value	q_p-value	i2	N_studies	N_samples_meta	Effects	Effect in the current study
gc_54	1,5-Anhydro-D-glucitol	Carbohydrate	2	135731408	2:135731408:A:G	rs6739713	-	R3HDM1	intergenic_variant	G	A	0.213542	96	-0.165557	0.0693357	0.0190189	0.234522	-0.03297	0.003333	4.84e-23	3.8e-05	0.901738	3	15981	---	-
gc_54	1,5-Anhydro-D-glucitol	Carbohydrate	17	19020368	17:19020368:C:T	rs117355297	SLC5A10	SLC5A10	synonymous_variant	T	C	0.0625	96	-0.16086	0.120319	0.184572	0.034151	-0.379314	0.039115	3.3e-22	0.054869	0.728709	2	8235	--?	-
gc_54	1,5-Anhydro-D-glucitol	Carbohydrate	7	142101207	7:142101207:C:T	rs3800993	MGAM	MGAM	intron_variant	T	C	0.161458	96	-0.0796895	0.0721437	0.272247	0.164374	0.031287	0.003545	1.14e-18	4.32e-06	0.919041	3	15981	-++	-
gc_54	1,5-Anhydro-D-glucitol	Carbohydrate	3	165089891	3:165089891:G:A	rs9825346	SI	SI	intron_variant	G	A	0.385417	96	-0.028017	0.053543	0.602064	0.405481	-0.017139	0.002657	1.15e-10	0.001018	0.854859	3	15981	---	-
lc_178	Pseudouridine	Nucleotide	4	76491989	4:76491989:G:C	rs7675217	SHROOM3	SHROOM3	intron_variant	C	G	0.489583	96	-0.00694906	0.0412035	0.866444	0.524545	0.079996	0.013471	2.96e-09	0.025559	0.799421	2	8309	-+?	-
lc_2	Butyrylcarnitine	Lipid	12	120734088	12:120734088:G:A	rs34673751	ACADS	ACADS	intron_variant	A	G	0.286458	96	0.605973	0.0858044	3.1836e-10	0.264436	0.911234	0.014197	0	0.000309	0.923154	2	8207	++?	+
lc_2	Butyrylcarnitine	Lipid	10	59638159	10:59638159:C:T	rs71493901	-	LOC105378319	intron_variant,non_coding_transcript_variant	T	C	0.104167	96	0.134165	0.13132	0.309647	0.141989	-0.168826	0.02201	1.79e-14	0.019264	0.81743	2	8207	+-?	+
lc_2	Butyrylcarnitine	Lipid	6	160145060	6:160145060:T:C	rs62440900	SLC22A1	SLC22A1	intron_variant	C	T	0.114583	96	0.235077	0.133995	0.0827332	0.125031	0.157168	0.023011	8.81e-12	0.555054	0	2	8207	++?	+
lc_2	Butyrylcarnitine	Lipid	15	76181035	15:76181035:T:C	rs2469559	TMEM266	TMEM266	intron_variant	C	T	0.171875	96	0.125279	0.0949525	0.190351	0.110691	0.035939	0.005822	6.92e-10	0.034221	0.703698	3	16003	+++	+
lc_2	Butyrylcarnitine	Lipid	5	132345058	5:132345058:C:G	rs272868	SLC22A4	SLC22A4	downstream_gene_variant	C	G	0.328125	96	0.0823327	0.0796886	0.304258	0.296064	0.02469	0.00407	1.35e-09	8.33e-05	0.893545	3	16003	+++	+
lc_294	Gluconate	Xenobiotics	4	99336275	4:99336275:T:C	rs3114046	ADH1C	ADH1C	downstream_gene_variant	T	C	0.0729167	96	-0.252332	0.376721	0.504674	0.070172	-0.22741	0.028865	3.48e-15	0.947099	0	2	8202	--	-

### Sheet: Table S13
Table S13. A list of 527 metabolites with contribution from genetics, clinical, and lifestyle factors
Variance analysis was conducted using a linear regression model that included as variables all significantly associated mQTLs, clinical measurements, lifestyle parameters, sex, age, and visit. The fraction of explained variability was measured as the Sum of Squares Explained (SSE) and was determined using Analysis of Variance (ANOVA). False discovery rate (FDR)-adujsted P-values using Benjamini and Hochberg method
Metabolite id	Metabolite name	clinical	label	Biomarker_group	BETA	SE	P value	FDR-adjusted P	R2
gc_14	EDTA	visit	Visit	Visit	0.0831058	0.0154057	1.48285e-07	8.46412e-05	0.0856139
gc_14	EDTA	Smoking	Lifestyle factors	Smoking	-0.00872229	0.141419	0.950865	0.991187	0.00120429
gc_14	EDTA	MaritalStatus_change	Lifestyle factors	MaritalStatus_change	-0.138455	0.135591	0.308096	0.740984	0.00187963
gc_14	EDTA	Housing_change	Lifestyle factors	Housing_change	-0.226153	0.101546	0.0267502	0.29804	0.00854303
gc_14	EDTA	Employment_change	Lifestyle factors	Employment_change	-0.0793827	0.070839	0.263433	0.703536	0.000116606
gc_14	EDTA	Stress	Lifestyle factors	Stress	0.0217454	0.0262477	0.408124	0.802179	0.00688111
gc_14	EDTA	PhysicalActivity	Lifestyle factors	PhysicalActivity	0.021326	0.0140896	0.131275	0.560231	0.000120603
gc_14	EDTA	SedentaryTime_hours	Lifestyle factors	SedentaryTime_hours	-0.00852805	0.00632845	0.178905	0.617784	0.00370513
gc_14	EDTA	PerceivedHealth	Lifestyle factors	PerceivedHealth	0.00833345	0.0211464	0.693825	0.927416	0.000300864
gc_14	EDTA	Common_cold_influenzae	Lifestyle factors	Common_cold_influenzae	-0.0264459	0.0457621	0.563805	0.878102	0.00126046
gc_14	EDTA	NSAID_painmed	Lifestyle factors	NSAID_painmed	-0.0773212	0.0603562	0.201244	0.642797	0.00400746
gc_14	EDTA	Bp_med	Lifestyle factors	Bp_med	-0.0292492	0.104172	0.779092	0.947869	0.00459109
gc_14	EDTA	Lipid_med	Lifestyle factors	Lipid_med	0.00902124	0.157887	0.954477	0.991841	0.000922246
gc_14	EDTA	Antibiotics_med	Lifestyle factors	Antibiotics_med	0.0948034	0.0871352	0.277546	0.717505	0.00413341
lc_169	1-eicosenoyl-2-hydroxy-sn-glycero-3-phosphoethanolamine	CRP	Clinical factors	Acute phase	-0.0201009	0.00510192	0.000103435	0.0141989	0.0725449
gc_14	EDTA	Age_at_Visit	Age	Age	0.00305836	0.00449866	0.497179	0.850216	0.0320001
gc_14	EDTA	SBP	Clinical factors	Blood pressure	-0.000626898	0.00183462	0.732834	0.937578	0.00016581
gc_14	EDTA	DBP	Clinical factors	Blood pressure	0.000875103	0.00309655	0.777691	0.947596	0.0025544
lc_164	LysoPC(18:1(9z)/0:0)	BMI	Clinical factors	Body composition	0.163687	0.0370496	1.4339e-05	0.00384886	0.0839495
gc_14	EDTA	Weight	Clinical factors	Body composition	-0.031701	0.0123638	0.0108787	0.203009	0.0533862
gc_14	EDTA	Waist	Clinical factors	Body composition	0.013145	0.00475023	0.00603687	0.151361	0.00446967
gc_14	EDTA	Hip	Clinical factors	Body composition	-0.00180653	0.0077105	0.814931	0.956916	0.0323465
gc_14	EDTA	Bioimp_fat	Clinical factors	Body composition	-0.927324	0.305215	0.00260826	0.0997538	0.0053619
gc_14	EDTA	Bioimp_muscle	Clinical factors	Body composition	-0.940037	0.308892	0.00256682	0.0990626	0.0155296
gc_14	EDTA	Bioimp_bone	Clinical factors	Body composition	-0.511659	0.357813	0.153864	0.590621	0.00460374
gc_14	EDTA	Height	Clinical factors	Body composition	0.0240677	0.0114129	0.0358645	0.339997	0.00178262
gc_14	EDTA	Hb	Clinical factors	Erythrocytes	0.0140635	0.0185149	0.448157	0.824587	0.0136753
gc_14	EDTA	RBC	Clinical factors	Erythrocytes	-0.126218	0.401779	0.753646	0.941607	0.000464701
gc_14	EDTA	Hct	Clinical factors	Erythrocytes	-0.882312	4.54392	0.846183	0.965489	0.00125245
gc_14	EDTA	MCV	Clinical factors	Erythrocytes	-0.0355719	0.0239304	0.1383	0.572039	0.00019528
gc_14	EDTA	MCH	Clinical factors	Erythrocytes	0.0640771	0.0473626	0.177197	0.616018	0.0145097
gc_14	EDTA	MCHC	Clinical factors	Erythrocytes	-0.00840119	0.00867172	0.333495	0.756954	0.000679077
gc_14	EDTA	HbA1c	Clinical factors	Glucose homeostasis	0.0109603	0.00558831	0.0508547	0.393231	0.0156483
gc_14	EDTA	Gluc	Clinical factors	Glucose homeostasis	0.0195852	0.0392697	0.618365	0.899988	0.00127503
gc_14	EDTA	ProBNP	Clinical factors	Heart	0.000586929	0.00030194	0.0529325	0.399425	0.00255282
gc_14	EDTA	TNT	Clinical factors	Heart	0.00222902	0.00647813	0.731047	0.937003	0.00199256
gc_14	EDTA	CystC	Clinical factors	Kidney	0.250022	0.16245	0.124937	0.549939	0.00415992
gc_14	EDTA	Crea	Clinical factors	Kidney	-0.00261848	0.00190583	0.170582	0.607607	0.0136213
gc_14	EDTA	WBC	Clinical factors	Leukocytes	-0.178886	0.229606	0.436589	0.818049	0.000780045
gc_14	EDTA	Neut	Clinical factors	Leukocytes	0.194545	0.233278	0.405027	0.799988	0.000182373
gc_14	EDTA	Lymph	Clinical factors	Leukocytes	0.247892	0.234033	0.29043	0.726994	0.0118933
gc_14	EDTA	Mono	Clinical factors	Leukocytes	-0.242432	0.289943	0.403803	0.799527	0.000644891
gc_14	EDTA	Eos	Clinical factors	Leukocytes	0.0198638	0.252098	0.937254	0.98765	0.000309448
gc_14	EDTA	Baso	Clinical factors	Leukocytes	-0.00271485	0.541669	0.996005	0.999768	5.95805e-05
gc_14	EDTA	HDL	Clinical factors	Lipid profile	0.191868	0.146249	0.19064	0.632305	0.0604864
gc_14	EDTA	Chol	Clinical factors	Lipid profile	0.166226	0.130832	0.204969	0.645831	0.047998
gc_14	EDTA	LDL	Clinical factors	Lipid profile	-0.0367386	0.129925	0.777567	0.947596	0.013477
gc_14	EDTA	TG	Clinical factors	Lipid profile	0.110908	0.0534607	0.038957	0.351845	0.00664787
gc_14	EDTA	ApoB.apoA1	Clinical factors	Lipid profile	0.162721	0.404913	0.688095	0.925309	0.000135103
gc_14	EDTA	ApoB	Clinical factors	Lipid profile	-0.322458	0.367323	0.380786	0.786937	0.000303143
gc_14	EDTA	ApoA1	Clinical factors	Lipid profile	-0.00957677	0.224122	0.965948	0.992655	5.81581e-05
gc_14	EDTA	ALAT	Clinical factors	Liver	0.0404153	0.127072	0.750689	0.94158	0.00302956
gc_14	EDTA	GGT	Clinical factors	Liver	0.0612718	0.0531533	0.250019	0.69122	0.0025494
gc_14	EDTA	Plt	Clinical factors	Platelets	-0.000255978	0.000370826	0.490593	0.846408	0.000690887
gc_14	EDTA	Sex	Sex	Sex	0.230448	0.116164	0.0482719	0.386582	0.00720456
gc_14	EDTA	Urate	Clinical factors	Urate	-0.000183352	0.000337496	0.587384	0.887927	0.000508975
gc_14	EDTA	VitD	Clinical factors	Vitamin D	-4.65181e-05	0.00034359	0.892404	0.977151	3.26092e-05
gc_16	Methyl stearate	visit	Visit	Visit	-0.0128695	0.00432926	0.00321372	0.110638	0.0224433
gc_16	Methyl stearate	Smoking	Lifestyle factors	Smoking	0.000864885	0.039741	0.982653	0.996307	0.00267084
gc_16	Methyl stearate	MaritalStatus_change	Lifestyle factors	MaritalStatus_change	0.0615321	0.0381035	0.107486	0.51801	0.00279419
gc_16	Methyl stearate	Housing_change	Lifestyle factors	Housing_change	0.0122702	0.0285361	0.66754	0.918079	0.00310093
gc_16	Methyl stearate	Employment_change	Lifestyle factors	Employment_change	-0.0119562	0.019907	0.5486	0.872819	0.00079567
gc_16	Methyl stearate	Stress	Lifestyle factors	Stress	0.00192783	0.00737606	0.794008	0.951575	0.000211309
gc_16	Methyl stearate	PhysicalActivity	Lifestyle factors	PhysicalActivity	0.00965438	0.00395941	0.0153882	0.236632	0.0585191
gc_16	Methyl stearate	SedentaryTime_hours	Lifestyle factors	SedentaryTime_hours	-0.000101318	0.0017784	0.954609	0.991841	0.000620124
gc_16	Methyl stearate	PerceivedHealth	Lifestyle factors	PerceivedHealth	-0.00233929	0.00594251	0.694142	0.927416	4.1188e-05
gc_16	Methyl stearate	Common_cold_influenzae	Lifestyle factors	Common_cold_influenzae	-0.00563995	0.0128599	0.661319	0.916863	0.000891632
gc_16	Methyl stearate	NSAID_painmed	Lifestyle factors	NSAID_painmed	-0.022044	0.0169611	0.1948	0.636659	0.00300889
gc_16	Methyl stearate	Bp_med	Lifestyle factors	Bp_med	0.0359279	0.0292742	0.220763	0.662771	0.00197197
gc_16	Methyl stearate	Lipid_med	Lifestyle factors	Lipid_med	-0.0599954	0.044369	0.177425	0.616212	0.00102472
gc_16	Methyl stearate	Antibiotics_med	Lifestyle factors	Antibiotics_med	-0.0160412	0.0244865	0.512947	0.857114	0.0014041
LPE_62	LPE(18:2)	CRP	Clinical factors	Acute phase	-0.113873	0.0285981	0.000122477	0.0159053	0.0607258
gc_16	Methyl stearate	Age_at_Visit	Age	Age	0.00260005	0.0012642	0.0406609	0.357633	0.0334489
gc_16	Methyl stearate	SBP	Clinical factors	Blood pressure	-0.000840756	0.00051556	0.104085	0.51304	0.00550732
gc_16	Methyl stearate	DBP	Clinical factors	Blood pressure	0.000739694	0.000870182	0.396039	0.795067	0.0025332
lc_237	alpha-Hydroxyisocaporic acid	BMI	Clinical factors	Body composition	0.224966	0.0554475	6.47386e-05	0.0101897	5.11213e-06
gc_16	Methyl stearate	Weight	Clinical factors	Body composition	-0.00816387	0.00347445	0.0194966	0.263329	0.01397
gc_16	Methyl stearate	Waist	Clinical factors	Body composition	-0.00190981	0.0013349	0.153658	0.590491	0.00506106
gc_16	Methyl stearate	Hip	Clinical factors	Body composition	0.00190468	0.00216678	0.380149	0.786408	0.00151221
gc_16	Methyl stearate	Bioimp_fat	Clinical factors	Body composition	-0.00381019	0.0857707	0.964599	0.99238	0.00255162
gc_16	Methyl stearate	Bioimp_muscle	Clinical factors	Body composition	-0.00318654	0.086804	0.970743	0.993818	3.08222e-05
gc_16	Methyl stearate	Bioimp_bone	Clinical factors	Body composition	-0.0187046	0.100552	0.852566	0.966963	0.000436844
gc_16	Methyl stearate	Height	Clinical factors	Body composition	0.00513492	0.00320721	0.110513	0.523253	0.0250257
gc_16	Methyl stearate	Hb	Clinical factors	Erythrocytes	0.00129331	0.005203	0.803879	0.953898	0.00700339
gc_16	Methyl stearate	RBC	Clinical factors	Erythrocytes	-0.0643729	0.112907	0.569046	0.880327	0.00260868
gc_16	Methyl stearate	Hct	Clinical factors	Erythrocytes	0.241334	1.27692	0.850234	0.966817	2.10581e-06
gc_16	Methyl stearate	MCV	Clinical factors	Erythrocytes	-0.00267476	0.00672486	0.691129	0.926374	0.000451377
gc_16	Methyl stearate	MCH	Clinical factors	Erythrocytes	0.00458295	0.0133097	0.73086	0.937003	8.44118e-05
gc_16	Methyl stearate	MCHC	Clinical factors	Erythrocytes	-0.000883485	0.0024369	0.717224	0.93407	0.00238764
gc_16	Methyl stearate	HbA1c	Clinical factors	Glucose homeostasis	0.000630357	0.00157041	0.68844	0.925309	0.00304324
gc_16	Methyl stearate	Gluc	Clinical factors	Glucose homeostasis	0.0187837	0.0110355	0.0898623	0.485905	0.00739632
gc_16	Methyl stearate	ProBNP	Clinical factors	Heart	5.09908e-05	8.48504e-05	0.548368	0.872669	0.000640432
gc_16	Methyl stearate	TNT	Clinical factors	Heart	-0.000605652	0.00182047	0.739621	0.93893	0.000214182
gc_16	Methyl stearate	CystC	Clinical factors	Kidney	-0.0185923	0.0456512	0.684127	0.923848	0.00203654
gc_16	Methyl stearate	Crea	Clinical factors	Kidney	-0.000202332	0.000535571	0.705879	0.931107	0.000279095
gc_16	Methyl stearate	WBC	Clinical factors	Leukocytes	-0.00147289	0.0645231	0.981805	0.996052	0.0135135
gc_16	Methyl stearate	Neut	Clinical factors	Leukocytes	0.00302619	0.0655551	0.963214	0.992361	0.0105939
gc_16	Methyl stearate	Lymph	Clinical factors	Leukocytes	0.0301607	0.0657673	0.646885	0.911822	0.000404102
gc_16	Methyl stearate	Mono	Clinical factors	Leukocytes	-0.00476756	0.0814788	0.953383	0.991841	2.57063e-05
gc_16	Methyl stearate	Eos	Clinical factors	Leukocytes	0.0206613	0.070844	0.770778	0.946307	2.20932e-05
gc_16	Methyl stearate	Baso	Clinical factors	Leukocytes	0.109117	0.152218	0.474079	0.837626	1.11611e-07
gc_16	Methyl stearate	HDL	Clinical factors	Lipid profile	0.0212118	0.0410986	0.606185	0.896178	0.00293911
gc_16	Methyl stearate	Chol	Clinical factors	Lipid profile	-0.0453697	0.0367659	0.21825	0.659887	2.38312e-05
gc_16	Methyl stearate	LDL	Clinical factors	Lipid profile	0.0233123	0.0365111	0.52368	0.862557	0.00638981
gc_16	Methyl stearate	TG	Clinical factors	Lipid profile	-0.00526687	0.0150234	0.726173	0.935783	0.000108974
gc_16	Methyl stearate	ApoB.apoA1	Clinical factors	Lipid profile	-0.082319	0.113787	0.470021	0.835672	0.000212518
gc_16	Methyl stearate	ApoB	Clinical factors	Lipid profile	0.140645	0.103224	0.174146	0.612347	0.00699536
gc_16	Methyl stearate	ApoA1	Clinical factors	Lipid profile	0.0119864	0.0629822	0.849203	0.96659	4.22285e-05
gc_16	Methyl stearate	ALAT	Clinical factors	Liver	0.0494396	0.0357095	0.16733	0.604256	0.00222713
gc_16	Methyl stearate	GGT	Clinical factors	Liver	-0.0214934	0.014937	0.151304	0.587454	0.00696671
gc_16	Methyl stearate	Plt	Clinical factors	Platelets	-4.90995e-05	0.000104209	0.637896	0.908848	0.000527427
gc_16	Methyl stearate	Sex	Sex	Sex	-0.0254785	0.0326442	0.435773	0.817943	0.00216515
gc_16	Methyl stearate	Urate	Clinical factors	Urate	0.000180499	9.48422e-05	0.0580653	0.414334	0.00854114
gc_16	Methyl stearate	VitD	Clinical factors	Vitamin D	0.000128094	9.65548e-05	0.185726	0.626368	0.0045784
gc_17	Alanine	visit	Visit	Visit	-0.0194621	0.0235536	0.409354	0.803185	0.0055195
gc_17	Alanine	Smoking	Lifestyle factors	Smoking	0.558134	0.216213	0.0103579	0.198338	0.0117966
gc_17	Alanine	MaritalStatus_change	Lifestyle factors	MaritalStatus_change	0.214792	0.207304	0.301055	0.735942	0.00212919
gc_17	Alanine	Housing_change	Lifestyle factors	Housing_change	-0.229156	0.155252	0.141081	0.575369	0.0120165
gc_17	Alanine	Employment_change	Lifestyle factors	Employment_change	-0.0388245	0.108305	0.720264	0.935142	0.000104392
gc_17	Alanine	Stress	Lifestyle factors	Stress	-0.0519347	0.0401298	0.196693	0.63885	8.94216e-05
gc_17	Alanine	PhysicalActivity	Lifestyle factors	PhysicalActivity	0.0283997	0.0215413	0.188473	0.629709	0.0101296
gc_17	Alanine	SedentaryTime_hours	Lifestyle factors	SedentaryTime_hours	0.00671083	0.00967548	0.488524	0.84576	9.09691e-09
gc_17	Alanine	PerceivedHealth	Lifestyle factors	PerceivedHealth	-0.0320991	0.0323305	0.321659	0.750372	0.00755695
gc_17	Alanine	Common_cold_influenzae	Lifestyle factors	Common_cold_influenzae	0.0307355	0.0699651	0.660791	0.916637	1.87847e-05
gc_17	Alanine	NSAID_painmed	Lifestyle factors	NSAID_painmed	-0.0791532	0.0922777	0.391766	0.793535	0.000385158
gc_17	Alanine	Bp_med	Lifestyle factors	Bp_med	-0.29067	0.159267	0.0690794	0.441295	0.000271811
gc_17	Alanine	Lipid_med	Lifestyle factors	Lipid_med	-0.669693	0.241392	0.00591096	0.14946	0.0195195
gc_17	Alanine	Antibiotics_med	Lifestyle factors	Antibiotics_med	0.236244	0.13322	0.0772792	0.459392	0.00137476
gc_53	Arginine	CRP	Clinical factors	Acute phase	-0.0149417	0.00394048	0.000183838	0.0194911	0.0775103
gc_17	Alanine	Age_at_Visit	Age	Age	-0.00846168	0.00687795	0.21965	0.661932	7.91841e-05
gc_17	Alanine	SBP	Clinical factors	Blood pressure	0.0119877	0.00280493	2.65184e-05	0.00594943	0.0516537
gc_17	Alanine	DBP	Clinical factors	Blood pressure	-0.0123205	0.00473427	0.00975921	0.190825	0.000468146
lc_180	N-Acetyl-beta-alanine	BMI	Clinical factors	Body composition	0.0715884	0.0188078	0.000173923	0.0190724	0.0239949
gc_17	Alanine	Weight	Clinical factors	Body composition	-0.0163235	0.0189029	0.38859	0.790939	7.97528e-06
gc_17	Alanine	Waist	Clinical factors	Body composition	0.0139695	0.00726257	0.0554507	0.407085	0.00734056
gc_17	Alanine	Hip	Clinical factors	Body composition	0.00805472	0.0117885	0.495011	0.848944	0.00260988
gc_17	Alanine	Bioimp_fat	Clinical factors	Body composition	1.12412	0.466639	0.0166553	0.24566	0.00778503
gc_17	Alanine	Bioimp_muscle	Clinical factors	Body composition	1.1854	0.472261	0.0126459	0.216956	0.01489
gc_17	Alanine	Bioimp_bone	Clinical factors	Body composition	0.429669	0.547056	0.432883	0.816944	0.00565262
gc_17	Alanine	Height	Clinical factors	Body composition	-0.00087272	0.017449	0.960146	0.991841	4.75842e-05
gc_17	Alanine	Hb	Clinical factors	Erythrocytes	0.0495143	0.0283072	0.081376	0.466872	0.00339898
gc_17	Alanine	RBC	Clinical factors	Erythrocytes	-0.308287	0.614274	0.616159	0.899159	0.0324765
gc_17	Alanine	Hct	Clinical factors	Erythrocytes	-9.9665	6.94713	0.152531	0.588923	0.011072
gc_17	Alanine	MCV	Clinical factors	Erythrocytes	-0.0389806	0.0365869	0.287618	0.725641	0.000123903
gc_17	Alanine	MCH	Clinical factors	Erythrocytes	-0.00391746	0.072412	0.956895	0.991841	0.000250166
gc_17	Alanine	MCHC	Clinical factors	Erythrocytes	-0.0225912	0.0132581	0.0895184	0.485456	0.00573703
gc_17	Alanine	HbA1c	Clinical factors	Glucose homeostasis	-0.0175572	0.00854388	0.0408295	0.35843	0.000613798
gc_17	Alanine	Gluc	Clinical factors	Glucose homeostasis	0.312536	0.0600389	3.79123e-07	0.000183832	0.0813787
gc_17	Alanine	ProBNP	Clinical factors	Heart	-9.91984e-05	0.000461632	0.830015	0.960904	0.00129138
gc_17	Alanine	TNT	Clinical factors	Heart	-0.00745925	0.00990432	0.452016	0.826809	0.00366036
gc_17	Alanine	CystC	Clinical factors	Kidney	-0.780869	0.248368	0.00184904	0.0824637	0.00490134
gc_17	Alanine	Crea	Clinical factors	Kidney	0.0109078	0.0029138	0.000220988	0.021711	0.0216759
gc_17	Alanine	WBC	Clinical factors	Leukocytes	0.662063	0.351041	0.0603488	0.41954	0.00419946
gc_17	Alanine	Neut	Clinical factors	Leukocytes	-0.706471	0.356655	0.0486073	0.387279	0.00424429
gc_17	Alanine	Lymph	Clinical factors	Leukocytes	-0.596721	0.35781	0.0965132	0.498154	0.00153056
gc_17	Alanine	Mono	Clinical factors	Leukocytes	-0.905046	0.443289	0.0421393	0.362471	0.00920521
gc_17	Alanine	Eos	Clinical factors	Leukocytes	-0.58235	0.38543	0.13196	0.561436	0.00188663
gc_17	Alanine	Baso	Clinical factors	Leukocytes	-0.797933	0.82815	0.336137	0.759369	3.62091e-05
gc_17	Alanine	HDL	Clinical factors	Lipid profile	0.501244	0.223599	0.0257774	0.292542	0.0106585
gc_17	Alanine	Chol	Clinical factors	Lipid profile	-0.424589	0.200027	0.0346758	0.336447	0.00287386
gc_17	Alanine	LDL	Clinical factors	Lipid profile	0.461959	0.19864	0.0207673	0.267812	0.00522501
gc_17	Alanine	TG	Clinical factors	Lipid profile	0.178472	0.0817354	0.0298418	0.313998	0.00784274
gc_17	Alanine	ApoB.apoA1	Clinical factors	Lipid profile	0.316449	0.619065	0.60964	0.897292	0.00347622
gc_17	Alanine	ApoB	Clinical factors	Lipid profile	-0.135455	0.561595	0.809582	0.955274	0.000613109
gc_17	Alanine	ApoA1	Clinical factors	Lipid profile	-0.300278	0.342658	0.381621	0.787218	0.00208545
gc_17	Alanine	ALAT	Clinical factors	Liver	-0.155368	0.194279	0.424567	0.812108	0.00209471
gc_17	Alanine	GGT	Clinical factors	Liver	-0.104715	0.0812654	0.198635	0.640722	0.00381009
gc_17	Alanine	Plt	Clinical factors	Platelets	-0.00113791	0.000566951	0.0457204	0.376255	0.00606699
gc_17	Alanine	Sex	Sex	Sex	0.552704	0.177602	0.00205376	0.0880772	0.0201266
gc_17	Alanine	Urate	Clinical factors	Urate	0.000109278	0.000515993	0.832434	0.961344	0.000217663
gc_17	Alanine	VitD	Clinical factors	Vitamin D	-0.000870311	0.000525311	0.0987094	0.502842	0.00540703
gc_18	2-Aminobutyric acid	visit	Visit	Visit	-0.00645164	0.0273169	0.81347	0.956556	8.46271e-05
gc_18	2-Aminobutyric acid	Smoking	Lifestyle factors	Smoking	0.415117	0.250759	0.0989747	0.503315	0.00295324
gc_18	2-Aminobutyric acid	MaritalStatus_change	Lifestyle factors	MaritalStatus_change	0.258972	0.240426	0.282363	0.721642	0.00713821
gc_18	2-Aminobutyric acid	Housing_change	Lifestyle factors	Housing_change	0.137597	0.180057	0.445413	0.82256	0.00083404
gc_18	2-Aminobutyric acid	Employment_change	Lifestyle factors	Employment_change	0.0326502	0.125609	0.795109	0.951778	0.00175033
gc_18	2-Aminobutyric acid	Stress	Lifestyle factors	Stress	-0.00558963	0.0465416	0.904492	0.980977	0.010331
gc_18	2-Aminobutyric acid	PhysicalActivity	Lifestyle factors	PhysicalActivity	0.0268039	0.0249831	0.284265	0.723001	0.0624596
gc_18	2-Aminobutyric acid	SedentaryTime_hours	Lifestyle factors	SedentaryTime_hours	0.00792178	0.0112214	0.480815	0.841175	0.00777109
gc_18	2-Aminobutyric acid	PerceivedHealth	Lifestyle factors	PerceivedHealth	0.0938707	0.0374962	0.012878	0.219108	0.013665
gc_18	2-Aminobutyric acid	Common_cold_influenzae	Lifestyle factors	Common_cold_influenzae	0.0523886	0.0811438	0.51906	0.859754	0.000169384
gc_18	2-Aminobutyric acid	NSAID_painmed	Lifestyle factors	NSAID_painmed	0.0610686	0.107022	0.568724	0.88029	3.868e-05
gc_18	2-Aminobutyric acid	Bp_med	Lifestyle factors	Bp_med	0.0490224	0.184715	0.790904	0.951292	0.00106681
gc_18	2-Aminobutyric acid	Lipid_med	Lifestyle factors	Lipid_med	-0.220693	0.27996	0.431199	0.815581	0.000551356
gc_18	2-Aminobutyric acid	Antibiotics_med	Lifestyle factors	Antibiotics_med	-0.0327196	0.154505	0.832443	0.961344	0.0024962
lc_160	1-Meadoyl-glycero-3-phosphocholine	CRP	Clinical factors	Acute phase	-0.0114398	0.0031713	0.000367422	0.0302625	0.0616862
gc_18	2-Aminobutyric acid	Age_at_Visit	Age	Age	-0.0226443	0.00797688	0.00486698	0.136385	0.0271883
gc_18	2-Aminobutyric acid	SBP	Clinical factors	Blood pressure	0.00389781	0.00325309	0.231875	0.674818	0.0023938
gc_18	2-Aminobutyric acid	DBP	Clinical factors	Blood pressure	-0.00683753	0.00549069	0.214083	0.655383	0.00268223
lc_215	4-androsten-3alpha,17alpha-diol monosulfate (3)	BMI	Clinical factors	Body composition	0.474801	0.124706	0.000173225	0.0190724	0.00854211
gc_18	2-Aminobutyric acid	Weight	Clinical factors	Body composition	-0.0412226	0.0219232	0.0611213	0.422571	0.00501748
gc_18	2-Aminobutyric acid	Waist	Clinical factors	Body composition	-0.00382291	0.00842295	0.650282	0.91344	0.00553984
gc_18	2-Aminobutyric acid	Hip	Clinical factors	Body composition	0.0247705	0.013672	0.0711127	0.446383	0.00681014
gc_18	2-Aminobutyric acid	Bioimp_fat	Clinical factors	Body composition	0.671356	0.541197	0.215847	0.657381	0.0284312
gc_18	2-Aminobutyric acid	Bioimp_muscle	Clinical factors	Body composition	0.71212	0.547717	0.194635	0.636427	0.00865859
gc_18	2-Aminobutyric acid	Bioimp_bone	Clinical factors	Body composition	0.073971	0.634463	0.907271	0.981595	0.00430862
gc_18	2-Aminobutyric acid	Height	Clinical factors	Body composition	0.0140092	0.0202369	0.489358	0.846108	0.000690934
gc_18	2-Aminobutyric acid	Hb	Clinical factors	Erythrocytes	-0.00138613	0.03283	0.966353	0.992743	0.0225977
gc_18	2-Aminobutyric acid	RBC	Clinical factors	Erythrocytes	-0.11646	0.712421	0.870268	0.972093	0.00472003
gc_18	2-Aminobutyric acid	Hct	Clinical factors	Erythrocytes	3.20997	8.05712	0.690644	0.926155	0.0128483
gc_18	2-Aminobutyric acid	MCV	Clinical factors	Erythrocytes	0.0166657	0.0424327	0.694803	0.927416	8.01743e-05
gc_18	2-Aminobutyric acid	MCH	Clinical factors	Erythrocytes	-0.0278072	0.0839817	0.740814	0.939147	0.000234399
gc_18	2-Aminobutyric acid	MCHC	Clinical factors	Erythrocytes	-0.0033107	0.0153764	0.829685	0.960858	0.000730189
gc_18	2-Aminobutyric acid	HbA1c	Clinical factors	Glucose homeostasis	-0.0113743	0.00990899	0.252016	0.694314	0.0103734
gc_18	2-Aminobutyric acid	Gluc	Clinical factors	Glucose homeostasis	0.0918995	0.0696317	0.188002	0.628977	0.00746788
gc_18	2-Aminobutyric acid	ProBNP	Clinical factors	Heart	0.000361332	0.00053539	0.50031	0.852122	0.00406554
gc_18	2-Aminobutyric acid	TNT	Clinical factors	Heart	-0.0243364	0.0114868	0.0350176	0.337307	0.00754509
gc_18	2-Aminobutyric acid	CystC	Clinical factors	Kidney	-0.625341	0.288051	0.0307912	0.319192	0.0177855
gc_18	2-Aminobutyric acid	Crea	Clinical factors	Kidney	-0.0019448	0.00337936	0.565428	0.878596	0.00423565
gc_18	2-Aminobutyric acid	WBC	Clinical factors	Leukocytes	0.33499	0.407129	0.411328	0.803781	0.00331762
gc_18	2-Aminobutyric acid	Neut	Clinical factors	Leukocytes	-0.414387	0.413641	0.317319	0.747438	0.00244157
gc_18	2-Aminobutyric acid	Lymph	Clinical factors	Leukocytes	-0.302971	0.41498	0.465959	0.833867	0.000189254
gc_18	2-Aminobutyric acid	Mono	Clinical factors	Leukocytes	0.123562	0.514116	0.810247	0.955345	0.0100976
gc_18	2-Aminobutyric acid	Eos	Clinical factors	Leukocytes	-0.497276	0.447013	0.26692	0.707058	0.00732877
gc_18	2-Aminobutyric acid	Baso	Clinical factors	Leukocytes	-0.584479	0.960469	0.543335	0.870299	0.00819399
gc_18	2-Aminobutyric acid	HDL	Clinical factors	Lipid profile	0.609319	0.259324	0.019499	0.263329	0.0124394
gc_18	2-Aminobutyric acid	Chol	Clinical factors	Lipid profile	-0.423077	0.231986	0.0692801	0.441945	0.00548356
gc_18	2-Aminobutyric acid	LDL	Clinical factors	Lipid profile	0.182431	0.230379	0.429116	0.814253	0.0109622
gc_18	2-Aminobutyric acid	TG	Clinical factors	Lipid profile	0.0200709	0.0947948	0.832474	0.961344	5.01693e-05
gc_18	2-Aminobutyric acid	ApoB.apoA1	Clinical factors	Lipid profile	-0.212569	0.717977	0.767402	0.945238	0.00604285
gc_18	2-Aminobutyric acid	ApoB	Clinical factors	Lipid profile	1.35818	0.651324	0.0379681	0.347681	0.00586878
gc_18	2-Aminobutyric acid	ApoA1	Clinical factors	Lipid profile	-0.213976	0.397406	0.590714	0.889362	0.00126371
gc_18	2-Aminobutyric acid	ALAT	Clinical factors	Liver	-0.539479	0.22532	0.0173231	0.249897	0.00295712
gc_18	2-Aminobutyric acid	GGT	Clinical factors	Liver	0.218494	0.0942496	0.0211693	0.270132	0.00902685
gc_18	2-Aminobutyric acid	Plt	Clinical factors	Platelets	-0.000541341	0.000657537	0.411059	0.80367	0.000789146
gc_18	2-Aminobutyric acid	Sex	Sex	Sex	-0.30578	0.205979	0.138816	0.57286	0.00575308
gc_18	2-Aminobutyric acid	Urate	Clinical factors	Urate	0.00277561	0.000598437	5.44322e-06	0.00165292	0.0427689
gc_18	2-Aminobutyric acid	VitD	Clinical factors	Vitamin D	0.000521761	0.000609243	0.392518	0.793689	0.00149007
gc_19	2-Oxoisocaproic acid	visit	Visit	Visit	0.00927227	0.0165518	0.575802	0.883447	0.00093625
gc_19	2-Oxoisocaproic acid	Smoking	Lifestyle factors	Smoking	0.199835	0.15194	0.18953	0.63064	0.00265897
gc_19	2-Oxoisocaproic acid	MaritalStatus_change	Lifestyle factors	MaritalStatus_change	-0.0274074	0.145679	0.850909	0.966817	0.00204496
gc_19	2-Oxoisocaproic acid	Housing_change	Lifestyle factors	Housing_change	-0.0501792	0.1091	0.645925	0.911679	0.000464828
gc_19	2-Oxoisocaproic acid	Employment_change	Lifestyle factors	Employment_change	0.00207823	0.0761091	0.978236	0.995767	0.000122666
gc_19	2-Oxoisocaproic acid	Stress	Lifestyle factors	Stress	-0.0367776	0.0282005	0.193273	0.634323	0.0448353
gc_19	2-Oxoisocaproic acid	PhysicalActivity	Lifestyle factors	PhysicalActivity	0.0165353	0.0151378	0.275649	0.716059	0.0137892
gc_19	2-Oxoisocaproic acid	SedentaryTime_hours	Lifestyle factors	SedentaryTime_hours	0.000509079	0.00679926	0.940371	0.98806	0.000257435
gc_19	2-Oxoisocaproic acid	PerceivedHealth	Lifestyle factors	PerceivedHealth	0.0107151	0.0227197	0.637572	0.908705	0.0132835
gc_19	2-Oxoisocaproic acid	Common_cold_influenzae	Lifestyle factors	Common_cold_influenzae	0.028381	0.0491667	0.564249	0.878339	0.0018182
gc_19	2-Oxoisocaproic acid	NSAID_painmed	Lifestyle factors	NSAID_painmed	-0.0464987	0.0648464	0.473947	0.837592	0.00424562
gc_19	2-Oxoisocaproic acid	Bp_med	Lifestyle factors	Bp_med	0.164891	0.111922	0.141822	0.575987	0.00531659
gc_19	2-Oxoisocaproic acid	Lipid_med	Lifestyle factors	Lipid_med	-0.00937336	0.169633	0.955974	0.991841	0.000234895
gc_19	2-Oxoisocaproic acid	Antibiotics_med	Lifestyle factors	Antibiotics_med	0.00442426	0.0936177	0.962341	0.992243	0.000683296
lc_36	Cervonyl carnitine	CRP	Clinical factors	Acute phase	-0.0234755	0.00660126	0.000442859	0.0343136	0.000625742
gc_19	2-Oxoisocaproic acid	Age_at_Visit	Age	Age	-0.0112617	0.00483335	0.0205296	0.267812	0.0566937
gc_19	2-Oxoisocaproic acid	SBP	Clinical factors	Blood pressure	0.000407616	0.00197111	0.836323	0.962536	0.00229023
gc_19	2-Oxoisocaproic acid	DBP	Clinical factors	Blood pressure	-0.00536268	0.00332692	0.108129	0.519115	0.00785295
lc_210	Pyroglutamylvaline	BMI	Clinical factors	Body composition	0.20815	0.0549002	0.000184129	0.0194911	0.0460009
gc_19	2-Oxoisocaproic acid	Weight	Clinical factors	Body composition	0.0273585	0.0132837	0.040382	0.357217	0.0514039
gc_19	2-Oxoisocaproic acid	Waist	Clinical factors	Body composition	0.002189	0.00510363	0.668324	0.918132	0.000201454
gc_19	2-Oxoisocaproic acid	Hip	Clinical factors	Body composition	0.00398335	0.00828413	0.631011	0.905321	0.080095
gc_19	2-Oxoisocaproic acid	Bioimp_fat	Clinical factors	Body composition	0.429595	0.327922	0.191271	0.63342	0.0205133
gc_19	2-Oxoisocaproic acid	Bioimp_muscle	Clinical factors	Body composition	0.451833	0.331873	0.174481	0.61285	0.00491187
gc_19	2-Oxoisocaproic acid	Bioimp_bone	Clinical factors	Body composition	0.216812	0.384433	0.573228	0.882339	8.53626e-05
gc_19	2-Oxoisocaproic acid	Height	Clinical factors	Body composition	-0.0321258	0.012262	0.00928267	0.186916	0.00956832
gc_19	2-Oxoisocaproic acid	Hb	Clinical factors	Erythrocytes	-0.00643492	0.0198923	0.746572	0.940859	0.00989942
gc_19	2-Oxoisocaproic acid	RBC	Clinical factors	Erythrocytes	0.177337	0.43167	0.681527	0.923424	1.6921e-05
gc_19	2-Oxoisocaproic acid	Hct	Clinical factors	Erythrocytes	-1.28734	4.88197	0.792215	0.951292	0.00614263
gc_19	2-Oxoisocaproic acid	MCV	Clinical factors	Erythrocytes	0.02517	0.0257108	0.328457	0.754215	0.000167797
gc_19	2-Oxoisocaproic acid	MCH	Clinical factors	Erythrocytes	-0.0294513	0.0508862	0.563219	0.877941	0.000164103
gc_19	2-Oxoisocaproic acid	MCHC	Clinical factors	Erythrocytes	0.00465836	0.00931686	0.61748	0.89956	1.51243e-05
gc_19	2-Oxoisocaproic acid	HbA1c	Clinical factors	Glucose homeostasis	-0.0234391	0.00600405	0.000119149	0.0155738	0.018483
gc_19	2-Oxoisocaproic acid	Gluc	Clinical factors	Glucose homeostasis	0.0831534	0.0421912	0.0497415	0.389789	0.0210148
gc_19	2-Oxoisocaproic acid	ProBNP	Clinical factors	Heart	-0.000357877	0.000324404	0.270911	0.71124	0.012943
gc_19	2-Oxoisocaproic acid	TNT	Clinical factors	Heart	-0.00865626	0.00696008	0.214669	0.655995	1.114e-05
gc_19	2-Oxoisocaproic acid	CystC	Clinical factors	Kidney	-0.585774	0.174536	0.000901625	0.0552048	0.012174
gc_19	2-Oxoisocaproic acid	Crea	Clinical factors	Kidney	0.00402923	0.00204762	0.0500999	0.391006	0.0307957
gc_19	2-Oxoisocaproic acid	WBC	Clinical factors	Leukocytes	0.296085	0.246687	0.231078	0.673561	0.00487392
gc_19	2-Oxoisocaproic acid	Neut	Clinical factors	Leukocytes	-0.270738	0.250633	0.280991	0.720187	0.000410956
gc_19	2-Oxoisocaproic acid	Lymph	Clinical factors	Leukocytes	-0.291503	0.251444	0.247334	0.689426	0.00188937
gc_19	2-Oxoisocaproic acid	Mono	Clinical factors	Leukocytes	0.121543	0.311513	0.696713	0.928178	0.00396712
gc_19	2-Oxoisocaproic acid	Eos	Clinical factors	Leukocytes	-0.259591	0.270854	0.338695	0.760605	0.00159272
gc_19	2-Oxoisocaproic acid	Baso	Clinical factors	Leukocytes	-0.382006	0.581967	0.512113	0.856712	0.00142745
gc_19	2-Oxoisocaproic acid	HDL	Clinical factors	Lipid profile	0.102161	0.15713	0.516125	0.858866	1.0404e-07
gc_19	2-Oxoisocaproic acid	Chol	Clinical factors	Lipid profile	-0.171237	0.140565	0.22419	0.66657	0.0153213
gc_19	2-Oxoisocaproic acid	LDL	Clinical factors	Lipid profile	0.00172615	0.139591	0.990143	0.997542	0.00209155
gc_19	2-Oxoisocaproic acid	TG	Clinical factors	Lipid profile	0.00572357	0.057438	0.920697	0.984133	5.32246e-06
gc_19	2-Oxoisocaproic acid	ApoB.apoA1	Clinical factors	Lipid profile	0.134407	0.435037	0.75759	0.94247	0.0036466
gc_19	2-Oxoisocaproic acid	ApoB	Clinical factors	Lipid profile	0.822681	0.39465	0.0380297	0.348033	0.00962628
gc_19	2-Oxoisocaproic acid	ApoA1	Clinical factors	Lipid profile	0.209814	0.240796	0.384332	0.788015	0.000708293
gc_19	2-Oxoisocaproic acid	ALAT	Clinical factors	Liver	-0.231885	0.136526	0.0905509	0.487339	0.00188551
gc_19	2-Oxoisocaproic acid	GGT	Clinical factors	Liver	0.0667383	0.0571077	0.243561	0.68624	0.00118491
gc_19	2-Oxoisocaproic acid	Plt	Clinical factors	Platelets	-0.00066201	0.000398415	0.0977301	0.500267	0.00401596
gc_19	2-Oxoisocaproic acid	Sex	Sex	Sex	-0.207669	0.124807	0.0972657	0.499505	0.00496733
gc_19	2-Oxoisocaproic acid	Urate	Clinical factors	Urate	0.00090024	0.000362605	0.0136358	0.226597	0.0116741
gc_19	2-Oxoisocaproic acid	VitD	Clinical factors	Vitamin D	-0.00046568	0.000369152	0.208203	0.649098	0.00278954
gc_20	Valine	visit	Visit	Visit	0.00404361	0.0192368	0.833666	0.96168	0.000233351
gc_20	Valine	Smoking	Lifestyle factors	Smoking	0.0141763	0.176587	0.936073	0.987122	0.00316726
gc_20	Valine	MaritalStatus_change	Lifestyle factors	MaritalStatus_change	0.117252	0.16931	0.489189	0.846077	0.00513406
gc_20	Valine	Housing_change	Lifestyle factors	Housing_change	0.0917824	0.126798	0.469776	0.835579	0.00239446
gc_20	Valine	Employment_change	Lifestyle factors	Employment_change	-0.0211077	0.0884554	0.811574	0.956072	1.30507e-05
gc_20	Valine	Stress	Lifestyle factors	Stress	-0.0446396	0.0327751	0.174313	0.612695	0.031232
gc_20	Valine	PhysicalActivity	Lifestyle factors	PhysicalActivity	0.00897006	0.0175934	0.610563	0.897292	0.00678432
gc_20	Valine	SedentaryTime_hours	Lifestyle factors	SedentaryTime_hours	0.00787611	0.00790223	0.319789	0.748696	0.000863468
gc_20	Valine	PerceivedHealth	Lifestyle factors	PerceivedHealth	-0.0100026	0.0264052	0.70512	0.93059	0.000668912
gc_20	Valine	Common_cold_influenzae	Lifestyle factors	Common_cold_influenzae	0.0170557	0.0571424	0.765564	0.944582	0.000150489
gc_20	Valine	NSAID_painmed	Lifestyle factors	NSAID_painmed	0.0318648	0.0753657	0.67277	0.920171	0.000153564
gc_20	Valine	Bp_med	Lifestyle factors	Bp_med	-0.00246256	0.130078	0.98491	0.997102	0.00616806
gc_20	Valine	Lipid_med	Lifestyle factors	Lipid_med	-0.0979818	0.197151	0.619594	0.900632	6.96016e-05
gc_20	Valine	Antibiotics_med	Lifestyle factors	Antibiotics_med	-0.0790417	0.108804	0.468175	0.83486	0.00251281
lc_171	1-stearoyl-GPC	CRP	Clinical factors	Acute phase	-0.0190062	0.00547168	0.000596443	0.0408448	0.0504295
gc_20	Valine	Age_at_Visit	Age	Age	-0.00812389	0.0056174	0.14926	0.585747	0.0180419
gc_20	Valine	SBP	Clinical factors	Blood pressure	0.00409869	0.00229086	0.0746916	0.454003	0.0321261
gc_20	Valine	DBP	Clinical factors	Blood pressure	-0.00824935	0.0038666	0.0337697	0.332205	0.00237387
lc_250	PC(16:0/0:0)_palmitoyl	BMI	Clinical factors	Body composition	0.207812	0.0555559	0.000223434	0.0218087	0.0090901
gc_20	Valine	Weight	Clinical factors	Body composition	0.00882066	0.0154385	0.568235	0.880265	0.0295848
gc_20	Valine	Waist	Clinical factors	Body composition	-0.00702505	0.00593153	0.237294	0.680381	2.54295e-06
gc_20	Valine	Hip	Clinical factors	Body composition	0.00232523	0.00962796	0.809341	0.955274	0.0591319
gc_20	Valine	Bioimp_fat	Clinical factors	Body composition	0.509499	0.381117	0.182374	0.621903	0.022084
gc_20	Valine	Bioimp_muscle	Clinical factors	Body composition	0.540186	0.385708	0.16249	0.599011	0.00735711
gc_20	Valine	Bioimp_bone	Clinical factors	Body composition	0.000245605	0.446795	0.999562	0.999883	0.000616176
gc_20	Valine	Height	Clinical factors	Body composition	-0.0140805	0.0142511	0.324006	0.751734	0.000361949
gc_20	Valine	Hb	Clinical factors	Erythrocytes	-0.000651379	0.0231192	0.977543	0.995592	0.0215206
gc_20	Valine	RBC	Clinical factors	Erythrocytes	-0.225217	0.501694	0.653848	0.914521	0.00997799
gc_20	Valine	Hct	Clinical factors	Erythrocytes	4.08946	5.67391	0.471677	0.836713	0.00101445
gc_20	Valine	MCV	Clinical factors	Erythrocytes	0.00503809	0.0298815	0.866233	0.970904	0.000915125
gc_20	Valine	MCH	Clinical factors	Erythrocytes	-0.0531212	0.0591408	0.369856	0.78028	0.00223114
gc_20	Valine	MCHC	Clinical factors	Erythrocytes	0.0013568	0.0108282	0.900376	0.979319	0.000120996
gc_20	Valine	HbA1c	Clinical factors	Glucose homeostasis	-0.00426893	0.00697802	0.541197	0.869644	0.00125106
gc_20	Valine	Gluc	Clinical factors	Glucose homeostasis	0.114138	0.0490354	0.0206553	0.267812	0.0305882
gc_20	Valine	ProBNP	Clinical factors	Heart	-1.97559e-05	0.000377028	0.958249	0.991841	0.00213075
gc_20	Valine	TNT	Clinical factors	Heart	-0.01043	0.00808913	0.198349	0.64052	2.73886e-05
gc_20	Valine	CystC	Clinical factors	Kidney	-0.44477	0.202849	0.0291724	0.310911	0.0132804
gc_20	Valine	Crea	Clinical factors	Kidney	0.00061597	0.00237978	0.795956	0.951975	0.00573037
gc_20	Valine	WBC	Clinical factors	Leukocytes	0.794621	0.286704	0.00595941	0.150174	0.00557947
gc_20	Valine	Neut	Clinical factors	Leukocytes	-0.792593	0.29129	0.00692413	0.161741	0.000255015
gc_20	Valine	Lymph	Clinical factors	Leukocytes	-0.78045	0.292233	0.00802163	0.17513	0.00784833
gc_20	Valine	Mono	Clinical factors	Leukocytes	-0.645153	0.362046	0.0758586	0.45583	0.00230878
gc_20	Valine	Eos	Clinical factors	Leukocytes	-0.534214	0.314791	0.0908198	0.487633	0.00646207
gc_20	Valine	Baso	Clinical factors	Leukocytes	-0.277023	0.676373	0.68244	0.923524	2.75329e-05
gc_20	Valine	HDL	Clinical factors	Lipid profile	0.0603119	0.182619	0.741454	0.939173	0.00891452
gc_20	Valine	Chol	Clinical factors	Lipid profile	-0.296244	0.163367	0.070866	0.445694	0.00984489
gc_20	Valine	LDL	Clinical factors	Lipid profile	0.200037	0.162235	0.218626	0.660533	0.000714084
gc_20	Valine	TG	Clinical factors	Lipid profile	0.0822998	0.0667555	0.218683	0.660533	0.00426
gc_20	Valine	ApoB.apoA1	Clinical factors	Lipid profile	0.423323	0.505607	0.403176	0.799095	0.00144187
gc_20	Valine	ApoB	Clinical factors	Lipid profile	0.255964	0.458669	0.577259	0.883925	0.00117399
gc_20	Valine	ApoA1	Clinical factors	Lipid profile	0.396285	0.279858	0.157901	0.595036	0.00344789
gc_20	Valine	ALAT	Clinical factors	Liver	-0.224742	0.158673	0.157794	0.595036	0.00495298
gc_20	Valine	GGT	Clinical factors	Liver	0.012641	0.0663716	0.849091	0.96659	2.1202e-05
gc_20	Valine	Plt	Clinical factors	Platelets	-0.000125397	0.000463045	0.786741	0.950102	3.26221e-05
gc_20	Valine	Sex	Sex	Sex	-0.220605	0.145053	0.129444	0.557715	0.00484596
gc_20	Valine	Urate	Clinical factors	Urate	0.000812812	0.000421426	0.0547949	0.404841	0.00915288
gc_20	Valine	VitD	Clinical factors	Vitamin D	-0.000740373	0.000429035	0.0855302	0.476784	0.00643023
gc_22	Isoleucine	visit	Visit	Visit	-0.00220418	0.0201121	0.912811	0.982771	0.00055728
gc_22	Isoleucine	Smoking	Lifestyle factors	Smoking	0.00572718	0.184621	0.975275	0.994649	0.00169009
gc_22	Isoleucine	MaritalStatus_change	Lifestyle factors	MaritalStatus_change	0.178765	0.177014	0.313435	0.743349	0.00999191
gc_22	Isoleucine	Housing_change	Lifestyle factors	Housing_change	0.0651474	0.132568	0.623516	0.901927	0.00543132
gc_22	Isoleucine	Employment_change	Lifestyle factors	Employment_change	0.0459126	0.09248	0.619967	0.900891	0.00241262
gc_22	Isoleucine	Stress	Lifestyle factors	Stress	-0.033105	0.0342663	0.334839	0.758299	0.034435
gc_22	Isoleucine	PhysicalActivity	Lifestyle factors	PhysicalActivity	0.0147003	0.0183939	0.424867	0.812108	0.0106742
gc_22	Isoleucine	SedentaryTime_hours	Lifestyle factors	SedentaryTime_hours	0.00137403	0.00826177	0.868034	0.971401	2.23383e-07
gc_22	Isoleucine	PerceivedHealth	Lifestyle factors	PerceivedHealth	-0.00982935	0.0276066	0.722076	0.935488	0.00118476
gc_22	Isoleucine	Common_cold_influenzae	Lifestyle factors	Common_cold_influenzae	-0.0284533	0.0597423	0.634263	0.906756	0.00239419
gc_22	Isoleucine	NSAID_painmed	Lifestyle factors	NSAID_painmed	0.028441	0.0787948	0.718414	0.93464	0.000237389
gc_22	Isoleucine	Bp_med	Lifestyle factors	Bp_med	-0.125277	0.135996	0.357765	0.772875	0.00118005
gc_22	Isoleucine	Lipid_med	Lifestyle factors	Lipid_med	-0.286423	0.206121	0.165779	0.602639	0.000546883
gc_22	Isoleucine	Antibiotics_med	Lifestyle factors	Antibiotics_med	-0.0567454	0.113755	0.61829	0.899988	0.00283441
gc_150	3-Amino-2-piperidone	CRP	Clinical factors	Acute phase	-0.0138169	0.00412595	0.000925076	0.0558335	0.0435036
gc_22	Isoleucine	Age_at_Visit	Age	Age	-0.000328027	0.00587299	0.955499	0.991841	0.0131794
gc_22	Isoleucine	SBP	Clinical factors	Blood pressure	0.00503413	0.00239509	0.0364759	0.342846	0.0275541
gc_22	Isoleucine	DBP	Clinical factors	Blood pressure	-0.0106605	0.00404253	0.00883785	0.182858	0.00575302
lc_240	Phenylalanyltryptophan	BMI	Clinical factors	Body composition	0.122694	0.0342399	0.000401107	0.0320704	0.0213581
gc_22	Isoleucine	Weight	Clinical factors	Body composition	0.0280128	0.016141	0.0837709	0.472645	0.0536863
gc_22	Isoleucine	Waist	Clinical factors	Body composition	-0.00720064	0.00620141	0.246597	0.689003	0.000198959
gc_22	Isoleucine	Hip	Clinical factors	Body composition	0.00191628	0.010066	0.849159	0.96659	0.074982
gc_22	Isoleucine	Bioimp_fat	Clinical factors	Body composition	0.333465	0.398457	0.403381	0.799186	0.0272553
gc_22	Isoleucine	Bioimp_muscle	Clinical factors	Body composition	0.368147	0.403258	0.362078	0.774798	0.00301112
gc_22	Isoleucine	Bioimp_bone	Clinical factors	Body composition	-0.115182	0.467124	0.805419	0.954298	1.16167e-05
gc_22	Isoleucine	Height	Clinical factors	Body composition	-0.0287332	0.0148995	0.0548261	0.404873	0.000512244
gc_22	Isoleucine	Hb	Clinical factors	Erythrocytes	0.000999471	0.0241711	0.967047	0.993043	0.0172311
gc_22	Isoleucine	RBC	Clinical factors	Erythrocytes	-0.162414	0.524521	0.757068	0.942412	0.00503449
gc_22	Isoleucine	Hct	Clinical factors	Erythrocytes	2.70101	5.93207	0.649235	0.912779	0.00014802
gc_22	Isoleucine	MCV	Clinical factors	Erythrocytes	0.0236215	0.0312411	0.450234	0.825799	0.000190197
gc_22	Isoleucine	MCH	Clinical factors	Erythrocytes	-0.0849802	0.0618317	0.170443	0.607394	0.00504807
gc_22	Isoleucine	MCHC	Clinical factors	Erythrocytes	0.00478971	0.0113209	0.672563	0.92002	6.41173e-06
gc_22	Isoleucine	HbA1c	Clinical factors	Glucose homeostasis	-0.00563741	0.00729551	0.44035	0.819046	0.000423284
gc_22	Isoleucine	Gluc	Clinical factors	Glucose homeostasis	0.0860841	0.0512665	0.0942588	0.494883	0.0166107
gc_22	Isoleucine	ProBNP	Clinical factors	Heart	2.23165e-05	0.000394182	0.954893	0.991841	0.000661102
gc_22	Isoleucine	TNT	Clinical factors	Heart	-0.0135636	0.00845718	0.109905	0.522003	4.65425e-05
gc_22	Isoleucine	CystC	Clinical factors	Kidney	-0.462882	0.212078	0.0299108	0.31446	0.00482177
gc_22	Isoleucine	Crea	Clinical factors	Kidney	0.00402699	0.00248806	0.106695	0.516835	0.0172104
gc_22	Isoleucine	WBC	Clinical factors	Leukocytes	0.726026	0.299749	0.0160774	0.242394	0.0116394
gc_22	Isoleucine	Neut	Clinical factors	Leukocytes	-0.718398	0.304544	0.019027	0.260676	0.000124506
gc_22	Isoleucine	Lymph	Clinical factors	Leukocytes	-0.723008	0.30553	0.0186548	0.257374	0.0181011
gc_22	Isoleucine	Mono	Clinical factors	Leukocytes	-0.774202	0.378519	0.0417724	0.36159	0.007816
gc_22	Isoleucine	Eos	Clinical factors	Leukocytes	-0.155608	0.329114	0.636724	0.908191	0.00035372
gc_22	Isoleucine	Baso	Clinical factors	Leukocytes	-0.209674	0.707147	0.767067	0.944981	5.81611e-06
gc_22	Isoleucine	HDL	Clinical factors	Lipid profile	0.149778	0.190928	0.433439	0.817059	0.0116207
gc_22	Isoleucine	Chol	Clinical factors	Lipid profile	-0.34685	0.1708	0.0432437	0.366517	7.88178e-05
gc_22	Isoleucine	LDL	Clinical factors	Lipid profile	0.227375	0.169617	0.181182	0.620519	0.0027209
gc_22	Isoleucine	TG	Clinical factors	Lipid profile	0.18508	0.0697928	0.00846993	0.179391	0.0166849
gc_22	Isoleucine	ApoB.apoA1	Clinical factors	Lipid profile	0.546628	0.528612	0.302007	0.736711	0.00259314
gc_22	Isoleucine	ApoB	Clinical factors	Lipid profile	-0.00613314	0.479538	0.989805	0.997542	2.59558e-05
gc_22	Isoleucine	ApoA1	Clinical factors	Lipid profile	0.286358	0.292591	0.328589	0.754215	0.00198518
gc_22	Isoleucine	ALAT	Clinical factors	Liver	-0.226494	0.165892	0.173272	0.611322	0.00593869
gc_22	Isoleucine	GGT	Clinical factors	Liver	0.0110047	0.0693914	0.87411	0.973128	0.000412532
gc_22	Isoleucine	Plt	Clinical factors	Platelets	0.00079858	0.000484113	0.100172	0.505616	0.00661791
gc_22	Isoleucine	Sex	Sex	Sex	-0.135911	0.151652	0.370929	0.780922	0.00152075
gc_22	Isoleucine	Urate	Clinical factors	Urate	0.000846345	0.0004406	0.0557793	0.408054	0.00822575
gc_22	Isoleucine	VitD	Clinical factors	Vitamin D	-0.00072004	0.000448556	0.109589	0.521376	0.00508195
gc_23	Proline	visit	Visit	Visit	-0.00638787	0.0231057	0.7824	0.948592	4.16587e-06
gc_23	Proline	Smoking	Lifestyle factors	Smoking	-0.136804	0.212101	0.519469	0.85996	0.00014206
gc_23	Proline	MaritalStatus_change	Lifestyle factors	MaritalStatus_change	0.0731105	0.203361	0.719489	0.935062	0.00166495
gc_23	Proline	Housing_change	Lifestyle factors	Housing_change	0.0636078	0.1523	0.67653	0.921139	0.00161887
gc_23	Proline	Employment_change	Lifestyle factors	Employment_change	-0.0180606	0.106245	0.865143	0.970721	0.000698574
gc_23	Proline	Stress	Lifestyle factors	Stress	-0.0714626	0.0393667	0.0705663	0.445025	0.0315701
gc_23	Proline	PhysicalActivity	Lifestyle factors	PhysicalActivity	0.029111	0.0211317	0.169447	0.606162	0.00323353
gc_23	Proline	SedentaryTime_hours	Lifestyle factors	SedentaryTime_hours	0.0148134	0.00949149	0.119744	0.540104	0.00414546
gc_23	Proline	PerceivedHealth	Lifestyle factors	PerceivedHealth	-0.0583588	0.0317157	0.0668371	0.435692	0.00532313
gc_23	Proline	Common_cold_influenzae	Lifestyle factors	Common_cold_influenzae	-0.0797821	0.0686346	0.246074	0.688543	0.00332663
gc_23	Proline	NSAID_painmed	Lifestyle factors	NSAID_painmed	-0.00035759	0.090523	0.996851	0.999768	3.02872e-05
gc_23	Proline	Bp_med	Lifestyle factors	Bp_med	-0.3615	0.156239	0.0214178	0.271687	0.00159937
gc_23	Proline	Lipid_med	Lifestyle factors	Lipid_med	-0.264742	0.236801	0.264546	0.705099	0.00199847
gc_23	Proline	Antibiotics_med	Lifestyle factors	Antibiotics_med	-0.0109478	0.130686	0.933299	0.986871	0.000725571
lc_202	gamma-Glutamyltyrosine	CRP	Clinical factors	Acute phase	-0.012971	0.0038959	0.00098924	0.0579718	0.00538912
gc_23	Proline	Age_at_Visit	Age	Age	0.000338492	0.00674715	0.960025	0.991841	0.00482957
gc_23	Proline	SBP	Clinical factors	Blood pressure	0.0116013	0.00275159	3.37443e-05	0.00690106	0.0926083
gc_23	Proline	DBP	Clinical factors	Blood pressure	-0.00829013	0.00464424	0.0753579	0.454912	4.7972e-05
gc_36	alpha-Ketoglutaric acid	BMI	Clinical factors	Body composition	-0.121798	0.0342398	0.000441264	0.0343136	0.00111393
gc_23	Proline	Weight	Clinical factors	Body composition	0.00512065	0.0185435	0.782645	0.948698	0.0666078
gc_23	Proline	Waist	Clinical factors	Body composition	-0.00263103	0.00712446	0.712192	0.932403	0.000877102
gc_23	Proline	Hip	Clinical factors	Body composition	0.00991965	0.0115643	0.39176	0.793535	0.000251692
gc_23	Proline	Bioimp_fat	Clinical factors	Body composition	1.38572	0.457766	0.00270298	0.101169	0.00400085
gc_23	Proline	Bioimp_muscle	Clinical factors	Body composition	1.43821	0.463281	0.00210557	0.0892262	0.0141159
gc_23	Proline	Bioimp_bone	Clinical factors	Body composition	0.64267	0.536653	0.232123	0.674929	0.00487696
gc_23	Proline	Height	Clinical factors	Body composition	-0.000286126	0.0171172	0.986676	0.997532	9.60151e-05
gc_23	Proline	Hb	Clinical factors	Erythrocytes	-0.00978787	0.0277689	0.724751	0.935783	0.0110392
gc_23	Proline	RBC	Clinical factors	Erythrocytes	-0.538549	0.602593	0.372253	0.781771	0.0309895
gc_23	Proline	Hct	Clinical factors	Erythrocytes	7.80472	6.81502	0.253113	0.694789	0.00139342
gc_23	Proline	MCV	Clinical factors	Erythrocytes	-0.0217317	0.0358912	0.545354	0.871124	0.0068241
gc_23	Proline	MCH	Clinical factors	Erythrocytes	-0.0743586	0.071035	0.296117	0.732169	0.000643054
gc_23	Proline	MCHC	Clinical factors	Erythrocytes	0.00142265	0.013006	0.912977	0.982771	9.65955e-06
gc_23	Proline	HbA1c	Clinical factors	Glucose homeostasis	-0.0131548	0.00838141	0.117677	0.53608	0.00061827
gc_23	Proline	Gluc	Clinical factors	Glucose homeostasis	0.141678	0.0588972	0.0168101	0.246518	0.0241945
gc_23	Proline	ProBNP	Clinical factors	Heart	-0.000472033	0.000452854	0.298164	0.733588	0.0083364
gc_23	Proline	TNT	Clinical factors	Heart	-0.0195167	0.00971598	0.0455445	0.375492	0.00332382
gc_23	Proline	CystC	Clinical factors	Kidney	-0.438921	0.243645	0.0727223	0.450031	0.00314275
gc_23	Proline	Crea	Clinical factors	Kidney	0.00428567	0.00285839	0.134935	0.566162	0.0101781
gc_23	Proline	WBC	Clinical factors	Leukocytes	1.46297	0.344365	2.95111e-05	0.00626657	0.00200366
gc_23	Proline	Neut	Clinical factors	Leukocytes	-1.51593	0.349873	2.06608e-05	0.00495881	0.0123221
gc_23	Proline	Lymph	Clinical factors	Leukocytes	-1.38811	0.351006	9.75628e-05	0.0137058	0.0100397
gc_23	Proline	Mono	Clinical factors	Leukocytes	-1.31677	0.43486	0.00269517	0.10103	0.00692848
gc_23	Proline	Eos	Clinical factors	Leukocytes	-1.27241	0.378101	0.000873592	0.0540387	0.0183152
gc_23	Proline	Baso	Clinical factors	Leukocytes	1.11405	0.812402	0.1714	0.608922	0.0090999
gc_23	Proline	HDL	Clinical factors	Lipid profile	0.272488	0.219347	0.215196	0.656687	0.00367167
gc_23	Proline	Chol	Clinical factors	Lipid profile	-0.48455	0.196223	0.0141421	0.229441	0.00321773
gc_23	Proline	LDL	Clinical factors	Lipid profile	0.317761	0.194863	0.104101	0.51304	0.000414909
gc_23	Proline	TG	Clinical factors	Lipid profile	0.226492	0.0801811	0.00507813	0.139109	0.0208468
gc_23	Proline	ApoB.apoA1	Clinical factors	Lipid profile	0.962404	0.607293	0.114174	0.530594	0.00361459
gc_23	Proline	ApoB	Clinical factors	Lipid profile	0.1196	0.550915	0.828297	0.960599	0.00141499
gc_23	Proline	ApoA1	Clinical factors	Lipid profile	0.555641	0.336142	0.099473	0.504379	0.003887
gc_23	Proline	ALAT	Clinical factors	Liver	-0.164808	0.190585	0.387929	0.790665	0.00294678
gc_23	Proline	GGT	Clinical factors	Liver	-0.0540916	0.07972	0.498013	0.85089	0.00128825
gc_23	Proline	Plt	Clinical factors	Platelets	-0.000549163	0.00055617	0.324314	0.751911	0.00176092
gc_23	Proline	Sex	Sex	Sex	0.0260106	0.174225	0.881432	0.974992	8.52957e-05
gc_23	Proline	Urate	Clinical factors	Urate	-0.000284366	0.000506181	0.574719	0.882795	0.000457424
gc_23	Proline	VitD	Clinical factors	Vitamin D	-0.000469298	0.000515321	0.363256	0.775424	0.00153425
gc_24	Glycine	visit	Visit	Visit	-0.0389243	0.0318007	0.221997	0.663865	0.000583596
gc_24	Glycine	Smoking	Lifestyle factors	Smoking	-0.0113968	0.291919	0.968886	0.993205	0.00695338
gc_24	Glycine	MaritalStatus_change	Lifestyle factors	MaritalStatus_change	0.00716521	0.27989	0.979595	0.996037	0.000861544
gc_24	Glycine	Housing_change	Lifestyle factors	Housing_change	0.0935872	0.209612	0.655604	0.914553	0.00109127
gc_24	Glycine	Employment_change	Lifestyle factors	Employment_change	0.00196778	0.146227	0.989273	0.997532	0.000533093
gc_24	Glycine	Stress	Lifestyle factors	Stress	-0.0575961	0.054181	0.288701	0.726406	0.000192021
gc_24	Glycine	PhysicalActivity	Lifestyle factors	PhysicalActivity	-0.0101621	0.0290839	0.727053	0.936116	0.00194261
gc_24	Glycine	SedentaryTime_hours	Lifestyle factors	SedentaryTime_hours	-0.0138826	0.0130633	0.288841	0.726406	0.000771556
gc_24	Glycine	PerceivedHealth	Lifestyle factors	PerceivedHealth	-0.0486487	0.0436509	0.266039	0.706157	0.0113006
gc_24	Glycine	Common_cold_influenzae	Lifestyle factors	Common_cold_influenzae	0.0752345	0.0944629	0.42646	0.81267	0.00144707
gc_24	Glycine	NSAID_painmed	Lifestyle factors	NSAID_painmed	-0.0128821	0.124588	0.917723	0.983815	2.43267e-05
gc_24	Glycine	Bp_med	Lifestyle factors	Bp_med	-0.260741	0.215034	0.226341	0.668088	0.00143126
gc_24	Glycine	Lipid_med	Lifestyle factors	Lipid_med	-0.0641966	0.325913	0.843993	0.964968	0.000323822
gc_24	Glycine	Antibiotics_med	Lifestyle factors	Antibiotics_med	0.352194	0.179866	0.0512301	0.394353	0.0240314
PC_139	PC(38:5)	CRP	Clinical factors	Acute phase	-0.043803	0.0130543	0.00108532	0.0608684	0.121223
gc_24	Glycine	Age_at_Visit	Age	Age	0.0221484	0.00928622	0.0177526	0.252845	0.00983343
gc_24	Glycine	SBP	Clinical factors	Blood pressure	0.00386946	0.00378706	0.307793	0.740668	0.00371928
gc_24	Glycine	DBP	Clinical factors	Blood pressure	-0.0049718	0.00639194	0.437342	0.818111	7.39474e-06
lc_174	LysoPA(19:0/0:0)	BMI	Clinical factors	Body composition	0.217488	0.0611372	0.000440988	0.0343136	0.0113345
gc_24	Glycine	Weight	Clinical factors	Body composition	0.0194699	0.0255217	0.446191	0.82339	1.92934e-05
gc_24	Glycine	Waist	Clinical factors	Body composition	-0.0287347	0.00980551	0.00366864	0.118282	0.0335379
gc_24	Glycine	Hip	Clinical factors	Body composition	0.00854743	0.0159161	0.591682	0.889692	0.00327021
gc_24	Glycine	Bioimp_fat	Clinical factors	Body composition	0.896769	0.63003	0.155761	0.593037	5.43043e-05
gc_24	Glycine	Bioimp_muscle	Clinical factors	Body composition	0.885862	0.637621	0.165858	0.602729	0.00129598
gc_24	Glycine	Bioimp_bone	Clinical factors	Body composition	0.805225	0.738604	0.27658	0.717056	0.00978292
gc_24	Glycine	Height	Clinical factors	Body composition	-0.003797	0.0235587	0.872076	0.97273	0.000147459
gc_24	Glycine	Hb	Clinical factors	Erythrocytes	-0.0085452	0.0382188	0.823245	0.959049	0.0362504
gc_24	Glycine	RBC	Clinical factors	Erythrocytes	-0.0171886	0.829358	0.98348	0.996776	0.0146345
gc_24	Glycine	Hct	Clinical factors	Erythrocytes	2.11638	9.37963	0.821652	0.958532	0.00161831
gc_24	Glycine	MCV	Clinical factors	Erythrocytes	0.053299	0.0493976	0.281542	0.720947	0.000459089
gc_24	Glycine	MCH	Clinical factors	Erythrocytes	-0.214128	0.0977666	0.0293498	0.312088	0.0114172
gc_24	Glycine	MCHC	Clinical factors	Erythrocytes	0.0113224	0.0179003	0.527569	0.86391	0.00119474
gc_24	Glycine	HbA1c	Clinical factors	Glucose homeostasis	-0.024762	0.0115355	0.0327	0.326427	0.019364
gc_24	Glycine	Gluc	Clinical factors	Glucose homeostasis	-0.020437	0.0810612	0.801138	0.953373	0.000249297
gc_24	Glycine	ProBNP	Clinical factors	Heart	-0.000876179	0.00062327	0.160919	0.597766	0.00304442
gc_24	Glycine	TNT	Clinical factors	Heart	0.000823744	0.0133723	0.950925	0.991216	0.00049982
gc_24	Glycine	CystC	Clinical factors	Kidney	0.0232182	0.335332	0.944849	0.98943	0.00374521
gc_24	Glycine	Crea	Clinical factors	Kidney	0.0040489	0.00393405	0.304293	0.738552	0.00116273
gc_24	Glycine	WBC	Clinical factors	Leukocytes	0.411142	0.473956	0.386441	0.789398	0.00761587
gc_24	Glycine	Neut	Clinical factors	Leukocytes	-0.435433	0.481536	0.36665	0.77769	0.000500441
gc_24	Glycine	Lymph	Clinical factors	Leukocytes	-0.470911	0.483095	0.330527	0.755191	0.000490387
gc_24	Glycine	Mono	Clinical factors	Leukocytes	-1.85495	0.598504	0.00214086	0.0900149	0.0395625
gc_24	Glycine	Eos	Clinical factors	Leukocytes	0.0695383	0.520386	0.893794	0.977684	0.000620971
gc_24	Glycine	Baso	Clinical factors	Leukocytes	-0.813796	1.11812	0.46734	0.834501	0.000486081
gc_24	Glycine	HDL	Clinical factors	Lipid profile	-0.0191744	0.30189	0.949403	0.990642	0.0113246
gc_24	Glycine	Chol	Clinical factors	Lipid profile	-0.128467	0.270065	0.634674	0.906811	0.000180752
gc_24	Glycine	LDL	Clinical factors	Lipid profile	0.0887962	0.268193	0.740828	0.939147	0.000712857
gc_24	Glycine	TG	Clinical factors	Lipid profile	0.109847	0.110355	0.320416	0.749251	0.00338312
gc_24	Glycine	ApoB.apoA1	Clinical factors	Lipid profile	-0.877402	0.835828	0.294759	0.730883	0.00166704
gc_24	Glycine	ApoB	Clinical factors	Lipid profile	0.500143	0.758234	0.510052	0.855675	1.59568e-06
gc_24	Glycine	ApoA1	Clinical factors	Lipid profile	-0.300136	0.462637	0.517041	0.859189	0.0010949
gc_24	Glycine	ALAT	Clinical factors	Liver	-0.180367	0.262305	0.492269	0.847187	0.00541916
gc_24	Glycine	GGT	Clinical factors	Liver	-0.0382836	0.10972	0.727415	0.936151	5.17138e-06
gc_24	Glycine	Plt	Clinical factors	Platelets	0.00151104	0.000765466	0.0493803	0.38872	0.00885749
gc_24	Glycine	Sex	Sex	Sex	-0.201179	0.239789	0.402206	0.798806	0.00144197
gc_24	Glycine	Urate	Clinical factors	Urate	-0.000787363	0.000696665	0.259382	0.700271	0.00286592
gc_24	Glycine	VitD	Clinical factors	Vitamin D	-0.00051327	0.000709245	0.469875	0.835672	0.00128514
gc_25	Succinic acid	visit	Visit	Visit	-0.0469575	0.0245327	0.0566482	0.409446	0.00482108
gc_25	Succinic acid	Smoking	Lifestyle factors	Smoking	-0.615029	0.225201	0.00672203	0.159377	0.0523032
gc_25	Succinic acid	MaritalStatus_change	Lifestyle factors	MaritalStatus_change	0.338173	0.215922	0.118456	0.537424	0.000595642
gc_25	Succinic acid	Housing_change	Lifestyle factors	Housing_change	0.0826615	0.161706	0.609632	0.897292	0.000802491
gc_25	Succinic acid	Employment_change	Lifestyle factors	Employment_change	-0.00379299	0.112807	0.973202	0.994294	0.000643558
gc_25	Succinic acid	Stress	Lifestyle factors	Stress	-0.0498908	0.0417981	0.233658	0.676391	0.00567855
gc_25	Succinic acid	PhysicalActivity	Lifestyle factors	PhysicalActivity	-0.0315521	0.0224369	0.160776	0.59775	0.000222935
gc_25	Succinic acid	SedentaryTime_hours	Lifestyle factors	SedentaryTime_hours	0.0164571	0.0100777	0.10361	0.51221	0.0108305
gc_25	Succinic acid	PerceivedHealth	Lifestyle factors	PerceivedHealth	-0.028515	0.0336746	0.397853	0.795891	0.000274366
gc_25	Succinic acid	Common_cold_influenzae	Lifestyle factors	Common_cold_influenzae	0.0217139	0.0728737	0.765954	0.944582	0.00387849
gc_25	Succinic acid	NSAID_painmed	Lifestyle factors	NSAID_painmed	0.00915518	0.0961139	0.924183	0.985091	0.000262305
gc_25	Succinic acid	Bp_med	Lifestyle factors	Bp_med	0.0147024	0.165888	0.929442	0.985928	4.41701e-06
gc_25	Succinic acid	Lipid_med	Lifestyle factors	Lipid_med	0.326765	0.251427	0.194812	0.636659	0.00452452
gc_25	Succinic acid	Antibiotics_med	Lifestyle factors	Antibiotics_med	-0.2625	0.138758	0.0595708	0.416855	0.0018593
lc_252	PC(20:4/0:0)_arachidonoyl	CRP	Clinical factors	Acute phase	-0.0167555	0.0051362	0.00124492	0.0657368	0.0372515
gc_25	Succinic acid	Age_at_Visit	Age	Age	0.00145747	0.00716388	0.838936	0.963695	0.00369631
gc_25	Succinic acid	SBP	Clinical factors	Blood pressure	-0.00408881	0.00292154	0.162778	0.599484	0.000130208
gc_25	Succinic acid	DBP	Clinical factors	Blood pressure	0.00862079	0.00493108	0.0815357	0.467233	0.000879802
gc_102	Octadecanoic acid	BMI	Clinical factors	Body composition	0.0805553	0.0230426	0.000550559	0.0389446	0.00120928
gc_25	Succinic acid	Weight	Clinical factors	Body composition	0.0629785	0.0196888	0.00154196	0.0751503	0.0104132
gc_25	Succinic acid	Waist	Clinical factors	Body composition	-0.043015	0.00756449	3.3103e-08	2.55173e-05	0.0684376
gc_25	Succinic acid	Hip	Clinical factors	Body composition	-0.00920744	0.0122785	0.453968	0.828083	0.00384987
gc_25	Succinic acid	Bioimp_fat	Clinical factors	Body composition	0.485593	0.486038	0.318632	0.748167	0.0100226
gc_25	Succinic acid	Bioimp_muscle	Clinical factors	Body composition	0.463196	0.491894	0.347194	0.766125	0.000701504
gc_25	Succinic acid	Bioimp_bone	Clinical factors	Body composition	0.394082	0.569798	0.489762	0.846108	0.00150694
gc_25	Succinic acid	Height	Clinical factors	Body composition	-0.0308298	0.0181744	0.0909544	0.487757	0.000161386
gc_25	Succinic acid	Hb	Clinical factors	Erythrocytes	-0.0344842	0.029484	0.243178	0.686035	0.00659562
gc_25	Succinic acid	RBC	Clinical factors	Erythrocytes	0.588296	0.639811	0.358648	0.773139	0.00450418
gc_25	Succinic acid	Hct	Clinical factors	Erythrocytes	2.3815	7.23594	0.742314	0.939313	0.0316621
gc_25	Succinic acid	MCV	Clinical factors	Erythrocytes	0.0637967	0.0381079	0.0952465	0.496606	0.00292037
gc_25	Succinic acid	MCH	Clinical factors	Erythrocytes	-0.0406798	0.0754223	0.590074	0.889117	0.00203323
gc_25	Succinic acid	MCHC	Clinical factors	Erythrocytes	0.0118268	0.0138092	0.392499	0.793689	0.00102937
gc_25	Succinic acid	HbA1c	Clinical factors	Glucose homeostasis	-0.00219579	0.00889907	0.80529	0.954298	8.58809e-05
gc_25	Succinic acid	Gluc	Clinical factors	Glucose homeostasis	-0.133325	0.0625349	0.0338923	0.33294	0.00572101
gc_25	Succinic acid	ProBNP	Clinical factors	Heart	-0.001206	0.000480823	0.0127109	0.217489	0.0129745
gc_25	Succinic acid	TNT	Clinical factors	Heart	0.0175729	0.0103161	0.0896134	0.485764	0.000450178
gc_25	Succinic acid	CystC	Clinical factors	Kidney	0.0727209	0.258693	0.778838	0.947847	0.00637545
gc_25	Succinic acid	Crea	Clinical factors	Kidney	0.00569234	0.00303493	0.0617687	0.423382	0.00508913
gc_25	Succinic acid	WBC	Clinical factors	Leukocytes	-0.681443	0.365634	0.0634255	0.426901	0.00148185
gc_25	Succinic acid	Neut	Clinical factors	Leukocytes	0.683059	0.371482	0.067032	0.436187	0.0112368
gc_25	Succinic acid	Lymph	Clinical factors	Leukocytes	0.523716	0.372685	0.161075	0.597823	8.2281e-05
gc_25	Succinic acid	Mono	Clinical factors	Leukocytes	0.467814	0.461718	0.311853	0.742679	8.4778e-05
gc_25	Succinic acid	Eos	Clinical factors	Leukocytes	0.662301	0.401453	0.100134	0.505616	0.00355862
gc_25	Succinic acid	Baso	Clinical factors	Leukocytes	-0.116633	0.862578	0.892541	0.977236	6.11877e-05
gc_25	Succinic acid	HDL	Clinical factors	Lipid profile	-0.499867	0.232894	0.032722	0.326427	0.015871
gc_25	Succinic acid	Chol	Clinical factors	Lipid profile	0.0269083	0.208342	0.89733	0.978493	0.00767202
gc_25	Succinic acid	LDL	Clinical factors	Lipid profile	0.140387	0.206898	0.498007	0.85089	0.0017875
gc_25	Succinic acid	TG	Clinical factors	Lipid profile	-0.0918485	0.0851333	0.281587	0.720947	0.00024437
gc_25	Succinic acid	ApoB.apoA1	Clinical factors	Lipid profile	-0.547645	0.644801	0.39644	0.795334	0.0113264
gc_25	Succinic acid	ApoB	Clinical factors	Lipid profile	-0.178315	0.584941	0.760716	0.943446	3.26916e-05
gc_25	Succinic acid	ApoA1	Clinical factors	Lipid profile	0.353171	0.356903	0.323267	0.751349	0.00258173
gc_25	Succinic acid	ALAT	Clinical factors	Liver	0.146374	0.202356	0.470081	0.835672	0.000238054
gc_25	Succinic acid	GGT	Clinical factors	Liver	-0.0554594	0.0846437	0.51288	0.857114	0.000121577
gc_25	Succinic acid	Plt	Clinical factors	Platelets	0.00199489	0.000590521	0.000835139	0.0523058	0.0208128
gc_25	Succinic acid	Sex	Sex	Sex	-0.31945	0.184986	0.0853101	0.476086	0.00661622
gc_25	Succinic acid	Urate	Clinical factors	Urate	-0.000607134	0.000537444	0.2596	0.700304	0.00326174
gc_25	Succinic acid	VitD	Clinical factors	Vitamin D	0.000848082	0.000547149	0.122291	0.546123	0.00505591
gc_26	Fumaric acid	chr10:101527795:T:TACAC	Genetics	Genetics	-1.12409	0.0967009	1.16829e-25	7.02446e-22	0.216033
gc_26	Fumaric acid	Smoking	Lifestyle factors	Smoking	-1.20498	0.255847	3.94574e-06	0.00126192	0.1041
gc_26	Fumaric acid	Waist	Clinical factors	Body composition	-0.0285317	0.00851773	0.000922623	0.0558335	0.0249202
gc_26	Fumaric acid	Hb	Clinical factors	Erythrocytes	-0.0329473	0.0332103	0.322033	0.750842	0.0234235
gc_26	Fumaric acid	Hct	Clinical factors	Erythrocytes	0.220681	8.14815	0.978413	0.995769	0.0214911
lc_223	Cortisol	BMI	Clinical factors	Body composition	-0.167003	0.0485472	0.000671953	0.0447914	0.000500972
gc_26	Fumaric acid	ApoB.apoA1	Clinical factors	Lipid profile	-0.86662	0.730483	0.236506	0.679543	0.0148763
gc_26	Fumaric acid	Stress	Lifestyle factors	Stress	-0.0613428	0.0473958	0.196663	0.638821	0.0146753
gc_26	Fumaric acid	GGT	Clinical factors	Liver	0.176368	0.0956869	0.0663832	0.434613	0.0133036
gc_26	Fumaric acid	HDL	Clinical factors	Lipid profile	-0.308925	0.262604	0.24046	0.682695	0.013277
gc_26	Fumaric acid	ProBNP	Clinical factors	Heart	0.000630272	0.000575561	0.274454	0.715107	0.0126313
gc_26	Fumaric acid	Sex	Sex	Sex	-0.438447	0.208574	0.0364561	0.342846	0.0121763
lc_172	1-stearoyl-GPE	CRP	Clinical factors	Acute phase	-0.0170653	0.00524797	0.00128972	0.0669732	0.0356215
gc_26	Fumaric acid	TNT	Clinical factors	Heart	0.00232322	0.0119778	0.846351	0.965507	0.0105894
gc_26	Fumaric acid	Chol	Clinical factors	Lipid profile	0.218187	0.234704	0.353384	0.770174	0.00724079
gc_26	Fumaric acid	Age_at_Visit	Age	Age	-0.00701889	0.00807549	0.385521	0.788805	0.00687493
gc_26	Fumaric acid	Eos	Clinical factors	Leukocytes	0.882007	0.452472	0.0522789	0.397239	0.00666508
gc_26	Fumaric acid	Urate	Clinical factors	Urate	-0.00079131	0.000605346	0.19224	0.633874	0.00517777
gc_26	Fumaric acid	WBC	Clinical factors	Leukocytes	-0.791202	0.411684	0.0556595	0.407722	0.00461714
gc_26	Fumaric acid	CystC	Clinical factors	Kidney	0.262246	0.291429	0.368983	0.779641	0.00406857
gc_26	Fumaric acid	Hip	Clinical factors	Body composition	-0.0102082	0.0138327	0.461159	0.831115	0.00373404
gc_26	Fumaric acid	Housing_change	Lifestyle factors	Housing_change	0.170512	0.182411	0.350729	0.768078	0.0030497
gc_26	Fumaric acid	Weight	Clinical factors	Body composition	0.0822895	0.0225049	0.000306468	0.0263239	0.00285821
gc_26	Fumaric acid	MaritalStatus_change	Lifestyle factors	MaritalStatus_change	0.28411	0.244316	0.245891	0.688432	0.00281699
gc_26	Fumaric acid	Lymph	Clinical factors	Leukocytes	0.731939	0.419633	0.082239	0.468857	0.0026769
gc_26	Fumaric acid	Plt	Clinical factors	Platelets	0.00077425	0.000665465	0.24565	0.688127	0.00244928
gc_26	Fumaric acid	Neut	Clinical factors	Leukocytes	0.902297	0.418344	0.0318888	0.323312	0.00220536
gc_26	Fumaric acid	Lipid_med	Lifestyle factors	Lipid_med	0.117048	0.283948	0.680503	0.923044	0.00210375
gc_26	Fumaric acid	RBC	Clinical factors	Erythrocytes	0.995805	0.722506	0.169246	0.605912	0.00189223
gc_26	Fumaric acid	PhysicalActivity	Lifestyle factors	PhysicalActivity	-0.0197686	0.0253213	0.435647	0.817943	0.00188567
gc_26	Fumaric acid	VitD	Clinical factors	Vitamin D	0.000688362	0.000622201	0.269553	0.70972	0.00186791
gc_26	Fumaric acid	Gluc	Clinical factors	Glucose homeostasis	-0.0428143	0.0709228	0.546559	0.871588	0.00180039
gc_26	Fumaric acid	ApoA1	Clinical factors	Lipid profile	-0.089125	0.40256	0.824949	0.959584	0.00154895
gc_26	Fumaric acid	MCV	Clinical factors	Erythrocytes	0.0726428	0.0430953	0.0930051	0.491996	0.00105844
gc_26	Fumaric acid	visit	Visit	Visit	-0.0383645	0.0276299	0.166109	0.602891	0.00101415
gc_26	Fumaric acid	ApoB	Clinical factors	Lipid profile	0.921945	0.658697	0.16275	0.599484	0.000799902
gc_26	Fumaric acid	HbA1c	Clinical factors	Glucose homeostasis	0.00132867	0.0100255	0.894663	0.977855	0.000778843
gc_26	Fumaric acid	LDL	Clinical factors	Lipid profile	-0.287367	0.233108	0.218722	0.660533	0.000767759
gc_26	Fumaric acid	SedentaryTime_hours	Lifestyle factors	SedentaryTime_hours	0.00424183	0.0113537	0.708984	0.931569	0.000575099
gc_26	Fumaric acid	Common_cold_influenzae	Lifestyle factors	Common_cold_influenzae	0.124645	0.0820955	0.130093	0.558552	0.00042993
gc_26	Fumaric acid	Bioimp_fat	Clinical factors	Body composition	0.686674	0.547331	0.210698	0.651466	0.000392044
gc_26	Fumaric acid	Bioimp_muscle	Clinical factors	Body composition	0.674133	0.553932	0.224653	0.667102	0.000343475
gc_26	Fumaric acid	Mono	Clinical factors	Leukocytes	-0.665491	0.529622	0.209991	0.650283	0.000279061
gc_26	Fumaric acid	MCHC	Clinical factors	Erythrocytes	0.00386518	0.015587	0.80434	0.953981	0.000251414
gc_26	Fumaric acid	SBP	Clinical factors	Blood pressure	-0.00342753	0.00328945	0.298341	0.733835	0.000180353
gc_26	Fumaric acid	ALAT	Clinical factors	Liver	0.0852609	0.2297	0.710787	0.932137	0.000162981
gc_26	Fumaric acid	MCH	Clinical factors	Erythrocytes	-0.0185697	0.0850556	0.827339	0.960599	0.000156899
gc_26	Fumaric acid	Crea	Clinical factors	Kidney	-0.00145785	0.00341745	0.670013	0.918956	9.96454e-05
gc_26	Fumaric acid	DBP	Clinical factors	Blood pressure	-0.0015104	0.00559314	0.787329	0.950505	9.63357e-05
gc_26	Fumaric acid	Bp_med	Lifestyle factors	Bp_med	-0.10134	0.187489	0.589285	0.889062	6.45793e-05
gc_26	Fumaric acid	NSAID_painmed	Lifestyle factors	NSAID_painmed	0.0343636	0.108229	0.7511	0.94158	6.24694e-05
gc_26	Fumaric acid	Baso	Clinical factors	Leukocytes	1.57475	0.974359	0.107204	0.517589	4.53941e-05
gc_26	Fumaric acid	PerceivedHealth	Lifestyle factors	PerceivedHealth	0.0398214	0.0382701	0.299008	0.734287	4.10137e-05
gc_26	Fumaric acid	Height	Clinical factors	Body composition	-0.0599499	0.020868	0.00438664	0.12912	3.2381e-05
gc_26	Fumaric acid	Antibiotics_med	Lifestyle factors	Antibiotics_med	-0.148393	0.156349	0.343401	0.763807	1.57872e-05
gc_26	Fumaric acid	TG	Clinical factors	Lipid profile	-0.0553332	0.0959308	0.564546	0.878374	4.96742e-06
gc_26	Fumaric acid	Employment_change	Lifestyle factors	Employment_change	-0.126062	0.127139	0.322302	0.750902	2.66978e-06
gc_26	Fumaric acid	Bioimp_bone	Clinical factors	Body composition	0.608596	0.641802	0.343832	0.763989	1.50058e-06
gc_28	Pipecolic acid	visit	Visit	Visit	0.0361416	0.0380932	0.343572	0.763917	0.00366012
gc_28	Pipecolic acid	Smoking	Lifestyle factors	Smoking	-0.218279	0.349682	0.532999	0.86613	0.000536293
gc_28	Pipecolic acid	MaritalStatus_change	Lifestyle factors	MaritalStatus_change	0.0012561	0.335273	0.997013	0.999768	0.00108928
gc_28	Pipecolic acid	Housing_change	Lifestyle factors	Housing_change	0.0580551	0.251089	0.817321	0.95753	2.78653e-05
gc_28	Pipecolic acid	Employment_change	Lifestyle factors	Employment_change	-0.0786295	0.175162	0.653859	0.914521	0.000368359
gc_28	Pipecolic acid	Stress	Lifestyle factors	Stress	-0.07595	0.0649021	0.242924	0.686035	0.00848081
gc_28	Pipecolic acid	PhysicalActivity	Lifestyle factors	PhysicalActivity	-0.0663996	0.0348389	0.0577049	0.413437	0.00100905
gc_28	Pipecolic acid	SedentaryTime_hours	Lifestyle factors	SedentaryTime_hours	0.0142651	0.0156482	0.362771	0.775122	0.00144505
gc_28	Pipecolic acid	PerceivedHealth	Lifestyle factors	PerceivedHealth	-0.0502716	0.0522882	0.33718	0.76003	5.27448e-05
gc_28	Pipecolic acid	Common_cold_influenzae	Lifestyle factors	Common_cold_influenzae	-0.168125	0.113155	0.138478	0.572242	0.0022612
gc_28	Pipecolic acid	NSAID_painmed	Lifestyle factors	NSAID_painmed	-0.181731	0.149241	0.224381	0.666839	0.00478834
gc_28	Pipecolic acid	Bp_med	Lifestyle factors	Bp_med	-0.234191	0.257584	0.364049	0.775676	0.00447861
gc_28	Pipecolic acid	Lipid_med	Lifestyle factors	Lipid_med	-0.246552	0.390403	0.528218	0.864208	0.0043451
gc_28	Pipecolic acid	Antibiotics_med	Lifestyle factors	Antibiotics_med	-0.154428	0.215457	0.474139	0.837626	5.42884e-07
lc_247	PC(18:1/0:0)_oleoyl	CRP	Clinical factors	Acute phase	-0.0151464	0.00466234	0.00130347	0.0675625	0.0474613
gc_28	Pipecolic acid	Age_at_Visit	Age	Age	-0.0269548	0.0111237	0.0160311	0.24194	0.0123745
gc_28	Pipecolic acid	SBP	Clinical factors	Blood pressure	-0.000582337	0.00453642	0.89795	0.978493	0.000139375
gc_28	Pipecolic acid	DBP	Clinical factors	Blood pressure	0.00488342	0.00765674	0.524139	0.862888	8.04632e-05
gc_105	alpha-Tocopherol	BMI	Clinical factors	Body composition	0.15269	0.0456367	0.000934743	0.0558671	0.038213
gc_28	Pipecolic acid	Weight	Clinical factors	Body composition	-0.0319428	0.0305717	0.297011	0.7327	0.00969657
gc_28	Pipecolic acid	Waist	Clinical factors	Body composition	-0.0264309	0.0117458	0.0252236	0.289647	0.0162285
gc_28	Pipecolic acid	Hip	Clinical factors	Body composition	-0.00726427	0.0190655	0.703486	0.93	0.0171243
gc_28	Pipecolic acid	Bioimp_fat	Clinical factors	Body composition	0.438406	0.754697	0.561781	0.877513	0.00716397
gc_28	Pipecolic acid	Bioimp_muscle	Clinical factors	Body composition	0.389378	0.76379	0.610602	0.897292	0.00026528
gc_28	Pipecolic acid	Bioimp_bone	Clinical factors	Body composition	1.34643	0.884755	0.129205	0.557366	0.00195825
gc_28	Pipecolic acid	Height	Clinical factors	Body composition	0.0275368	0.0282203	0.330032	0.754827	0.00115372
gc_28	Pipecolic acid	Hb	Clinical factors	Erythrocytes	-0.0280073	0.0457813	0.541199	0.869644	0.00728887
gc_28	Pipecolic acid	RBC	Clinical factors	Erythrocytes	-0.260409	0.993467	0.793424	0.951363	0.00933699
gc_28	Pipecolic acid	Hct	Clinical factors	Erythrocytes	8.49398	11.2356	0.450304	0.825799	0.0038228
gc_28	Pipecolic acid	MCV	Clinical factors	Erythrocytes	-0.00985511	0.0591721	0.867847	0.971401	7.71533e-05
gc_28	Pipecolic acid	MCH	Clinical factors	Erythrocytes	0.030963	0.117112	0.791679	0.951292	0.000193547
gc_28	Pipecolic acid	MCHC	Clinical factors	Erythrocytes	0.0038511	0.0214423	0.857597	0.96842	4.61013e-07
gc_28	Pipecolic acid	HbA1c	Clinical factors	Glucose homeostasis	0.00236188	0.013818	0.864407	0.970666	0.00179696
gc_28	Pipecolic acid	Gluc	Clinical factors	Glucose homeostasis	0.0677757	0.0971011	0.485773	0.844393	0.00128803
gc_28	Pipecolic acid	ProBNP	Clinical factors	Heart	-0.000200106	0.000746599	0.788883	0.950701	0.00184091
gc_28	Pipecolic acid	TNT	Clinical factors	Heart	-0.0159276	0.0160183	0.320931	0.749726	0.00449029
gc_28	Pipecolic acid	CystC	Clinical factors	Kidney	-0.400222	0.401686	0.319954	0.748892	0.0101239
gc_28	Pipecolic acid	Crea	Clinical factors	Kidney	-0.00274199	0.0047125	0.561141	0.877476	0.00108204
gc_28	Pipecolic acid	WBC	Clinical factors	Leukocytes	1.31624	0.567739	0.0211619	0.270132	0.000159404
gc_28	Pipecolic acid	Neut	Clinical factors	Leukocytes	-1.3391	0.57682	0.0209899	0.268862	0.00140843
gc_28	Pipecolic acid	Lymph	Clinical factors	Leukocytes	-1.46193	0.578687	0.0120894	0.21155	0.00183204
gc_28	Pipecolic acid	Mono	Clinical factors	Leukocytes	-0.689368	0.716933	0.33712	0.76003	0.00316898
gc_28	Pipecolic acid	Eos	Clinical factors	Leukocytes	-1.99913	0.623357	0.00149958	0.0741478	0.0430874
gc_28	Pipecolic acid	Baso	Clinical factors	Leukocytes	0.0249778	1.33937	0.985135	0.997102	0.000214002
gc_28	Pipecolic acid	HDL	Clinical factors	Lipid profile	-0.0771221	0.361627	0.831279	0.961344	0.000945551
gc_28	Pipecolic acid	Chol	Clinical factors	Lipid profile	-0.238946	0.323503	0.460768	0.830989	0.000880771
gc_28	Pipecolic acid	LDL	Clinical factors	Lipid profile	0.357797	0.321262	0.26637	0.706588	0.00195282
gc_28	Pipecolic acid	TG	Clinical factors	Lipid profile	-0.00462587	0.132191	0.97211	0.994034	0.000109033
gc_28	Pipecolic acid	ApoB.apoA1	Clinical factors	Lipid profile	1.29097	1.00122	0.198343	0.64052	0.00118178
gc_28	Pipecolic acid	ApoB	Clinical factors	Lipid profile	-1.33289	0.908269	0.14338	0.577812	0.00240706
gc_28	Pipecolic acid	ApoA1	Clinical factors	Lipid profile	0.953209	0.554181	0.0865517	0.478924	0.00931868
gc_28	Pipecolic acid	ALAT	Clinical factors	Liver	0.0408675	0.314208	0.89661	0.978419	0.000546053
gc_28	Pipecolic acid	GGT	Clinical factors	Liver	0.180886	0.131431	0.169853	0.606593	0.00555623
gc_28	Pipecolic acid	Plt	Clinical factors	Platelets	0.00101545	0.000916932	0.269071	0.709445	0.00216564
gc_28	Pipecolic acid	Sex	Sex	Sex	-0.617428	0.287237	0.0324637	0.32591	0.0115544
gc_28	Pipecolic acid	Urate	Clinical factors	Urate	-0.00146385	0.000834518	0.0805221	0.465437	0.00803016
gc_28	Pipecolic acid	VitD	Clinical factors	Vitamin D	-0.000313154	0.000849587	0.712713	0.932645	0.000363681
gc_29	Threonine	visit	Visit	Visit	-0.027924	0.0216813	0.198852	0.640909	0.00144978
gc_29	Threonine	Smoking	Lifestyle factors	Smoking	-0.022781	0.199026	0.908955	0.981995	0.00554895
gc_29	Threonine	MaritalStatus_change	Lifestyle factors	MaritalStatus_change	-0.149198	0.190825	0.43497	0.817729	0.00195083
gc_29	Threonine	Housing_change	Lifestyle factors	Housing_change	0.167484	0.142911	0.242232	0.684933	0.000565611
gc_29	Threonine	Employment_change	Lifestyle factors	Employment_change	-0.0399358	0.0996955	0.689042	0.925712	4.48802e-05
gc_29	Threonine	Stress	Lifestyle factors	Stress	-0.0400876	0.0369399	0.278777	0.718512	0.012074
gc_29	Threonine	PhysicalActivity	Lifestyle factors	PhysicalActivity	-0.000259425	0.019829	0.989571	0.997532	0.014568
gc_29	Threonine	SedentaryTime_hours	Lifestyle factors	SedentaryTime_hours	0.0250226	0.00890637	0.00531763	0.141849	0.0170167
gc_29	Threonine	PerceivedHealth	Lifestyle factors	PerceivedHealth	0.0315888	0.0297605	0.289424	0.726476	0.00301101
gc_29	Threonine	Common_cold_influenzae	Lifestyle factors	Common_cold_influenzae	0.0367578	0.0644035	0.56864	0.88029	0.000246783
gc_29	Threonine	NSAID_painmed	Lifestyle factors	NSAID_painmed	0.0713548	0.0849425	0.401618	0.798375	0.00159173
gc_29	Threonine	Bp_med	Lifestyle factors	Bp_med	-0.16325	0.146607	0.266459	0.706599	0.000324714
gc_29	Threonine	Lipid_med	Lifestyle factors	Lipid_med	0.0326768	0.222203	0.883194	0.975243	8.33815e-05
gc_29	Threonine	Antibiotics_med	Lifestyle factors	Antibiotics_med	-0.156898	0.12263	0.20182	0.643265	0.00142093
lc_269	Paraxanthine (LC)	CRP	Clinical factors	Acute phase	-0.0452776	0.0139474	0.00131506	0.068046	0.0149504
gc_29	Threonine	Age_at_Visit	Age	Age	-0.00981419	0.00633121	0.122261	0.546123	0.00989311
gc_29	Threonine	SBP	Clinical factors	Blood pressure	0.00582757	0.00258196	0.0247909	0.287756	0.00805588
gc_29	Threonine	DBP	Clinical factors	Blood pressure	-0.007887	0.00435794	0.071418	0.447114	0.000647642
SM_140	SM(d18:1/24:3)	BMI	Clinical factors	Body composition	0.20797	0.0613714	0.000972779	0.0572303	0.0618406
gc_29	Threonine	Weight	Clinical factors	Body composition	0.0223389	0.0174003	0.200285	0.642029	0.00667109
gc_29	Threonine	Waist	Clinical factors	Body composition	-9.98202e-05	0.00668526	0.988098	0.997532	0.00587842
gc_29	Threonine	Hip	Clinical factors	Body composition	-0.00283012	0.0108514	0.794436	0.951778	0.0118347
gc_29	Threonine	Bioimp_fat	Clinical factors	Body composition	0.533602	0.429546	0.215204	0.656687	0.00971671
gc_29	Threonine	Bioimp_muscle	Clinical factors	Body composition	0.554116	0.434721	0.20351	0.643879	0.00445869
gc_29	Threonine	Bioimp_bone	Clinical factors	Body composition	0.350764	0.50357	0.486669	0.845074	0.000741091
gc_29	Threonine	Height	Clinical factors	Body composition	-0.0195248	0.016062	0.225181	0.667412	0.0016531
gc_29	Threonine	Hb	Clinical factors	Erythrocytes	-0.0029634	0.026057	0.909537	0.982007	0.00289479
gc_29	Threonine	RBC	Clinical factors	Erythrocytes	-0.304456	0.565445	0.590712	0.889362	7.84023e-05
gc_29	Threonine	Hct	Clinical factors	Erythrocytes	5.79913	6.3949	0.365287	0.776471	0.00579687
gc_29	Threonine	MCV	Clinical factors	Erythrocytes	0.0205739	0.0336786	0.541777	0.869644	7.84468e-07
gc_29	Threonine	MCH	Clinical factors	Erythrocytes	-0.12349	0.0666559	0.0650045	0.431387	0.00750151
gc_29	Threonine	MCHC	Clinical factors	Erythrocytes	0.00743514	0.0122042	0.542875	0.870188	0.000329663
gc_29	Threonine	HbA1c	Clinical factors	Glucose homeostasis	-0.00192324	0.00786472	0.806995	0.954846	0.00131486
gc_29	Threonine	Gluc	Clinical factors	Glucose homeostasis	0.211099	0.0552664	0.000165225	0.0186036	0.0292926
gc_29	Threonine	ProBNP	Clinical factors	Heart	0.00104475	0.000424937	0.0145644	0.231645	0.0197439
gc_29	Threonine	TNT	Clinical factors	Heart	0.00135539	0.00911702	0.881926	0.974992	0.00529463
gc_29	Threonine	CystC	Clinical factors	Kidney	-0.298376	0.228625	0.192953	0.634082	0.000194338
gc_29	Threonine	Crea	Clinical factors	Kidney	0.00529547	0.00268218	0.0493462	0.388661	0.00286295
gc_29	Threonine	WBC	Clinical factors	Leukocytes	0.946536	0.323136	0.00368299	0.118404	0.0106112
gc_29	Threonine	Neut	Clinical factors	Leukocytes	-1.01753	0.328305	0.00214051	0.0900149	0.0109789
gc_29	Threonine	Lymph	Clinical factors	Leukocytes	-0.939393	0.329368	0.00467253	0.134064	0.0027083
gc_29	Threonine	Mono	Clinical factors	Leukocytes	-1.54623	0.408052	0.000185631	0.0195812	0.0283039
gc_29	Threonine	Eos	Clinical factors	Leukocytes	-0.637384	0.354792	0.0735123	0.451508	0.0126924
gc_29	Threonine	Baso	Clinical factors	Leukocytes	-0.238922	0.76232	0.754204	0.941836	0.000215717
gc_29	Threonine	HDL	Clinical factors	Lipid profile	0.17822	0.205825	0.38731	0.790183	0.000170271
gc_29	Threonine	Chol	Clinical factors	Lipid profile	-0.0998638	0.184126	0.588006	0.888257	0.0087761
gc_29	Threonine	LDL	Clinical factors	Lipid profile	0.230633	0.18285	0.208261	0.649098	0.00280646
gc_29	Threonine	TG	Clinical factors	Lipid profile	0.0192983	0.0752382	0.797759	0.952414	0.000139471
gc_29	Threonine	ApoB.apoA1	Clinical factors	Lipid profile	0.257616	0.569855	0.651573	0.913758	0.000218486
gc_29	Threonine	ApoB	Clinical factors	Lipid profile	-0.803393	0.516953	0.121312	0.544113	0.00999403
gc_29	Threonine	ApoA1	Clinical factors	Lipid profile	-0.15933	0.31542	0.613868	0.898419	0.000497887
gc_29	Threonine	ALAT	Clinical factors	Liver	-0.178343	0.178836	0.319522	0.748451	0.0017256
gc_29	Threonine	GGT	Clinical factors	Liver	0.070215	0.0748055	0.348742	0.767053	0.00369064
gc_29	Threonine	Plt	Clinical factors	Platelets	0.000673816	0.000521884	0.197746	0.639738	0.00396751
gc_29	Threonine	Sex	Sex	Sex	0.109202	0.163485	0.504715	0.853289	0.00112644
gc_29	Threonine	Urate	Clinical factors	Urate	-0.000311671	0.000474977	0.512256	0.856712	0.00111923
gc_29	Threonine	VitD	Clinical factors	Vitamin D	0.000119501	0.000483553	0.804991	0.9542	0.000149666
gc_30	Malic acid	visit	Visit	Visit	-0.0199078	0.0220185	0.366715	0.777692	0.000749336
gc_30	Malic acid	Smoking	Lifestyle factors	Smoking	0.163986	0.202189	0.418039	0.808202	0.00736844
gc_30	Malic acid	MaritalStatus_change	Lifestyle factors	MaritalStatus_change	0.259727	0.193765	0.181218	0.620519	0.00402344
gc_30	Malic acid	Housing_change	Lifestyle factors	Housing_change	0.0244576	0.145117	0.866285	0.970925	0.000950485
gc_30	Malic acid	Employment_change	Lifestyle factors	Employment_change	0.038981	0.101244	0.700521	0.9289	0.000135759
gc_30	Malic acid	Stress	Lifestyle factors	Stress	0.00967081	0.0375321	0.796857	0.952238	0.00870192
gc_30	Malic acid	PhysicalActivity	Lifestyle factors	PhysicalActivity	0.0603202	0.0201445	0.00300135	0.107161	0.0353793
gc_30	Malic acid	SedentaryTime_hours	Lifestyle factors	SedentaryTime_hours	-0.00710076	0.00909614	0.435692	0.817943	0.00105315
gc_30	Malic acid	PerceivedHealth	Lifestyle factors	PerceivedHealth	-0.0369858	0.0304461	0.225489	0.667437	0.00873212
gc_30	Malic acid	Common_cold_influenzae	Lifestyle factors	Common_cold_influenzae	0.00153441	0.0656407	0.981367	0.996045	0.0110358
gc_30	Malic acid	NSAID_painmed	Lifestyle factors	NSAID_painmed	-0.101735	0.0862507	0.239213	0.681932	0.00413251
gc_30	Malic acid	Bp_med	Lifestyle factors	Bp_med	-0.0813873	0.148865	0.585018	0.887446	0.00389177
gc_30	Malic acid	Lipid_med	Lifestyle factors	Lipid_med	-0.0229133	0.22574	0.919225	0.984116	0.000703183
gc_30	Malic acid	Antibiotics_med	Lifestyle factors	Antibiotics_med	-0.092418	0.124574	0.458802	0.830429	0.00206188
SM_129	SM(d18:1/22:1)	CRP	Clinical factors	Acute phase	0.0432346	0.0134246	0.00167877	0.0789012	0.0260399
gc_30	Malic acid	Age_at_Visit	Age	Age	-0.00850277	0.00646263	0.189381	0.630617	0.0141528
gc_30	Malic acid	SBP	Clinical factors	Blood pressure	-0.00178381	0.00262255	0.496964	0.85011	7.93748e-07
gc_30	Malic acid	DBP	Clinical factors	Blood pressure	0.00192428	0.00443002	0.664359	0.917354	0.0108865
lc_194	Isoleucylleucine	BMI	Clinical factors	Body composition	0.367601	0.111549	0.00111173	0.0615505	0.00195626
gc_30	Malic acid	Weight	Clinical factors	Body composition	0.0407286	0.0178395	0.0231925	0.282054	0.0356081
gc_30	Malic acid	Waist	Clinical factors	Body composition	0.00175398	0.00689982	0.799527	0.952951	1.61738e-06
gc_30	Malic acid	Hip	Clinical factors	Body composition	-0.00321194	0.0110311	0.77114	0.94639	0.0263117
gc_30	Malic acid	Bioimp_fat	Clinical factors	Body composition	0.635659	0.437161	0.147074	0.582637	0.00267627
gc_30	Malic acid	Bioimp_muscle	Clinical factors	Body composition	0.675577	0.442505	0.127986	0.555057	0.0043
gc_30	Malic acid	Bioimp_bone	Clinical factors	Body composition	0.128135	0.51133	0.802318	0.953559	0.000112439
gc_30	Malic acid	Height	Clinical factors	Body composition	-0.0311526	0.0163714	0.0581063	0.414338	0.00124309
gc_30	Malic acid	Hb	Clinical factors	Erythrocytes	0.000499494	0.0265255	0.98499	0.997102	0.0020853
gc_30	Malic acid	RBC	Clinical factors	Erythrocytes	0.047415	0.575276	0.934372	0.986871	0.00105343
gc_30	Malic acid	Hct	Clinical factors	Erythrocytes	-1.819	6.4956	0.779662	0.948144	0.00243455
gc_30	Malic acid	MCV	Clinical factors	Erythrocytes	-0.0135513	0.034349	0.693506	0.927416	2.35808e-05
gc_30	Malic acid	MCH	Clinical factors	Erythrocytes	0.0639559	0.0677613	0.346083	0.765304	0.000351587
gc_30	Malic acid	MCHC	Clinical factors	Erythrocytes	-0.00918812	0.0124391	0.460754	0.830989	0.000104182
gc_30	Malic acid	HbA1c	Clinical factors	Glucose homeostasis	-0.0154395	0.00799911	0.0546196	0.404755	0.00138645
gc_30	Malic acid	Gluc	Clinical factors	Glucose homeostasis	-0.0183833	0.0565438	0.745341	0.940272	0.00156971
gc_30	Malic acid	ProBNP	Clinical factors	Heart	-0.000473211	0.000432714	0.275097	0.715573	0.00395204
gc_30	Malic acid	TNT	Clinical factors	Heart	0.0126947	0.00936991	0.176587	0.615255	0.000139787
gc_30	Malic acid	CystC	Clinical factors	Kidney	-0.248331	0.232293	0.285991	0.724143	0.00136089
gc_30	Malic acid	Crea	Clinical factors	Kidney	0.00948765	0.00272846	0.000588848	0.0406955	0.044459
gc_30	Malic acid	WBC	Clinical factors	Leukocytes	-0.583053	0.328336	0.0768789	0.45821	0.000995103
gc_30	Malic acid	Neut	Clinical factors	Leukocytes	0.607077	0.333598	0.0698827	0.443131	0.00481613
gc_30	Malic acid	Lymph	Clinical factors	Leukocytes	0.57744	0.334788	0.0856922	0.476931	0.00478511
gc_30	Malic acid	Mono	Clinical factors	Leukocytes	0.906387	0.41493	0.0297782	0.313783	0.0172756
gc_30	Malic acid	Eos	Clinical factors	Leukocytes	0.564413	0.362952	0.121086	0.543537	0.000104242
gc_30	Malic acid	Baso	Clinical factors	Leukocytes	-1.5066	0.774445	0.0527496	0.398928	0.0110873
gc_30	Malic acid	HDL	Clinical factors	Lipid profile	0.139202	0.210045	0.508063	0.854914	0.00145414
gc_30	Malic acid	Chol	Clinical factors	Lipid profile	-0.303829	0.187096	0.105543	0.515169	0.0133486
gc_30	Malic acid	LDL	Clinical factors	Lipid profile	0.316878	0.185669	0.0890151	0.484885	0.0123119
gc_30	Malic acid	TG	Clinical factors	Lipid profile	0.0588096	0.0763974	0.442091	0.820033	0.000812101
gc_30	Malic acid	ApoB.apoA1	Clinical factors	Lipid profile	-0.532184	0.581783	0.361129	0.774066	9.0262e-05
gc_30	Malic acid	ApoB	Clinical factors	Lipid profile	0.519133	0.524983	0.323606	0.751472	0.00592898
gc_30	Malic acid	ApoA1	Clinical factors	Lipid profile	0.155488	0.320285	0.627732	0.903939	0.00015222
gc_30	Malic acid	ALAT	Clinical factors	Liver	-0.237675	0.181718	0.191992	0.633859	3.53173e-05
gc_30	Malic acid	GGT	Clinical factors	Liver	0.113606	0.0759965	0.136095	0.568292	0.00148924
gc_30	Malic acid	Plt	Clinical factors	Platelets	-0.00111112	0.000530468	0.0371242	0.344997	0.0101701
gc_30	Malic acid	Sex	Sex	Sex	0.246148	0.166183	0.139706	0.57432	0.00200381
gc_30	Malic acid	Urate	Clinical factors	Urate	0.000482063	0.000483499	0.319629	0.748541	0.00456075
gc_30	Malic acid	chr23:83481766:TTTTG:T	Genetics	Genetics	0.334307	0.0408475	1.04081e-14	1.84059e-11	0.122968
gc_30	Malic acid	VitD	Clinical factors	Vitamin D	0.000584634	0.000493818	0.237477	0.680438	0.00262424
gc_33	Pyroglutamic acid	visit	Visit	Visit	-0.0531712	0.0213553	0.0133712	0.224318	0.0145882
gc_33	Pyroglutamic acid	Smoking	Lifestyle factors	Smoking	0.146653	0.196034	0.455039	0.828677	0.00301912
gc_33	Pyroglutamic acid	MaritalStatus_change	Lifestyle factors	MaritalStatus_change	-0.0609707	0.187956	0.745891	0.940434	4.53776e-05
gc_33	Pyroglutamic acid	Housing_change	Lifestyle factors	Housing_change	0.0770826	0.140762	0.584405	0.887446	0.00184081
gc_33	Pyroglutamic acid	Employment_change	Lifestyle factors	Employment_change	0.0553676	0.0981968	0.573321	0.882373	8.2902e-05
gc_33	Pyroglutamic acid	Stress	Lifestyle factors	Stress	0.0118479	0.0363845	0.744951	0.940174	0.00903994
gc_33	Pyroglutamic acid	PhysicalActivity	Lifestyle factors	PhysicalActivity	0.0289479	0.0195309	0.139443	0.574175	0.0242623
gc_33	Pyroglutamic acid	SedentaryTime_hours	Lifestyle factors	SedentaryTime_hours	0.0113023	0.00877248	0.198698	0.640722	0.00923971
gc_33	Pyroglutamic acid	PerceivedHealth	Lifestyle factors	PerceivedHealth	-0.0221624	0.0293131	0.450263	0.825799	1.37063e-06
gc_33	Pyroglutamic acid	Common_cold_influenzae	Lifestyle factors	Common_cold_influenzae	-0.0239292	0.0634353	0.706299	0.931203	0.0017014
gc_33	Pyroglutamic acid	NSAID_painmed	Lifestyle factors	NSAID_painmed	0.17879	0.0836655	0.0334835	0.330602	0.0109078
gc_33	Pyroglutamic acid	Bp_med	Lifestyle factors	Bp_med	-0.271422	0.144403	0.0612185	0.422571	0.00388794
gc_33	Pyroglutamic acid	Lipid_med	Lifestyle factors	Lipid_med	0.0167974	0.218863	0.938879	0.987835	0.000263141
gc_33	Pyroglutamic acid	Antibiotics_med	Lifestyle factors	Antibiotics_med	-0.188033	0.120786	0.120682	0.542555	0.00250121
lc_122	N-Acetylaspartate	CRP	Clinical factors	Acute phase	0.0118992	0.00379745	0.00191437	0.0836508	0.0493117
gc_33	Pyroglutamic acid	Age_at_Visit	Age	Age	-0.00300732	0.00623603	0.630013	0.904751	0.0011644
gc_33	Pyroglutamic acid	SBP	Clinical factors	Blood pressure	0.00184513	0.00254315	0.468744	0.835061	0.00280209
gc_33	Pyroglutamic acid	DBP	Clinical factors	Blood pressure	-0.00225751	0.00429242	0.599362	0.893514	4.64989e-05
lc_247	PC(18:1/0:0)_oleoyl	BMI	Clinical factors	Body composition	0.155536	0.048446	0.00148226	0.0737767	0.0240585
gc_33	Pyroglutamic acid	Weight	Clinical factors	Body composition	0.0185845	0.0171387	0.279157	0.718765	0.0208695
gc_33	Pyroglutamic acid	Waist	Clinical factors	Body composition	0.000632074	0.00658476	0.923598	0.985046	7.3953e-05
gc_33	Pyroglutamic acid	Hip	Clinical factors	Body composition	0.0168115	0.0106883	0.116894	0.534967	0.00386635
gc_33	Pyroglutamic acid	Bioimp_fat	Clinical factors	Body composition	1.00599	0.423088	0.0181031	0.25503	0.0129555
gc_33	Pyroglutamic acid	Bioimp_muscle	Clinical factors	Body composition	1.04745	0.428186	0.0150621	0.234983	0.0208409
gc_33	Pyroglutamic acid	Bioimp_bone	Clinical factors	Body composition	0.401742	0.496	0.418661	0.808258	0.00254524
gc_33	Pyroglutamic acid	Height	Clinical factors	Body composition	-0.0243403	0.0158205	0.125069	0.549939	0.00512425
gc_33	Pyroglutamic acid	Hb	Clinical factors	Erythrocytes	-0.0131495	0.0256653	0.608821	0.897292	0.000919939
gc_33	Pyroglutamic acid	RBC	Clinical factors	Erythrocytes	0.247872	0.556944	0.656628	0.914622	0.000413324
gc_33	Pyroglutamic acid	Hct	Clinical factors	Erythrocytes	1.41382	6.29876	0.822566	0.958742	0.00128288
gc_33	Pyroglutamic acid	MCV	Clinical factors	Erythrocytes	0.0487814	0.0331723	0.142557	0.577038	0.00154018
gc_33	Pyroglutamic acid	MCH	Clinical factors	Erythrocytes	-0.106605	0.0656539	0.105576	0.515184	0.00170826
gc_33	Pyroglutamic acid	MCHC	Clinical factors	Erythrocytes	0.0114677	0.0120207	0.340924	0.761685	0.00136363
gc_33	Pyroglutamic acid	HbA1c	Clinical factors	Glucose homeostasis	-0.00657867	0.00774649	0.396483	0.795334	0.000602582
gc_33	Pyroglutamic acid	Gluc	Clinical factors	Glucose homeostasis	0.138495	0.0544356	0.0115	0.206751	0.0172141
gc_33	Pyroglutamic acid	ProBNP	Clinical factors	Heart	0.00111674	0.000418549	0.00808021	0.175771	0.00545739
gc_33	Pyroglutamic acid	TNT	Clinical factors	Heart	-0.0316399	0.00897996	0.000498782	0.0367521	0.0225245
gc_33	Pyroglutamic acid	CystC	Clinical factors	Kidney	-0.175077	0.225188	0.437548	0.818128	0.00243105
gc_33	Pyroglutamic acid	Crea	Clinical factors	Kidney	-0.000349225	0.00264186	0.894931	0.977855	7.84382e-05
gc_33	Pyroglutamic acid	WBC	Clinical factors	Leukocytes	0.725759	0.318278	0.0233575	0.282687	0.000453887
gc_33	Pyroglutamic acid	Neut	Clinical factors	Leukocytes	-0.705221	0.323369	0.0300415	0.315012	0.00225562
gc_33	Pyroglutamic acid	Lymph	Clinical factors	Leukocytes	-0.773599	0.324416	0.0177762	0.252845	0.00284968
gc_33	Pyroglutamic acid	Mono	Clinical factors	Leukocytes	-1.01691	0.401917	0.0119597	0.210752	0.00671039
gc_33	Pyroglutamic acid	Eos	Clinical factors	Leukocytes	-0.592821	0.349458	0.0909417	0.487757	0.00829439
gc_33	Pyroglutamic acid	Baso	Clinical factors	Leukocytes	-0.259985	0.75086	0.729419	0.936529	4.45098e-05
gc_33	Pyroglutamic acid	HDL	Clinical factors	Lipid profile	0.369679	0.20273	0.0693128	0.44199	0.000203317
gc_33	Pyroglutamic acid	Chol	Clinical factors	Lipid profile	-0.204264	0.181358	0.26102	0.700841	0.020357
gc_33	Pyroglutamic acid	LDL	Clinical factors	Lipid profile	0.254559	0.180102	0.158663	0.5959	5.68261e-05
gc_33	Pyroglutamic acid	TG	Clinical factors	Lipid profile	0.158445	0.0741071	0.0333941	0.329921	0.00969429
gc_33	Pyroglutamic acid	ApoB.apoA1	Clinical factors	Lipid profile	0.124727	0.561289	0.824311	0.959379	0.00261994
gc_33	Pyroglutamic acid	ApoB	Clinical factors	Lipid profile	-0.0787572	0.509181	0.877192	0.974143	0.00281595
gc_33	Pyroglutamic acid	ApoA1	Clinical factors	Lipid profile	-0.204153	0.310678	0.511652	0.856712	0.00103448
gc_33	Pyroglutamic acid	ALAT	Clinical factors	Liver	-0.0204572	0.176147	0.907629	0.981595	0.00139757
gc_33	Pyroglutamic acid	GGT	Clinical factors	Liver	-0.0410467	0.0736809	0.577921	0.884265	0.000456477
gc_33	Pyroglutamic acid	Plt	Clinical factors	Platelets	0.000562025	0.000514038	0.275196	0.715573	0.00337751
gc_33	Pyroglutamic acid	Sex	Sex	Sex	-0.236358	0.161027	0.143297	0.577812	0.00497942
gc_33	Pyroglutamic acid	Urate	Clinical factors	Urate	0.000132807	0.000467836	0.776719	0.947398	0.000452656
gc_33	Pyroglutamic acid	VitD	Clinical factors	Vitamin D	-0.000874904	0.000476284	0.0672983	0.436691	0.00875235
gc_34	Creatinine	visit	Visit	Visit	0.0266148	0.0260336	0.307527	0.740517	0.00343453
gc_34	Creatinine	Smoking	Lifestyle factors	Smoking	0.555305	0.238979	0.020873	0.267936	0.000692733
gc_34	Creatinine	MaritalStatus_change	Lifestyle factors	MaritalStatus_change	-0.14604	0.229132	0.524418	0.862905	0.000310738
gc_34	Creatinine	Housing_change	Lifestyle factors	Housing_change	0.0374094	0.171599	0.827587	0.960599	0.000456507
gc_34	Creatinine	Employment_change	Lifestyle factors	Employment_change	0.0875251	0.119709	0.46531	0.8333	0.00158127
gc_34	Creatinine	Stress	Lifestyle factors	Stress	0.0558285	0.0443553	0.209218	0.649671	0.00406728
gc_34	Creatinine	PhysicalActivity	Lifestyle factors	PhysicalActivity	-0.0343871	0.0238095	0.149804	0.586027	9.72194e-05
gc_34	Creatinine	SedentaryTime_hours	Lifestyle factors	SedentaryTime_hours	0.00420332	0.0106943	0.694591	0.927416	6.35633e-05
gc_34	Creatinine	PerceivedHealth	Lifestyle factors	PerceivedHealth	0.0102245	0.0357348	0.775001	0.946998	0.0039525
gc_34	Creatinine	Common_cold_influenzae	Lifestyle factors	Common_cold_influenzae	-0.0729781	0.077332	0.346152	0.765344	0.0058912
gc_34	Creatinine	NSAID_painmed	Lifestyle factors	NSAID_painmed	-0.107117	0.101994	0.294538	0.730883	0.00385897
gc_34	Creatinine	Bp_med	Lifestyle factors	Bp_med	0.217235	0.176037	0.218246	0.659887	0.000596809
gc_34	Creatinine	Lipid_med	Lifestyle factors	Lipid_med	-0.0400119	0.266809	0.880903	0.974799	0.000502357
gc_34	Creatinine	Antibiotics_med	Lifestyle factors	Antibiotics_med	0.0153003	0.147247	0.917317	0.983788	7.50594e-06
lc_300	3-Hydroxyhippurate	CRP	Clinical factors	Acute phase	0.0112165	0.00359133	0.00197983	0.0860108	0.0518384
gc_34	Creatinine	Age_at_Visit	Age	Age	0.000280525	0.00760216	0.970591	0.993696	0.000287124
gc_34	Creatinine	SBP	Clinical factors	Blood pressure	-0.00076696	0.00310027	0.804795	0.954119	0.00514091
gc_34	Creatinine	DBP	Clinical factors	Blood pressure	0.000973625	0.00523276	0.852532	0.966963	0.000242737
lc_219	5alpha-androstan-3alpha,17alpha-diol monosulfate	BMI	Clinical factors	Body composition	0.315008	0.101147	0.00203811	0.0876564	4.31992e-05
gc_34	Creatinine	Weight	Clinical factors	Body composition	-0.0251968	0.0208933	0.228864	0.671231	0.00101346
gc_34	Creatinine	Waist	Clinical factors	Body composition	-0.0187695	0.00802728	0.0200931	0.265838	0.0117849
gc_34	Creatinine	Hip	Clinical factors	Body composition	0.0232791	0.0130297	0.0751019	0.454823	0.00286637
gc_34	Creatinine	Bioimp_fat	Clinical factors	Body composition	-0.525651	0.515774	0.309027	0.741373	0.00113246
gc_34	Creatinine	Bioimp_muscle	Clinical factors	Body composition	-0.602531	0.521988	0.249379	0.690864	0.00832998
gc_34	Creatinine	Bioimp_bone	Clinical factors	Body composition	0.661801	0.604658	0.274691	0.715378	0.00185976
gc_34	Creatinine	Height	Clinical factors	Body composition	0.0190812	0.0192863	0.323353	0.751399	0.0076178
gc_34	Creatinine	Hb	Clinical factors	Erythrocytes	0.00120077	0.0312878	0.969414	0.993205	0.0227307
gc_34	Creatinine	RBC	Clinical factors	Erythrocytes	-0.0163751	0.678954	0.980776	0.996037	0.00344685
gc_34	Creatinine	Hct	Clinical factors	Erythrocytes	0.377145	7.67863	0.960862	0.991847	0.0147976
gc_34	Creatinine	MCV	Clinical factors	Erythrocytes	0.00154136	0.0404393	0.969623	0.993205	0.0010493
gc_34	Creatinine	MCH	Clinical factors	Erythrocytes	-0.0164195	0.0800366	0.837607	0.963054	0.00091224
gc_34	Creatinine	MCHC	Clinical factors	Erythrocytes	0.011922	0.0146541	0.4166	0.807425	0.00150235
gc_34	Creatinine	HbA1c	Clinical factors	Glucose homeostasis	0.00577244	0.00944351	0.541532	0.869644	0.00341476
gc_34	Creatinine	Gluc	Clinical factors	Glucose homeostasis	-0.019162	0.0663607	0.772986	0.946762	0.00830822
gc_34	Creatinine	ProBNP	Clinical factors	Heart	0.000451294	0.00051024	0.377214	0.784213	0.000263477
gc_34	Creatinine	TNT	Clinical factors	Heart	-0.011261	0.0109472	0.304539	0.738552	0.0117216
gc_34	Creatinine	CystC	Clinical factors	Kidney	0.0884294	0.274519	0.747603	0.941221	0.00621075
gc_34	Creatinine	Crea	Clinical factors	Kidney	0.00760799	0.00322061	0.0188594	0.259247	0.0307965
gc_34	Creatinine	WBC	Clinical factors	Leukocytes	-0.186641	0.388004	0.630879	0.905304	0.00234436
gc_34	Creatinine	Neut	Clinical factors	Leukocytes	0.113249	0.394209	0.774112	0.94699	0.000549151
gc_34	Creatinine	Lymph	Clinical factors	Leukocytes	0.112494	0.395486	0.776283	0.947345	0.000510823
gc_34	Creatinine	Mono	Clinical factors	Leukocytes	1.40623	0.489965	0.00442258	0.129587	0.0445828
gc_34	Creatinine	Eos	Clinical factors	Leukocytes	-0.334383	0.426014	0.433181	0.816944	0.00529577
gc_34	Creatinine	Baso	Clinical factors	Leukocytes	-0.473143	0.91535	0.605643	0.896178	0.00192816
gc_34	Creatinine	HDL	Clinical factors	Lipid profile	-0.458069	0.247142	0.0648873	0.431096	0.00111387
gc_34	Creatinine	Chol	Clinical factors	Lipid profile	0.16732	0.221088	0.449816	0.825645	0.000752651
gc_34	Creatinine	LDL	Clinical factors	Lipid profile	-0.0393168	0.219556	0.858011	0.968534	1.32221e-06
gc_34	Creatinine	TG	Clinical factors	Lipid profile	-0.146097	0.0903417	0.106991	0.517226	0.003856
gc_34	Creatinine	ApoB.apoA1	Clinical factors	Lipid profile	0.694161	0.68425	0.311243	0.742386	0.000937183
gc_34	Creatinine	ApoB	Clinical factors	Lipid profile	-0.981584	0.620728	0.114949	0.53202	0.00140599
gc_34	Creatinine	ApoA1	Clinical factors	Lipid profile	0.72684	0.378738	0.0560051	0.408092	0.0108528
gc_34	Creatinine	ALAT	Clinical factors	Liver	0.375312	0.214736	0.0816169	0.467451	0.00487065
gc_34	Creatinine	GGT	Clinical factors	Liver	-0.0978234	0.0898222	0.277073	0.717302	0.00344054
gc_34	Creatinine	Plt	Clinical factors	Platelets	0.000222922	0.000626649	0.72231	0.935488	0.000265688
gc_34	Creatinine	Sex	Sex	Sex	-0.162552	0.196303	0.408351	0.802265	0.00228097
gc_34	Creatinine	Urate	Clinical factors	Urate	0.000561524	0.000570325	0.325702	0.752734	0.00212319
gc_34	Creatinine	VitD	Clinical factors	Vitamin D	0.000740467	0.000580623	0.20328	0.643879	0.00431353
gc_35	Cysteine	visit	Visit	Visit	-0.0155036	0.0192135	0.420416	0.809289	0.000113853
gc_35	Cysteine	Smoking	Lifestyle factors	Smoking	-0.242601	0.176373	0.170097	0.606965	0.0150779
gc_35	Cysteine	MaritalStatus_change	Lifestyle factors	MaritalStatus_change	0.252785	0.169105	0.136104	0.568292	0.00690606
gc_35	Cysteine	Housing_change	Lifestyle factors	Housing_change	-0.055907	0.126645	0.659236	0.916001	0.00105885
gc_35	Cysteine	Employment_change	Lifestyle factors	Employment_change	-0.0172347	0.0883483	0.845477	0.965284	0.000892565
gc_35	Cysteine	Stress	Lifestyle factors	Stress	0.0110041	0.0327354	0.737011	0.938642	0.000824476
gc_35	Cysteine	PhysicalActivity	Lifestyle factors	PhysicalActivity	0.00980558	0.0175721	0.577285	0.883925	0.00899576
gc_35	Cysteine	SedentaryTime_hours	Lifestyle factors	SedentaryTime_hours	-0.00201196	0.00789266	0.798979	0.952823	0.000222973
gc_35	Cysteine	PerceivedHealth	Lifestyle factors	PerceivedHealth	-0.0234381	0.0263732	0.374937	0.783345	8.45944e-07
gc_35	Cysteine	Common_cold_influenzae	Lifestyle factors	Common_cold_influenzae	0.0109881	0.0570732	0.847472	0.966047	0.00025288
gc_35	Cysteine	NSAID_painmed	Lifestyle factors	NSAID_painmed	0.0510383	0.0752744	0.498323	0.851025	0.000152729
gc_35	Cysteine	Bp_med	Lifestyle factors	Bp_med	-0.118191	0.12992	0.363768	0.775676	0.000170062
gc_35	Cysteine	Lipid_med	Lifestyle factors	Lipid_med	-0.261238	0.196912	0.185717	0.626368	0.00677779
gc_35	Cysteine	Antibiotics_med	Lifestyle factors	Antibiotics_med	-0.138046	0.108672	0.205053	0.645831	0.000614067
lc_251	PC(18:0/0:0)_stearoyl	CRP	Clinical factors	Acute phase	-0.00614793	0.00202126	0.00258016	0.0990858	0.0497796
gc_35	Cysteine	Age_at_Visit	Age	Age	-0.000634257	0.0056106	0.910076	0.982287	9.67944e-05
gc_35	Cysteine	SBP	Clinical factors	Blood pressure	0.00295798	0.00228809	0.197174	0.639513	0.0082951
gc_35	Cysteine	DBP	Clinical factors	Blood pressure	-0.00477188	0.00386192	0.217653	0.659276	0.000479519
PC_139	PC(38:5)	BMI	Clinical factors	Body composition	-0.182208	0.0579241	0.00212733	0.0898228	0.000863072
gc_35	Cysteine	Weight	Clinical factors	Body composition	-0.0196946	0.0154198	0.202599	0.643287	0.0191203
gc_35	Cysteine	Waist	Clinical factors	Body composition	-0.0129657	0.00592435	0.0294714	0.312737	0.0173296
gc_35	Cysteine	Hip	Clinical factors	Body composition	-0.0032401	0.0096163	0.736421	0.938558	0.00965088
gc_35	Cysteine	Bioimp_fat	Clinical factors	Body composition	0.939986	0.380655	0.0141421	0.229441	1.15974e-06
gc_35	Cysteine	Bioimp_muscle	Clinical factors	Body composition	0.943101	0.385241	0.0149873	0.234302	0.0129106
gc_35	Cysteine	Bioimp_bone	Clinical factors	Body composition	0.633687	0.446254	0.156737	0.5937	0.00333714
gc_35	Cysteine	Height	Clinical factors	Body composition	0.0213665	0.0142338	0.134474	0.565148	0.0177262
gc_35	Cysteine	Hb	Clinical factors	Erythrocytes	0.00642721	0.0230912	0.780961	0.948307	0.000494187
gc_35	Cysteine	RBC	Clinical factors	Erythrocytes	0.250235	0.501087	0.617908	0.899747	7.13869e-07
gc_35	Cysteine	Hct	Clinical factors	Erythrocytes	-5.03175	5.66704	0.375372	0.783503	0.031475
gc_35	Cysteine	MCV	Clinical factors	Erythrocytes	0.0457567	0.0298453	0.126394	0.55305	0.0101075
gc_35	Cysteine	MCH	Clinical factors	Erythrocytes	-0.0746705	0.0590692	0.207258	0.648731	0.00468728
gc_35	Cysteine	MCHC	Clinical factors	Erythrocytes	-0.00465674	0.0108151	0.667113	0.918079	0.000490269
gc_35	Cysteine	HbA1c	Clinical factors	Glucose homeostasis	-0.0136436	0.00696957	0.0512891	0.39445	0.00255964
gc_35	Cysteine	Gluc	Clinical factors	Glucose homeostasis	0.0664088	0.048976	0.176229	0.615255	0.00816002
gc_35	Cysteine	ProBNP	Clinical factors	Heart	-0.000272849	0.000376571	0.469336	0.835579	0.00555359
gc_35	Cysteine	TNT	Clinical factors	Heart	0.00143286	0.00807933	0.859365	0.969058	7.80773e-05
gc_35	Cysteine	CystC	Clinical factors	Kidney	0.00866195	0.202603	0.965929	0.992655	0.00312777
gc_35	Cysteine	Crea	Clinical factors	Kidney	0.00300931	0.0023769	0.206561	0.647798	0.00992414
gc_35	Cysteine	WBC	Clinical factors	Leukocytes	0.311842	0.286357	0.27711	0.717302	0.00284708
gc_35	Cysteine	Neut	Clinical factors	Leukocytes	-0.331433	0.290937	0.255615	0.697113	0.00182563
gc_35	Cysteine	Lymph	Clinical factors	Leukocytes	-0.368364	0.291879	0.208003	0.649098	4.55988e-05
gc_35	Cysteine	Mono	Clinical factors	Leukocytes	-0.299971	0.361608	0.407513	0.801929	9.02125e-05
gc_35	Cysteine	Eos	Clinical factors	Leukocytes	-0.501073	0.31441	0.112153	0.526884	0.00957054
gc_35	Cysteine	Baso	Clinical factors	Leukocytes	0.120314	0.675553	0.858778	0.968832	0.000657913
gc_35	Cysteine	HDL	Clinical factors	Lipid profile	0.187724	0.182398	0.304289	0.738552	7.62465e-05
gc_35	Cysteine	Chol	Clinical factors	Lipid profile	-0.282587	0.163169	0.084419	0.473824	0.0238163
gc_35	Cysteine	LDL	Clinical factors	Lipid profile	0.33357	0.162039	0.0404757	0.357249	0.00502569
gc_35	Cysteine	TG	Clinical factors	Lipid profile	0.078135	0.0666746	0.242257	0.684941	0.00423154
gc_35	Cysteine	ApoB.apoA1	Clinical factors	Lipid profile	0.154789	0.504995	0.759443	0.943058	2.41742e-07
gc_35	Cysteine	ApoB	Clinical factors	Lipid profile	-0.0728742	0.458114	0.873727	0.973128	0.000241742
gc_35	Cysteine	ApoA1	Clinical factors	Lipid profile	0.221996	0.279519	0.42776	0.813644	0.00189094
gc_35	Cysteine	ALAT	Clinical factors	Liver	0.0631343	0.158481	0.690665	0.926155	0.000231436
gc_35	Cysteine	GGT	Clinical factors	Liver	-0.0537216	0.0662912	0.418418	0.808202	0.00143972
gc_35	Cysteine	Plt	Clinical factors	Platelets	0.000441571	0.000462484	0.340526	0.761685	0.0024757
gc_35	Cysteine	Sex	Sex	Sex	-0.289153	0.144877	0.0469362	0.38054	0.00957809
gc_35	Cysteine	Urate	Clinical factors	Urate	0.000114519	0.000420915	0.785772	0.94973	0.000428799
gc_35	Cysteine	VitD	Clinical factors	Vitamin D	-0.000782596	0.000428516	0.0688899	0.440459	0.00871324
gc_36	alpha-Ketoglutaric acid	visit	Visit	Visit	-0.0136894	0.0135713	0.314003	0.743697	0.00876849
gc_36	alpha-Ketoglutaric acid	Smoking	Lifestyle factors	Smoking	0.53987	0.124579	2.05962e-05	0.00495881	0.0122729
gc_36	alpha-Ketoglutaric acid	MaritalStatus_change	Lifestyle factors	MaritalStatus_change	-0.0107462	0.119446	0.928379	0.985791	0.000262982
gc_36	alpha-Ketoglutaric acid	Housing_change	Lifestyle factors	Housing_change	-0.0566162	0.0894542	0.52732	0.86391	0.00450174
gc_36	alpha-Ketoglutaric acid	Employment_change	Lifestyle factors	Employment_change	0.0344723	0.0624039	0.581118	0.885417	7.20435e-05
gc_36	alpha-Ketoglutaric acid	Stress	Lifestyle factors	Stress	-0.00850742	0.0231223	0.713207	0.932814	0.0041913
gc_36	alpha-Ketoglutaric acid	PhysicalActivity	Lifestyle factors	PhysicalActivity	0.0302952	0.0124119	0.0152848	0.235645	0.040241
gc_36	alpha-Ketoglutaric acid	SedentaryTime_hours	Lifestyle factors	SedentaryTime_hours	0.00297941	0.00557489	0.593474	0.890328	0.00233524
gc_36	alpha-Ketoglutaric acid	PerceivedHealth	Lifestyle factors	PerceivedHealth	0.0072142	0.0186284	0.698857	0.928466	0.00155233
gc_36	alpha-Ketoglutaric acid	Common_cold_influenzae	Lifestyle factors	Common_cold_influenzae	0.0513666	0.040313	0.203671	0.643949	5.21006e-05
gc_36	alpha-Ketoglutaric acid	NSAID_painmed	Lifestyle factors	NSAID_painmed	-0.00395614	0.0531693	0.940741	0.988265	0.000111464
gc_36	alpha-Ketoglutaric acid	Bp_med	Lifestyle factors	Bp_med	0.00561431	0.0917679	0.951261	0.991321	0.00212054
gc_36	alpha-Ketoglutaric acid	Lipid_med	Lifestyle factors	Lipid_med	-0.0019523	0.139087	0.988811	0.997532	0.000147118
gc_36	alpha-Ketoglutaric acid	Antibiotics_med	Lifestyle factors	Antibiotics_med	-0.0403242	0.0767596	0.599777	0.893625	9.28952e-05
Cer_155	Cer(d18:0/20:0)	CRP	Clinical factors	Acute phase	-0.0520717	0.0170721	0.00286121	0.105284	0.00941665
gc_36	alpha-Ketoglutaric acid	Age_at_Visit	Age	Age	-0.0051876	0.00396299	0.191623	0.633785	0.0311246
gc_36	alpha-Ketoglutaric acid	SBP	Clinical factors	Blood pressure	0.000939071	0.00161617	0.561684	0.877513	0.00753304
gc_36	alpha-Ketoglutaric acid	DBP	Clinical factors	Blood pressure	-0.00455612	0.00272783	0.0960101	0.497733	0.0171792
lc_213	Dehydroisoandrosterone sulfate	BMI	Clinical factors	Body composition	0.327909	0.110522	0.00327258	0.111914	0.00345538
gc_36	alpha-Ketoglutaric acid	Weight	Clinical factors	Body composition	0.0369133	0.0108916	0.000803767	0.0507947	0.0151722
gc_36	alpha-Ketoglutaric acid	Waist	Clinical factors	Body composition	0.00403314	0.0041846	0.33599	0.759369	0.00116091
gc_36	alpha-Ketoglutaric acid	Hip	Clinical factors	Body composition	0.0109318	0.00679237	0.108671	0.520366	0.000510719
gc_36	alpha-Ketoglutaric acid	Bioimp_fat	Clinical factors	Body composition	0.614297	0.268872	0.023091	0.281503	0.00474214
gc_36	alpha-Ketoglutaric acid	Bioimp_muscle	Clinical factors	Body composition	0.646938	0.272111	0.0181155	0.255037	0.0213768
gc_36	alpha-Ketoglutaric acid	Bioimp_bone	Clinical factors	Body composition	0.303707	0.315207	0.336135	0.759369	0.00209318
gc_36	alpha-Ketoglutaric acid	Height	Clinical factors	Body composition	-0.0383021	0.0100539	0.000171687	0.0190724	0.0454402
gc_36	alpha-Ketoglutaric acid	Hb	Clinical factors	Erythrocytes	0.0110989	0.0163102	0.496768	0.850088	0.00741332
gc_36	alpha-Ketoglutaric acid	RBC	Clinical factors	Erythrocytes	0.0513697	0.353937	0.884708	0.975571	0.00123693
gc_36	alpha-Ketoglutaric acid	Hct	Clinical factors	Erythrocytes	-4.10046	4.00285	0.306554	0.739523	0.00723923
gc_36	alpha-Ketoglutaric acid	MCV	Clinical factors	Erythrocytes	0.00920506	0.0210809	0.662705	0.917016	0.00211168
gc_36	alpha-Ketoglutaric acid	MCH	Clinical factors	Erythrocytes	-0.0081736	0.0417229	0.844832	0.964968	8.1316e-06
gc_36	alpha-Ketoglutaric acid	MCHC	Clinical factors	Erythrocytes	-0.00663287	0.00763914	0.386001	0.789087	0.00276884
gc_36	alpha-Ketoglutaric acid	HbA1c	Clinical factors	Glucose homeostasis	-0.0126369	0.00492288	0.0107883	0.201948	0.00459184
gc_36	alpha-Ketoglutaric acid	Gluc	Clinical factors	Glucose homeostasis	0.00999373	0.0345937	0.772884	0.94676	0.000651712
gc_36	alpha-Ketoglutaric acid	ProBNP	Clinical factors	Heart	-3.84339e-05	0.000265987	0.885215	0.975736	0.00318301
gc_36	alpha-Ketoglutaric acid	TNT	Clinical factors	Heart	-0.000311086	0.00570675	0.956567	0.991841	0.000220123
gc_36	alpha-Ketoglutaric acid	CystC	Clinical factors	Kidney	-0.201139	0.143106	0.160994	0.597823	0.00285345
gc_36	alpha-Ketoglutaric acid	Crea	Clinical factors	Kidney	0.00627542	0.0016789	0.00022578	0.0219441	0.0431937
gc_36	alpha-Ketoglutaric acid	WBC	Clinical factors	Leukocytes	0.211574	0.202265	0.29647	0.732359	0.00875893
gc_36	alpha-Ketoglutaric acid	Neut	Clinical factors	Leukocytes	-0.219776	0.2055	0.285798	0.723898	0.00422934
gc_36	alpha-Ketoglutaric acid	Lymph	Clinical factors	Leukocytes	-0.244695	0.206166	0.236297	0.679299	2.44058e-05
gc_36	alpha-Ketoglutaric acid	Mono	Clinical factors	Leukocytes	0.235466	0.255418	0.357396	0.772544	0.0110275
gc_36	alpha-Ketoglutaric acid	Eos	Clinical factors	Leukocytes	-0.347251	0.22208	0.119054	0.538375	0.00375315
gc_36	alpha-Ketoglutaric acid	Baso	Clinical factors	Leukocytes	-1.12241	0.47717	0.0193663	0.262585	0.00895981
gc_36	alpha-Ketoglutaric acid	HDL	Clinical factors	Lipid profile	0.138373	0.128835	0.283748	0.722722	0.00938423
gc_36	alpha-Ketoglutaric acid	Chol	Clinical factors	Lipid profile	-0.152107	0.115253	0.18801	0.628977	0.0168146
gc_36	alpha-Ketoglutaric acid	LDL	Clinical factors	Lipid profile	0.0846439	0.114454	0.460208	0.830904	0.00582644
gc_36	alpha-Ketoglutaric acid	TG	Clinical factors	Lipid profile	0.0259292	0.0470949	0.582373	0.886268	1.25613e-08
gc_36	alpha-Ketoglutaric acid	ApoB.apoA1	Clinical factors	Lipid profile	-0.703073	0.356698	0.0497196	0.389789	0.00112916
gc_36	alpha-Ketoglutaric acid	ApoB	Clinical factors	Lipid profile	0.854581	0.323584	0.00873926	0.181819	0.024707
gc_36	alpha-Ketoglutaric acid	ApoA1	Clinical factors	Lipid profile	-0.0673735	0.197435	0.733181	0.937787	5.38575e-06
gc_36	alpha-Ketoglutaric acid	ALAT	Clinical factors	Liver	0.282134	0.111941	0.0122892	0.213201	0.020395
gc_36	alpha-Ketoglutaric acid	GGT	Clinical factors	Liver	-0.0352827	0.0468241	0.451784	0.826809	0.00169689
gc_36	alpha-Ketoglutaric acid	Plt	Clinical factors	Platelets	-0.00067439	0.00032667	0.0399142	0.355117	0.00628872
gc_36	alpha-Ketoglutaric acid	Sex	Sex	Sex	0.195011	0.102332	0.057737	0.413488	0.00797797
gc_36	alpha-Ketoglutaric acid	Urate	Clinical factors	Urate	0.000365922	0.000297309	0.219457	0.66155	0.00397087
gc_36	alpha-Ketoglutaric acid	VitD	Clinical factors	Vitamin D	-0.00070852	0.000302678	0.0199551	0.2651	0.0110435
gc_40	Glutamic acid	visit	Visit	Visit	-0.00686736	0.0373521	0.854263	0.967405	0.00363491
gc_40	Glutamic acid	Smoking	Lifestyle factors	Smoking	0.721736	0.342878	0.036204	0.341513	0.023699
gc_40	Glutamic acid	MaritalStatus_change	Lifestyle factors	MaritalStatus_change	0.111991	0.328749	0.73362	0.937934	0.00102064
gc_40	Glutamic acid	Housing_change	Lifestyle factors	Housing_change	0.232711	0.246204	0.345387	0.765304	0.0165254
gc_40	Glutamic acid	Employment_change	Lifestyle factors	Employment_change	-0.171009	0.171753	0.320289	0.749151	0.00330907
gc_40	Glutamic acid	Stress	Lifestyle factors	Stress	0.0840975	0.0636393	0.187442	0.628643	0.00157468
gc_40	Glutamic acid	PhysicalActivity	Lifestyle factors	PhysicalActivity	0.0346009	0.034161	0.31201	0.742679	0.00342609
gc_40	Glutamic acid	SedentaryTime_hours	Lifestyle factors	SedentaryTime_hours	0.0107501	0.0153437	0.484132	0.842958	0.000139832
gc_40	Glutamic acid	PerceivedHealth	Lifestyle factors	PerceivedHealth	-0.0235145	0.0512709	0.646861	0.911822	0.0103696
gc_40	Glutamic acid	Common_cold_influenzae	Lifestyle factors	Common_cold_influenzae	0.011187	0.110953	0.919762	0.984133	0.00219427
gc_40	Glutamic acid	NSAID_painmed	Lifestyle factors	NSAID_painmed	0.319271	0.146337	0.0299749	0.314642	0.00934849
gc_40	Glutamic acid	Bp_med	Lifestyle factors	Bp_med	-0.368525	0.252572	0.145681	0.580543	0.00326001
gc_40	Glutamic acid	Lipid_med	Lifestyle factors	Lipid_med	-0.0208933	0.382807	0.956513	0.991841	0.00330582
gc_40	Glutamic acid	Antibiotics_med	Lifestyle factors	Antibiotics_med	0.337753	0.211265	0.11103	0.524294	0.0008612
PC_111	PC(32:2)	CRP	Clinical factors	Acute phase	-0.0745323	0.0244715	0.00290034	0.105785	0.0356478
gc_40	Glutamic acid	Age_at_Visit	Age	Age	0.0369984	0.0109073	0.000795546	0.0507782	0.00173504
gc_40	Glutamic acid	SBP	Clinical factors	Blood pressure	-0.0101973	0.00444815	0.0226338	0.279212	0.00391307
gc_40	Glutamic acid	DBP	Clinical factors	Blood pressure	-0.000867667	0.00750777	0.908078	0.981711	0.0393537
gc_118	o-Cresol	BMI	Clinical factors	Body composition	-0.428055	0.14446	0.0033116	0.11224	0.0338654
gc_40	Glutamic acid	Weight	Clinical factors	Body composition	0.010413	0.0299769	0.72858	0.936504	0.0894981
gc_40	Glutamic acid	Waist	Clinical factors	Body composition	-0.0136764	0.0115172	0.236065	0.679056	0.00293392
gc_40	Glutamic acid	Hip	Clinical factors	Body composition	-0.0261907	0.0186946	0.162348	0.598854	0.0190293
gc_40	Glutamic acid	Bioimp_fat	Clinical factors	Body composition	0.835673	0.740013	0.259769	0.700304	3.13902e-05
gc_40	Glutamic acid	Bioimp_muscle	Clinical factors	Body composition	0.839356	0.748929	0.263375	0.703536	0.000840393
gc_40	Glutamic acid	Bioimp_bone	Clinical factors	Body composition	0.872288	0.867541	0.315553	0.745763	0.00422802
gc_40	Glutamic acid	Height	Clinical factors	Body composition	0.0216316	0.0276712	0.435042	0.817729	0.00348007
gc_40	Glutamic acid	Hb	Clinical factors	Erythrocytes	-0.0273754	0.0448905	0.54248	0.869977	0.00463533
gc_40	Glutamic acid	RBC	Clinical factors	Erythrocytes	1.00665	0.974137	0.302334	0.736971	0.00453695
gc_40	Glutamic acid	Hct	Clinical factors	Erythrocytes	0.661494	11.017	0.952165	0.991477	0.0147107
gc_40	Glutamic acid	MCV	Clinical factors	Erythrocytes	0.103158	0.0580208	0.076516	0.457589	0.000501718
gc_40	Glutamic acid	MCH	Clinical factors	Erythrocytes	-0.192727	0.114834	0.0944214	0.495295	0.00101654
gc_40	Glutamic acid	MCHC	Clinical factors	Erythrocytes	0.037021	0.0210251	0.079384	0.463212	0.0046098
gc_40	Glutamic acid	HbA1c	Clinical factors	Glucose homeostasis	-0.00853629	0.0135492	0.529203	0.864478	0.00203039
gc_40	Glutamic acid	Gluc	Clinical factors	Glucose homeostasis	0.233946	0.0952119	0.0146237	0.231645	0.0277824
gc_40	Glutamic acid	ProBNP	Clinical factors	Heart	0.000449373	0.000732073	0.539831	0.869505	0.000852103
gc_40	Glutamic acid	TNT	Clinical factors	Heart	-0.0470544	0.0157066	0.00298654	0.107014	0.00326852
gc_40	Glutamic acid	CystC	Clinical factors	Kidney	0.128963	0.39387	0.743596	0.939681	0.00329537
gc_40	Glutamic acid	Crea	Clinical factors	Kidney	-0.0142447	0.00462081	0.00225948	0.0922919	0.0100896
gc_40	Glutamic acid	WBC	Clinical factors	Leukocytes	0.485093	0.556693	0.384305	0.788015	0.00441084
gc_40	Glutamic acid	Neut	Clinical factors	Leukocytes	-0.453067	0.565597	0.423799	0.811869	0.00285257
gc_40	Glutamic acid	Lymph	Clinical factors	Leukocytes	-0.507971	0.567428	0.371454	0.781238	0.000685108
gc_40	Glutamic acid	Mono	Clinical factors	Leukocytes	-0.805513	0.702984	0.252854	0.694789	0.00149398
gc_40	Glutamic acid	Eos	Clinical factors	Leukocytes	-0.26262	0.611228	0.66778	0.918079	0.000430769
gc_40	Glutamic acid	Baso	Clinical factors	Leukocytes	0.728909	1.31331	0.579334	0.884744	0.00116906
gc_40	Glutamic acid	HDL	Clinical factors	Lipid profile	0.152147	0.354591	0.668203	0.918132	0.00137271
gc_40	Glutamic acid	Chol	Clinical factors	Lipid profile	-0.619779	0.317209	0.0517324	0.395744	0.00759392
gc_40	Glutamic acid	LDL	Clinical factors	Lipid profile	0.431656	0.315011	0.171715	0.609378	0.00308775
gc_40	Glutamic acid	TG	Clinical factors	Lipid profile	0.319685	0.129619	0.01426	0.230141	0.0146677
gc_40	Glutamic acid	ApoB.apoA1	Clinical factors	Lipid profile	0.476431	0.981736	0.627854	0.903939	0.000697582
gc_40	Glutamic acid	ApoB	Clinical factors	Lipid profile	0.386453	0.890596	0.664682	0.917486	0.00123692
gc_40	Glutamic acid	ApoA1	Clinical factors	Lipid profile	0.774437	0.543399	0.155241	0.592638	0.00479316
gc_40	Glutamic acid	ALAT	Clinical factors	Liver	0.0361406	0.308095	0.906705	0.981595	0.0007734
gc_40	Glutamic acid	GGT	Clinical factors	Liver	-0.140452	0.128873	0.276734	0.717205	0.000627573
gc_40	Glutamic acid	Plt	Clinical factors	Platelets	0.00218692	0.000899092	0.0156388	0.238533	0.0128813
gc_40	Glutamic acid	Sex	Sex	Sex	0.00303142	0.281648	0.99142	0.998075	6.81966e-07
gc_40	Glutamic acid	Urate	Clinical factors	Urate	0.00253092	0.000818281	0.0021855	0.0908042	0.0176433
gc_40	Glutamic acid	VitD	Clinical factors	Vitamin D	-0.00113807	0.000833056	0.173011	0.610931	0.00321548
gc_42	Tartaric acid	visit	Visit	Visit	0.0739009	0.0397974	0.0643905	0.429422	0.0031135
gc_42	Tartaric acid	Smoking	Lifestyle factors	Smoking	-0.303399	0.365325	0.406983	0.801483	4.58507e-06
gc_42	Tartaric acid	MaritalStatus_change	Lifestyle factors	MaritalStatus_change	-0.379395	0.350272	0.279693	0.718922	0.000530702
gc_42	Tartaric acid	Housing_change	Lifestyle factors	Housing_change	0.323934	0.262322	0.217933	0.65959	0.0108318
gc_42	Tartaric acid	Employment_change	Lifestyle factors	Employment_change	0.473833	0.182998	0.0101295	0.195584	0.0304527
gc_42	Tartaric acid	Stress	Lifestyle factors	Stress	0.041963	0.0678056	0.536513	0.868234	0.00121033
gc_42	Tartaric acid	PhysicalActivity	Lifestyle factors	PhysicalActivity	0.0273216	0.0363974	0.453507	0.827981	0.0028191
gc_42	Tartaric acid	SedentaryTime_hours	Lifestyle factors	SedentaryTime_hours	-0.00969609	0.0163482	0.553604	0.874521	0.00345118
gc_42	Tartaric acid	PerceivedHealth	Lifestyle factors	PerceivedHealth	-0.0785838	0.0546274	0.151418	0.587515	0.000607714
gc_42	Tartaric acid	Common_cold_influenzae	Lifestyle factors	Common_cold_influenzae	-0.0782949	0.118217	0.508334	0.855099	4.25701e-07
gc_42	Tartaric acid	NSAID_painmed	Lifestyle factors	NSAID_painmed	0.0236671	0.155918	0.879462	0.974576	0.000471925
gc_42	Tartaric acid	Bp_med	Lifestyle factors	Bp_med	-0.389692	0.269107	0.14873	0.585198	0.00181539
gc_42	Tartaric acid	Lipid_med	Lifestyle factors	Lipid_med	-0.168123	0.407869	0.680516	0.923044	0.00331315
gc_42	Tartaric acid	Antibiotics_med	Lifestyle factors	Antibiotics_med	-0.188487	0.225096	0.403115	0.799027	0.000530179
lc_255	PC(18:2/0:0)_linoleoyl	CRP	Clinical factors	Acute phase	-0.0161171	0.00539895	0.00308869	0.108612	0.0570211
gc_42	Tartaric acid	Age_at_Visit	Age	Age	0.00365397	0.0116214	0.753441	0.941607	9.79493e-05
gc_42	Tartaric acid	SBP	Clinical factors	Blood pressure	0.000551124	0.00473936	0.90751	0.981595	0.00128634
gc_42	Tartaric acid	DBP	Clinical factors	Blood pressure	0.00533681	0.00799928	0.505228	0.853452	0.00206263
TG_48	TG(56:7)	BMI	Clinical factors	Body composition	-0.287094	0.0971083	0.00380242	0.120329	0.0098314
gc_42	Tartaric acid	Weight	Clinical factors	Body composition	0.0152745	0.0319394	0.632865	0.905722	0.0114352
gc_42	Tartaric acid	Waist	Clinical factors	Body composition	-0.0218051	0.0122712	0.0766858	0.457894	0.00806245
gc_42	Tartaric acid	Hip	Clinical factors	Body composition	-0.0184576	0.0199185	0.354916	0.77128	0.00112021
gc_42	Tartaric acid	Bioimp_fat	Clinical factors	Body composition	0.27095	0.78846	0.731376	0.937053	1.41526e-05
gc_42	Tartaric acid	Bioimp_muscle	Clinical factors	Body composition	0.260064	0.797959	0.74474	0.940118	0.000894213
gc_42	Tartaric acid	Bioimp_bone	Clinical factors	Body composition	0.565336	0.924336	0.541299	0.869644	0.00429996
gc_42	Tartaric acid	Height	Clinical factors	Body composition	0.00679936	0.0294828	0.817781	0.95762	0.00206892
gc_42	Tartaric acid	Hb	Clinical factors	Erythrocytes	0.0730638	0.0478294	0.127763	0.555057	0.000701667
gc_42	Tartaric acid	RBC	Clinical factors	Erythrocytes	-2.324	1.03791	0.0259485	0.293488	0.00541566
gc_42	Tartaric acid	Hct	Clinical factors	Erythrocytes	-0.594709	11.7383	0.95963	0.991841	0.000523475
gc_42	Tartaric acid	MCV	Clinical factors	Erythrocytes	-0.0766411	0.0618193	0.216121	0.657617	0.00191771
gc_42	Tartaric acid	MCH	Clinical factors	Erythrocytes	-0.0826737	0.122351	0.499794	0.851922	0.00393986
gc_42	Tartaric acid	MCHC	Clinical factors	Erythrocytes	-0.0268119	0.0224016	0.232386	0.675044	0.00370383
gc_42	Tartaric acid	HbA1c	Clinical factors	Glucose homeostasis	0.0113797	0.0144362	0.431216	0.815581	0.00633076
gc_42	Tartaric acid	Gluc	Clinical factors	Glucose homeostasis	0.0706165	0.101445	0.486951	0.845179	0.00443296
gc_42	Tartaric acid	ProBNP	Clinical factors	Heart	4.95008e-05	0.00078	0.949444	0.990642	0.000296978
gc_42	Tartaric acid	TNT	Clinical factors	Heart	-0.0246799	0.0167349	0.141422	0.575574	0.00244565
gc_42	Tartaric acid	CystC	Clinical factors	Kidney	-0.775177	0.419656	0.0657962	0.432984	0.00153818
gc_42	Tartaric acid	Crea	Clinical factors	Kidney	0.00579026	0.00492332	0.240577	0.682695	0.00898236
gc_42	Tartaric acid	WBC	Clinical factors	Leukocytes	0.620093	0.593138	0.296736	0.732672	7.83089e-08
gc_42	Tartaric acid	Neut	Clinical factors	Leukocytes	-0.6706	0.602625	0.266767	0.70689	0.000307142
gc_42	Tartaric acid	Lymph	Clinical factors	Leukocytes	-0.732213	0.604576	0.22689	0.668877	0.0241369
gc_42	Tartaric acid	Mono	Clinical factors	Leukocytes	0.623113	0.749006	0.406176	0.801152	0.000959885
gc_42	Tartaric acid	Eos	Clinical factors	Leukocytes	-0.228212	0.651244	0.726288	0.935783	0.000199857
gc_42	Tartaric acid	Baso	Clinical factors	Leukocytes	0.295098	1.39929	0.833128	0.961545	0.00636264
gc_42	Tartaric acid	HDL	Clinical factors	Lipid profile	-0.284275	0.377805	0.452431	0.826848	0.0006681
gc_42	Tartaric acid	Chol	Clinical factors	Lipid profile	-0.0663364	0.337976	0.84454	0.964968	0.000674748
gc_42	Tartaric acid	LDL	Clinical factors	Lipid profile	0.126062	0.335634	0.707509	0.931203	0.00403249
gc_42	Tartaric acid	TG	Clinical factors	Lipid profile	0.136884	0.138105	0.322479	0.750953	0.00346656
gc_42	Tartaric acid	ApoB.apoA1	Clinical factors	Lipid profile	-0.0128249	1.04601	0.990226	0.997593	0.00439598
gc_42	Tartaric acid	ApoB	Clinical factors	Lipid profile	-0.388794	0.948901	0.682323	0.923524	0.000239166
gc_42	Tartaric acid	ApoA1	Clinical factors	Lipid profile	0.606167	0.578974	0.296034	0.732169	0.00405731
gc_42	Tartaric acid	ALAT	Clinical factors	Liver	0.000468994	0.328265	0.998861	0.999883	0.0016952
gc_42	Tartaric acid	GGT	Clinical factors	Liver	-0.158411	0.13731	0.249636	0.690864	0.00230897
gc_42	Tartaric acid	Plt	Clinical factors	Platelets	0.000708193	0.000957953	0.460369	0.830931	0.00218711
gc_42	Tartaric acid	Sex	Sex	Sex	0.0496895	0.300087	0.868606	0.971641	0.000434741
gc_42	Tartaric acid	Urate	Clinical factors	Urate	-0.000837197	0.000871851	0.337772	0.76029	0.00128079
gc_42	Tartaric acid	VitD	Clinical factors	Vitamin D	-0.00344775	0.000887594	0.000128583	0.0164493	0.0416389
gc_43	Lyxose	visit	Visit	Visit	-0.0829799	0.027679	0.00296665	0.106938	0.0131191
gc_43	Lyxose	Smoking	Lifestyle factors	Smoking	0.595675	0.254083	0.0197688	0.26445	0.0164948
gc_43	Lyxose	MaritalStatus_change	Lifestyle factors	MaritalStatus_change	0.247013	0.243613	0.311494	0.742386	0.00723758
gc_43	Lyxose	Housing_change	Lifestyle factors	Housing_change	0.0188522	0.182444	0.917775	0.983815	3.16172e-05
gc_43	Lyxose	Employment_change	Lifestyle factors	Employment_change	-0.0357683	0.127274	0.778897	0.947847	0.00116406
gc_43	Lyxose	Stress	Lifestyle factors	Stress	-0.0189489	0.0471586	0.688135	0.925309	0.00555556
gc_43	Lyxose	PhysicalActivity	Lifestyle factors	PhysicalActivity	0.0464437	0.0253143	0.067633	0.437759	0.00722149
gc_43	Lyxose	SedentaryTime_hours	Lifestyle factors	SedentaryTime_hours	0.000197038	0.0113702	0.986186	0.997501	0.00524848
gc_43	Lyxose	PerceivedHealth	Lifestyle factors	PerceivedHealth	-0.0523061	0.0379932	0.169718	0.606381	0.00259341
gc_43	Lyxose	Common_cold_influenzae	Lifestyle factors	Common_cold_influenzae	-0.0407214	0.0822195	0.620801	0.901044	0.00197075
gc_43	Lyxose	NSAID_painmed	Lifestyle factors	NSAID_painmed	-0.11457	0.10844	0.291655	0.728479	0.00453382
gc_43	Lyxose	Bp_med	Lifestyle factors	Bp_med	0.0426534	0.187163	0.819898	0.958099	0.000474111
gc_43	Lyxose	Lipid_med	Lifestyle factors	Lipid_med	0.114946	0.283672	0.68564	0.924215	0.000452888
gc_43	Lyxose	Antibiotics_med	Lifestyle factors	Antibiotics_med	0.184625	0.156553	0.239294	0.681968	0.00343685
lc_163	2-palmitoyl-GPE	CRP	Clinical factors	Acute phase	-0.00599167	0.00201602	0.00322017	0.110638	0.0492801
gc_43	Lyxose	Age_at_Visit	Age	Age	-0.000336679	0.00808262	0.966804	0.992896	0.000288023
gc_43	Lyxose	SBP	Clinical factors	Blood pressure	0.00282783	0.00329621	0.391693	0.793535	6.79786e-06
gc_43	Lyxose	DBP	Clinical factors	Blood pressure	-0.00297336	0.00556348	0.593468	0.890328	0.00340214
lc_228	Pregnanediol	BMI	Clinical factors	Body composition	0.267705	0.0922856	0.00402255	0.123777	0.0184964
gc_43	Lyxose	Weight	Clinical factors	Body composition	-0.0195468	0.0222138	0.379659	0.786296	0.00137707
gc_43	Lyxose	Waist	Clinical factors	Body composition	0.00888818	0.00853461	0.298592	0.733997	0.0010132
gc_43	Lyxose	Hip	Clinical factors	Body composition	-0.00761306	0.0138532	0.583073	0.886688	0.00281934
gc_43	Lyxose	Bioimp_fat	Clinical factors	Body composition	0.138072	0.548372	0.801395	0.953397	0.00112784
gc_43	Lyxose	Bioimp_muscle	Clinical factors	Body composition	0.139083	0.554978	0.802303	0.953559	0.000113546
gc_43	Lyxose	Bioimp_bone	Clinical factors	Body composition	0.261852	0.642873	0.684093	0.923848	0.00238872
gc_43	Lyxose	Height	Clinical factors	Body composition	0.0178835	0.0205052	0.383891	0.787959	0.00679696
gc_43	Lyxose	Hb	Clinical factors	Erythrocytes	0.0203028	0.0332652	0.542147	0.869644	0.000241654
gc_43	Lyxose	RBC	Clinical factors	Erythrocytes	-0.420197	0.721865	0.560976	0.877476	8.03922e-07
gc_43	Lyxose	Hct	Clinical factors	Erythrocytes	-1.71177	8.16393	0.834077	0.96168	0.000799558
gc_43	Lyxose	MCV	Clinical factors	Erythrocytes	-0.0182747	0.0429952	0.671139	0.919409	0.00118338
gc_43	Lyxose	MCH	Clinical factors	Erythrocytes	-0.020267	0.0850951	0.811927	0.956138	0.000267009
gc_43	Lyxose	MCHC	Clinical factors	Erythrocytes	-0.00993095	0.0155802	0.52439	0.862905	0.00187821
gc_43	Lyxose	HbA1c	Clinical factors	Glucose homeostasis	-0.00514056	0.0100404	0.609069	0.897292	0.00134527
gc_43	Lyxose	Gluc	Clinical factors	Glucose homeostasis	-0.0622051	0.0705548	0.378733	0.785501	0.00887359
gc_43	Lyxose	ProBNP	Clinical factors	Heart	0.000364462	0.000542488	0.502253	0.852341	0.00100031
gc_43	Lyxose	TNT	Clinical factors	Heart	-0.0118056	0.0116391	0.311329	0.742386	0.00625475
gc_43	Lyxose	CystC	Clinical factors	Kidney	0.359632	0.29187	0.21894	0.660709	0.0318993
gc_43	Lyxose	Crea	Clinical factors	Kidney	0.00841396	0.00342416	0.0146187	0.231645	0.0147637
gc_43	Lyxose	WBC	Clinical factors	Leukocytes	0.0346442	0.412526	0.933133	0.986871	2.50906e-06
gc_43	Lyxose	Neut	Clinical factors	Leukocytes	-0.0411209	0.419124	0.921915	0.984426	0.000714438
gc_43	Lyxose	Lymph	Clinical factors	Leukocytes	0.0161052	0.420481	0.969475	0.993205	0.000653953
gc_43	Lyxose	Mono	Clinical factors	Leukocytes	-0.476394	0.520932	0.361253	0.774066	0.000762336
gc_43	Lyxose	Eos	Clinical factors	Leukocytes	-0.231796	0.452938	0.609229	0.897292	0.00261523
gc_43	Lyxose	Baso	Clinical factors	Leukocytes	0.399711	0.973202	0.6816	0.923424	0.000761241
gc_43	Lyxose	HDL	Clinical factors	Lipid profile	0.439309	0.262762	0.095684	0.497414	0.0147663
gc_43	Lyxose	Chol	Clinical factors	Lipid profile	-0.393872	0.235061	0.0949502	0.496346	0.000235108
gc_43	Lyxose	LDL	Clinical factors	Lipid profile	0.354735	0.233433	0.129749	0.558031	0.000146963
gc_43	Lyxose	TG	Clinical factors	Lipid profile	0.233427	0.0960514	0.0157291	0.239396	0.0216695
gc_43	Lyxose	ApoB.apoA1	Clinical factors	Lipid profile	-0.158386	0.727495	0.827813	0.960599	0.00225754
gc_43	Lyxose	ApoB	Clinical factors	Lipid profile	0.152935	0.659959	0.816917	0.957502	0.000496439
gc_43	Lyxose	ApoA1	Clinical factors	Lipid profile	0.0956948	0.402675	0.812331	0.956158	0.000224241
gc_43	Lyxose	ALAT	Clinical factors	Liver	-0.251776	0.228307	0.27108	0.711559	0.00130307
gc_43	Lyxose	GGT	Clinical factors	Liver	0.161154	0.0954991	0.0926423	0.491813	0.010194
gc_43	Lyxose	Plt	Clinical factors	Platelets	0.000886389	0.000666254	0.184486	0.624784	0.00381743
gc_43	Lyxose	Sex	Sex	Sex	-0.0174355	0.20871	0.933483	0.986871	1.01869e-05
gc_43	Lyxose	Urate	Clinical factors	Urate	-0.00105875	0.00060637	0.0819196	0.468292	0.00894307
gc_43	Lyxose	VitD	Clinical factors	Vitamin D	0.000407817	0.00061732	0.509406	0.855506	0.00120663
gc_44	Taurine	visit	Visit	Visit	0.0452986	0.0987654	0.646849	0.911822	0.000455913
gc_44	Taurine	Smoking	Lifestyle factors	Smoking	1.40678	0.90663	0.121894	0.545964	0.0284868
gc_44	Taurine	MaritalStatus_change	Lifestyle factors	MaritalStatus_change	-0.486581	0.869271	0.576101	0.883638	0.000775067
gc_44	Taurine	Housing_change	Lifestyle factors	Housing_change	0.432831	0.651006	0.506694	0.853947	0.000339694
gc_44	Taurine	Employment_change	Lifestyle factors	Employment_change	-0.109979	0.454146	0.808832	0.955274	0.000841824
gc_44	Taurine	Stress	Lifestyle factors	Stress	0.0385554	0.168273	0.818943	0.957907	1.2773e-05
gc_44	Taurine	PhysicalActivity	Lifestyle factors	PhysicalActivity	0.232976	0.0903277	0.010422	0.19876	0.00668345
gc_44	Taurine	SedentaryTime_hours	Lifestyle factors	SedentaryTime_hours	-0.0198385	0.0405715	0.625248	0.902791	0.000515786
gc_44	Taurine	PerceivedHealth	Lifestyle factors	PerceivedHealth	-0.0494961	0.135569	0.715319	0.933401	0.00036886
gc_44	Taurine	Common_cold_influenzae	Lifestyle factors	Common_cold_influenzae	-0.00606027	0.293379	0.983534	0.996797	0.00157185
gc_44	Taurine	NSAID_painmed	Lifestyle factors	NSAID_painmed	0.290045	0.386941	0.454146	0.828208	0.00200767
gc_44	Taurine	Bp_med	Lifestyle factors	Bp_med	-0.692423	0.667844	0.300739	0.735659	9.90227e-05
gc_44	Taurine	Lipid_med	Lifestyle factors	Lipid_med	-0.666335	1.01221	0.510898	0.856377	0.0017591
gc_44	Taurine	Antibiotics_med	Lifestyle factors	Antibiotics_med	0.521825	0.558621	0.351055	0.768241	8.28486e-06
LPC_94	LPC(18:2)	CRP	Clinical factors	Acute phase	-0.0850857	0.028282	0.00324915	0.11132	0.0508694
gc_44	Taurine	Age_at_Visit	Age	Age	-0.00305863	0.0288408	0.915618	0.983546	0.00112383
gc_44	Taurine	SBP	Clinical factors	Blood pressure	0.0184755	0.0117617	0.117375	0.536014	0.00198266
gc_44	Taurine	DBP	Clinical factors	Blood pressure	-0.0354606	0.0198519	0.0751583	0.454899	0.00226334
lc_218	Androsterone sulfate	BMI	Clinical factors	Body composition	0.325686	0.112297	0.00403018	0.123885	0.0229418
gc_44	Taurine	Weight	Clinical factors	Body composition	-0.0499497	0.0792642	0.529108	0.864478	0.00329502
gc_44	Taurine	Waist	Clinical factors	Body composition	0.112067	0.0304536	0.000280687	0.0248132	0.0345064
gc_44	Taurine	Hip	Clinical factors	Body composition	0.0249205	0.0494318	0.614567	0.898495	8.00802e-05
gc_44	Taurine	Bioimp_fat	Clinical factors	Body composition	3.01431	1.95672	0.124592	0.549208	0.00301426
gc_44	Taurine	Bioimp_muscle	Clinical factors	Body composition	3.22823	1.9803	0.104209	0.513161	0.0114647
gc_44	Taurine	Bioimp_bone	Clinical factors	Body composition	0.373656	2.29393	0.870726	0.972259	0.000501839
gc_44	Taurine	Height	Clinical factors	Body composition	-0.0326296	0.0731676	0.655979	0.914553	0.00480054
gc_44	Taurine	Hb	Clinical factors	Erythrocytes	0.154484	0.118698	0.194182	0.635632	0.00320861
gc_44	Taurine	RBC	Clinical factors	Erythrocytes	-1.57103	2.57579	0.542417	0.869921	0.0125935
gc_44	Taurine	Hct	Clinical factors	Erythrocytes	-23.8195	29.1309	0.414252	0.806219	0.019102
gc_44	Taurine	MCV	Clinical factors	Erythrocytes	-0.0768556	0.153417	0.616802	0.899486	0.000917978
gc_44	Taurine	MCH	Clinical factors	Erythrocytes	-0.283174	0.30364	0.351846	0.768518	0.00011266
gc_44	Taurine	MCHC	Clinical factors	Erythrocytes	-0.0297438	0.0555941	0.59307	0.890307	0.00204938
gc_44	Taurine	HbA1c	Clinical factors	Glucose homeostasis	-0.00168503	0.0358264	0.962521	0.992254	0.000483758
gc_44	Taurine	Gluc	Clinical factors	Glucose homeostasis	0.48773	0.251757	0.0537317	0.402335	0.0133479
gc_44	Taurine	ProBNP	Clinical factors	Heart	0.00417523	0.00193573	0.0318779	0.323312	0.0111095
gc_44	Taurine	TNT	Clinical factors	Heart	-0.042453	0.0415311	0.307586	0.740517	7.6201e-05
gc_44	Taurine	CystC	Clinical factors	Kidney	-0.535531	1.04146	0.607518	0.896956	0.000480483
gc_44	Taurine	Crea	Clinical factors	Kidney	-0.00490526	0.0122182	0.688386	0.925309	0.000969683
gc_44	Taurine	WBC	Clinical factors	Leukocytes	4.19763	1.47199	0.00467893	0.134064	0.00261397
gc_44	Taurine	Neut	Clinical factors	Leukocytes	-4.01176	1.49554	0.00775002	0.171948	0.00210586
gc_44	Taurine	Lymph	Clinical factors	Leukocytes	-3.84982	1.50038	0.0108212	0.202312	0.0016015
gc_44	Taurine	Mono	Clinical factors	Leukocytes	-6.12734	1.85881	0.0011081	0.061463	0.0158553
gc_44	Taurine	Eos	Clinical factors	Leukocytes	-3.40768	1.6162	0.035896	0.339997	0.00817571
gc_44	Taurine	Baso	Clinical factors	Leukocytes	-0.926873	3.47262	0.78974	0.951115	0.000132233
gc_44	Taurine	HDL	Clinical factors	Lipid profile	2.18277	0.9376	0.0206352	0.267812	0.0111656
gc_44	Taurine	Chol	Clinical factors	Lipid profile	-1.54977	0.838757	0.0657204	0.432984	0.00454733
gc_44	Taurine	LDL	Clinical factors	Lipid profile	0.714638	0.832945	0.391658	0.793535	0.00144664
gc_44	Taurine	TG	Clinical factors	Lipid profile	0.547222	0.342735	0.111496	0.525345	0.00474488
gc_44	Taurine	ApoB.apoA1	Clinical factors	Lipid profile	0.0788308	2.59588	0.975796	0.994823	0.00424475
gc_44	Taurine	ApoB	Clinical factors	Lipid profile	3.76988	2.35489	0.110554	0.523253	0.00787327
gc_44	Taurine	ApoA1	Clinical factors	Lipid profile	-0.281626	1.43684	0.844752	0.964968	4.20661e-05
gc_44	Taurine	ALAT	Clinical factors	Liver	-0.230529	0.814657	0.777408	0.947596	1.69129e-05
gc_44	Taurine	GGT	Clinical factors	Liver	0.0283785	0.340764	0.93369	0.986871	1.08867e-05
gc_44	Taurine	Plt	Clinical factors	Platelets	-0.00196086	0.00237736	0.410197	0.803519	0.00126863
gc_44	Taurine	Sex	Sex	Sex	0.577915	0.744727	0.43841	0.818128	0.00220246
gc_44	Taurine	Urate	Clinical factors	Urate	-0.00108127	0.00216368	0.617661	0.899605	0.000279005
gc_44	Taurine	VitD	Clinical factors	Vitamin D	-0.00530253	0.00220275	0.0167329	0.245746	0.0151585
gc_45	Asparagine	visit	Visit	Visit	-0.00763376	0.0210193	0.716751	0.933967	0.000733845
gc_45	Asparagine	Smoking	Lifestyle factors	Smoking	0.174978	0.19295	0.365276	0.776471	0.00225489
gc_45	Asparagine	MaritalStatus_change	Lifestyle factors	MaritalStatus_change	0.0990764	0.184999	0.592702	0.890255	9.53274e-05
gc_45	Asparagine	Housing_change	Lifestyle factors	Housing_change	0.0523535	0.138548	0.705816	0.931091	0.00129357
gc_45	Asparagine	Employment_change	Lifestyle factors	Employment_change	-0.00409715	0.0966519	0.966218	0.992667	0.000837906
gc_45	Asparagine	Stress	Lifestyle factors	Stress	-0.0793583	0.0358121	0.0275128	0.301491	0.0195182
gc_45	Asparagine	PhysicalActivity	Lifestyle factors	PhysicalActivity	0.0201828	0.0192236	0.294688	0.730883	0.0180441
gc_45	Asparagine	SedentaryTime_hours	Lifestyle factors	SedentaryTime_hours	0.0114862	0.00863446	0.184532	0.624845	0.00130629
gc_45	Asparagine	PerceivedHealth	Lifestyle factors	PerceivedHealth	-0.0306662	0.028852	0.288769	0.726406	0.0017115
gc_45	Asparagine	Common_cold_influenzae	Lifestyle factors	Common_cold_influenzae	-0.0189579	0.0624373	0.761638	0.943674	0.00272036
gc_45	Asparagine	NSAID_painmed	Lifestyle factors	NSAID_painmed	0.0506692	0.0823492	0.538867	0.869097	0.00066076
gc_45	Asparagine	Bp_med	Lifestyle factors	Bp_med	-0.271714	0.142131	0.0569521	0.410588	0.00103615
gc_45	Asparagine	Lipid_med	Lifestyle factors	Lipid_med	-0.057343	0.215419	0.79029	0.951115	0.0034908
gc_45	Asparagine	Antibiotics_med	Lifestyle factors	Antibiotics_med	-0.17081	0.118886	0.151926	0.588044	0.00148176
SM_118	SM(d18:1/20:0)	CRP	Clinical factors	Acute phase	0.0456004	0.0152504	0.00343523	0.114367	0.0268105
gc_45	Asparagine	Age_at_Visit	Age	Age	-0.0178737	0.00613792	0.00388544	0.121496	0.0220061
gc_45	Asparagine	SBP	Clinical factors	Blood pressure	0.00438196	0.00250314	0.0811323	0.466007	0.00385971
gc_45	Asparagine	DBP	Clinical factors	Blood pressure	-0.00484455	0.00422489	0.252515	0.69448	0.00334564
lc_216	4-androsten-3alpha,17alpha-diol monosulfate (2)	BMI	Clinical factors	Body composition	0.345878	0.119569	0.00412587	0.125136	3.0773e-05
gc_45	Asparagine	Weight	Clinical factors	Body composition	0.0182736	0.0168691	0.279641	0.718922	0.008874
gc_45	Asparagine	Waist	Clinical factors	Body composition	0.00685447	0.00648116	0.291166	0.727867	0.000104578
gc_45	Asparagine	Hip	Clinical factors	Body composition	0.00286617	0.0105201	0.785483	0.949691	0.0134472
gc_45	Asparagine	Bioimp_fat	Clinical factors	Body composition	0.812527	0.416432	0.0520529	0.396598	0.0254559
gc_45	Asparagine	Bioimp_muscle	Clinical factors	Body composition	0.869766	0.421449	0.0399794	0.355382	0.0168634
gc_45	Asparagine	Bioimp_bone	Clinical factors	Body composition	0.0515877	0.488196	0.915921	0.983546	0.000163696
gc_45	Asparagine	Height	Clinical factors	Body composition	-0.0242381	0.0155716	0.120725	0.542669	0.00612475
gc_45	Asparagine	Hb	Clinical factors	Erythrocytes	0.0286237	0.0252615	0.258162	0.699199	0.000453266
gc_45	Asparagine	RBC	Clinical factors	Erythrocytes	-0.646631	0.548182	0.239182	0.681932	7.23586e-05
gc_45	Asparagine	Hct	Clinical factors	Erythrocytes	-1.0517	6.19966	0.865419	0.970721	0.00347844
gc_45	Asparagine	MCV	Clinical factors	Erythrocytes	-0.00491788	0.0326504	0.880384	0.974699	3.28856e-07
gc_45	Asparagine	MCH	Clinical factors	Erythrocytes	-0.0904086	0.0646209	0.162922	0.599684	0.00744547
gc_45	Asparagine	MCHC	Clinical factors	Erythrocytes	-0.00909323	0.0118316	0.442817	0.820639	0.00314304
gc_45	Asparagine	HbA1c	Clinical factors	Glucose homeostasis	-0.00318759	0.00762462	0.676226	0.921139	0.000414145
gc_45	Asparagine	Gluc	Clinical factors	Glucose homeostasis	0.157001	0.0535791	0.00367096	0.118282	0.0161518
gc_45	Asparagine	ProBNP	Clinical factors	Heart	0.00167048	0.000411964	6.53579e-05	0.0102114	0.0430528
gc_45	Asparagine	TNT	Clinical factors	Heart	-0.00736305	0.00883868	0.40554	0.800562	0.0045553
gc_45	Asparagine	CystC	Clinical factors	Kidney	-0.370691	0.221645	0.0955723	0.49708	0.00338991
gc_45	Asparagine	Crea	Clinical factors	Kidney	0.00304099	0.00260029	0.243224	0.686035	0.00236376
gc_45	Asparagine	WBC	Clinical factors	Leukocytes	0.737643	0.313271	0.0192434	0.26189	0.00527581
gc_45	Asparagine	Neut	Clinical factors	Leukocytes	-0.794135	0.318282	0.01318	0.221861	0.00924207
gc_45	Asparagine	Lymph	Clinical factors	Leukocytes	-0.708794	0.319312	0.0272512	0.299764	0.00914999
gc_45	Asparagine	Mono	Clinical factors	Leukocytes	-0.974146	0.395594	0.014411	0.230814	0.0175823
gc_45	Asparagine	Eos	Clinical factors	Leukocytes	-0.191464	0.34396	0.578222	0.884456	0.000615423
gc_45	Asparagine	Baso	Clinical factors	Leukocytes	-0.83538	0.739047	0.259314	0.700211	0.000811152
gc_45	Asparagine	HDL	Clinical factors	Lipid profile	0.269642	0.199541	0.177706	0.616415	0.00210463
gc_45	Asparagine	Chol	Clinical factors	Lipid profile	-0.270771	0.178505	0.130445	0.558869	0.00018093
gc_45	Asparagine	LDL	Clinical factors	Lipid profile	0.355387	0.177268	0.0459642	0.376621	0.00515527
gc_45	Asparagine	TG	Clinical factors	Lipid profile	0.100526	0.0729412	0.16927	0.605912	0.0021533
gc_45	Asparagine	ApoB.apoA1	Clinical factors	Lipid profile	-0.0295768	0.552458	0.957343	0.991841	4.49386e-05
gc_45	Asparagine	ApoB	Clinical factors	Lipid profile	-0.324872	0.501171	0.51738	0.859289	0.0021683
gc_45	Asparagine	ApoA1	Clinical factors	Lipid profile	-0.154989	0.30579	0.612667	0.898239	0.000334327
gc_45	Asparagine	ALAT	Clinical factors	Liver	0.0570842	0.173376	0.742217	0.939313	0.00059346
gc_45	Asparagine	GGT	Clinical factors	Liver	-0.023071	0.0725217	0.750631	0.94158	0.000267481
gc_45	Asparagine	Plt	Clinical factors	Platelets	-0.000423697	0.000505951	0.40308	0.799027	0.000957657
gc_45	Asparagine	Sex	Sex	Sex	0.138091	0.158493	0.384364	0.788015	0.0022962
gc_45	Asparagine	Urate	Clinical factors	Urate	0.000272569	0.000460476	0.554385	0.875001	0.00141248
gc_45	Asparagine	VitD	Clinical factors	Vitamin D	-0.00110892	0.000468791	0.0187006	0.25777	0.0135081
gc_46	Lysine	visit	Visit	Visit	0.0300612	0.0651008	0.644616	0.911412	4.55006e-07
gc_46	Lysine	Smoking	Lifestyle factors	Smoking	2.45358	0.597601	5.31895e-05	0.00903411	0.0556821
gc_46	Lysine	MaritalStatus_change	Lifestyle factors	MaritalStatus_change	-0.523908	0.572976	0.361327	0.774066	0.000388631
gc_46	Lysine	Housing_change	Lifestyle factors	Housing_change	0.00797058	0.429108	0.985194	0.997102	0.00694134
gc_46	Lysine	Employment_change	Lifestyle factors	Employment_change	0.0389163	0.299349	0.896659	0.978419	0.00129828
gc_46	Lysine	Stress	Lifestyle factors	Stress	0.0355339	0.110917	0.748934	0.941565	0.000307754
gc_46	Lysine	PhysicalActivity	Lifestyle factors	PhysicalActivity	0.171828	0.0595391	0.00421157	0.126234	0.0517471
gc_46	Lysine	SedentaryTime_hours	Lifestyle factors	SedentaryTime_hours	0.00903173	0.0267425	0.735825	0.938443	3.01363e-05
gc_46	Lysine	PerceivedHealth	Lifestyle factors	PerceivedHealth	-0.131115	0.0893598	0.143444	0.577812	3.34464e-07
gc_46	Lysine	Common_cold_influenzae	Lifestyle factors	Common_cold_influenzae	0.0708974	0.19338	0.714182	0.932976	0.000776724
gc_46	Lysine	NSAID_painmed	Lifestyle factors	NSAID_painmed	0.100531	0.255051	0.693769	0.927416	1.57047e-05
gc_46	Lysine	Bp_med	Lifestyle factors	Bp_med	-0.485054	0.440207	0.271478	0.711741	0.000340984
gc_46	Lysine	Lipid_med	Lifestyle factors	Lipid_med	-0.854284	0.667193	0.201478	0.643212	0.00492542
gc_46	Lysine	Antibiotics_med	Lifestyle factors	Antibiotics_med	-0.20165	0.368212	0.584379	0.887446	0.00138238
lc_115	N-Acetylthreonine	CRP	Clinical factors	Acute phase	0.0109637	0.00372027	0.0034835	0.115095	0.0478961
gc_46	Lysine	Age_at_Visit	Age	Age	-0.0193273	0.0190103	0.3102	0.74167	4.72349e-06
gc_46	Lysine	SBP	Clinical factors	Blood pressure	0.00721242	0.00775267	0.353024	0.769692	0.000311158
gc_46	Lysine	DBP	Clinical factors	Blood pressure	-0.00636086	0.0130853	0.627277	0.903889	0.000274792
lc_8	Isovalerylcarnitine	BMI	Clinical factors	Body composition	-0.140324	0.0493649	0.00481022	0.136167	0.00167485
gc_46	Lysine	Weight	Clinical factors	Body composition	0.023078	0.0522467	0.659045	0.91599	4.29095e-05
gc_46	Lysine	Waist	Clinical factors	Body composition	0.0614077	0.0200733	0.00243858	0.096589	0.013852
gc_46	Lysine	Hip	Clinical factors	Body composition	0.0746284	0.0325827	0.0227534	0.279655	0.00128503
gc_46	Lysine	Bioimp_fat	Clinical factors	Body composition	2.10615	1.28977	0.10362	0.51221	0.018
gc_46	Lysine	Bioimp_muscle	Clinical factors	Body composition	2.22723	1.3053	0.0890827	0.484897	0.0190417
gc_46	Lysine	Bioimp_bone	Clinical factors	Body composition	0.649013	1.51203	0.668091	0.918079	9.10726e-05
gc_46	Lysine	Height	Clinical factors	Body composition	-0.103635	0.0482281	0.0325183	0.325981	0.0139429
gc_46	Lysine	Hb	Clinical factors	Erythrocytes	0.0960366	0.0782395	0.220696	0.66276	0.0281895
gc_46	Lysine	RBC	Clinical factors	Erythrocytes	-1.3426	1.69782	0.429754	0.814866	4.81734e-05
gc_46	Lysine	Hct	Clinical factors	Erythrocytes	-9.2826	19.2015	0.629174	0.904261	0.00124162
gc_46	Lysine	MCV	Clinical factors	Erythrocytes	-0.0235979	0.101124	0.815659	0.957072	6.32114e-05
gc_46	Lysine	MCH	Clinical factors	Erythrocytes	-0.190807	0.200143	0.341249	0.761903	0.000724157
gc_46	Lysine	MCHC	Clinical factors	Erythrocytes	-0.0149163	0.0366446	0.684285	0.923848	0.00120394
gc_46	Lysine	HbA1c	Clinical factors	Glucose homeostasis	0.0278154	0.0236148	0.239863	0.682557	0.00642573
gc_46	Lysine	Gluc	Clinical factors	Glucose homeostasis	0.523293	0.165944	0.00179245	0.0816113	0.00969586
gc_46	Lysine	ProBNP	Clinical factors	Heart	0.00556649	0.00127593	1.81884e-05	0.00455666	0.0210698
gc_46	Lysine	TNT	Clinical factors	Heart	-0.090061	0.027375	0.00113294	0.0624103	0.0317536
gc_46	Lysine	CystC	Clinical factors	Kidney	-1.39263	0.686475	0.0434549	0.367598	0.00307103
gc_46	Lysine	Crea	Clinical factors	Kidney	0.0146095	0.00805359	0.0707621	0.44562	0.0128942
gc_46	Lysine	WBC	Clinical factors	Leukocytes	2.80431	0.970258	0.0041559	0.125315	0.000605837
gc_46	Lysine	Neut	Clinical factors	Leukocytes	-2.85761	0.985777	0.00404735	0.124032	0.000262273
gc_46	Lysine	Lymph	Clinical factors	Leukocytes	-2.85686	0.988968	0.00417577	0.125411	0.00336029
gc_46	Lysine	Mono	Clinical factors	Leukocytes	-1.70297	1.22523	0.165676	0.602449	0.000507387
gc_46	Lysine	Eos	Clinical factors	Leukocytes	-3.09547	1.06531	0.00396226	0.122928	0.0203265
gc_46	Lysine	Baso	Clinical factors	Leukocytes	0.683012	2.28896	0.765628	0.944582	0.000398265
gc_46	Lysine	HDL	Clinical factors	Lipid profile	1.40503	0.618015	0.0237701	0.283293	0.0243846
gc_46	Lysine	Chol	Clinical factors	Lipid profile	-0.792214	0.552863	0.153013	0.58937	0.001845
gc_46	Lysine	LDL	Clinical factors	Lipid profile	0.927633	0.549032	0.0922416	0.491068	0.0030537
gc_46	Lysine	TG	Clinical factors	Lipid profile	0.244602	0.225912	0.279876	0.718955	0.00189262
gc_46	Lysine	ApoB.apoA1	Clinical factors	Lipid profile	1.7374	1.71106	0.310813	0.742173	0.00396003
gc_46	Lysine	ApoB	Clinical factors	Lipid profile	-1.17813	1.55222	0.448504	0.824822	0.00253392
gc_46	Lysine	ApoA1	Clinical factors	Lipid profile	0.211049	0.947088	0.823825	0.959093	4.56659e-06
gc_46	Lysine	ALAT	Clinical factors	Liver	0.351512	0.536977	0.513264	0.857332	3.9379e-05
gc_46	Lysine	GGT	Clinical factors	Liver	-0.473586	0.224613	0.0358963	0.339997	0.0130574
gc_46	Lysine	Plt	Clinical factors	Platelets	-0.00274777	0.00156702	0.0806311	0.465487	0.00591025
gc_46	Lysine	Sex	Sex	Sex	-0.300373	0.490883	0.541107	0.869644	0.00064451
gc_46	Lysine	Urate	Clinical factors	Urate	0.00101768	0.00142618	0.476097	0.839325	0.00155508
gc_46	Lysine	VitD	Clinical factors	Vitamin D	-0.002603	0.00145193	0.0741063	0.452669	0.00699377
gc_47	Arabitol	visit	Visit	Visit	-0.00784247	0.0198823	0.693559	0.927416	0.000921297
gc_47	Arabitol	Smoking	Lifestyle factors	Smoking	-0.216211	0.182512	0.237184	0.680216	0.00944627
gc_47	Arabitol	MaritalStatus_change	Lifestyle factors	MaritalStatus_change	0.0436796	0.174992	0.803076	0.95366	3.75584e-05
gc_47	Arabitol	Housing_change	Lifestyle factors	Housing_change	-0.0706776	0.131053	0.590113	0.889117	0.00091824
gc_47	Arabitol	Employment_change	Lifestyle factors	Employment_change	0.0825482	0.0914236	0.367359	0.777846	0.00517264
gc_47	Arabitol	Stress	Lifestyle factors	Stress	0.012139	0.0338749	0.720358	0.935142	0.00276293
gc_47	Arabitol	PhysicalActivity	Lifestyle factors	PhysicalActivity	-0.0131572	0.0181838	0.469945	0.835672	0.000791854
gc_47	Arabitol	SedentaryTime_hours	Lifestyle factors	SedentaryTime_hours	0.013704	0.00816739	0.0945046	0.495295	0.0114201
gc_47	Arabitol	PerceivedHealth	Lifestyle factors	PerceivedHealth	-0.0712078	0.0272913	0.00957268	0.18931	0.00228676
gc_47	Arabitol	Common_cold_influenzae	Lifestyle factors	Common_cold_influenzae	-0.0487893	0.0590598	0.409463	0.803243	0.00538948
gc_47	Arabitol	NSAID_painmed	Lifestyle factors	NSAID_painmed	0.0590009	0.0778947	0.449432	0.82536	0.000160437
gc_47	Arabitol	Bp_med	Lifestyle factors	Bp_med	-0.252475	0.134443	0.061448	0.422919	0.00350889
gc_47	Arabitol	Lipid_med	Lifestyle factors	Lipid_med	0.0161916	0.203767	0.936723	0.987402	0.00203333
gc_47	Arabitol	Antibiotics_med	Lifestyle factors	Antibiotics_med	-0.201769	0.112455	0.0738763	0.452132	0.00103819
gc_154	Glutamine	CRP	Clinical factors	Acute phase	-0.0242407	0.00831552	0.00384824	0.121269	0.0376145
gc_47	Arabitol	Age_at_Visit	Age	Age	-0.000458703	0.0058059	0.937085	0.987579	0.00136025
gc_47	Arabitol	SBP	Clinical factors	Blood pressure	-0.00318143	0.00236773	0.180166	0.618725	0.00654389
gc_47	Arabitol	DBP	Clinical factors	Blood pressure	0.012845	0.00399635	0.00146411	0.0732199	0.0152367
lc_106	Indolepropionate	BMI	Clinical factors	Body composition	0.0692567	0.0247346	0.00547257	0.144191	9.42995e-05
gc_47	Arabitol	Weight	Clinical factors	Body composition	0.0317406	0.0159566	0.0476713	0.384323	0.00939863
gc_47	Arabitol	Waist	Clinical factors	Body composition	-0.0247514	0.00613057	7.0146e-05	0.0107592	0.0673836
gc_47	Arabitol	Hip	Clinical factors	Body composition	0.00428643	0.00995104	0.666986	0.918079	0.00134992
gc_47	Arabitol	Bioimp_fat	Clinical factors	Body composition	0.00808617	0.393906	0.983637	0.996806	6.00502e-05
gc_47	Arabitol	Bioimp_muscle	Clinical factors	Body composition	-0.020397	0.398651	0.959231	0.991841	0.00136231
gc_47	Arabitol	Bioimp_bone	Clinical factors	Body composition	0.334004	0.461788	0.47012	0.835692	0.00116897
gc_47	Arabitol	Height	Clinical factors	Body composition	-0.0194966	0.0147293	0.186713	0.627659	0.000594093
gc_47	Arabitol	Hb	Clinical factors	Erythrocytes	-0.00809067	0.023895	0.735175	0.938406	0.0150819
gc_47	Arabitol	RBC	Clinical factors	Erythrocytes	-1.04154	0.518529	0.0455516	0.375492	0.000105291
gc_47	Arabitol	Hct	Clinical factors	Erythrocytes	11.1007	5.8643	0.0594184	0.416613	0.000370671
gc_47	Arabitol	MCV	Clinical factors	Erythrocytes	-0.0306884	0.0308842	0.321262	0.749967	0.0145001
gc_47	Arabitol	MCH	Clinical factors	Erythrocytes	-0.0540494	0.0611254	0.37734	0.784236	0.00135615
gc_47	Arabitol	MCHC	Clinical factors	Erythrocytes	0.00556032	0.0111916	0.619705	0.900749	0.000335796
gc_47	Arabitol	HbA1c	Clinical factors	Glucose homeostasis	0.000355734	0.00721217	0.960697	0.991841	0.00186148
gc_47	Arabitol	Gluc	Clinical factors	Glucose homeostasis	-0.0012426	0.0506808	0.980457	0.996037	0.000494457
gc_47	Arabitol	ProBNP	Clinical factors	Heart	0.000585783	0.000389679	0.133924	0.564568	0.00284792
gc_47	Arabitol	TNT	Clinical factors	Heart	0.00201303	0.00836057	0.809907	0.955293	0.000680202
gc_47	Arabitol	CystC	Clinical factors	Kidney	0.382481	0.209655	0.0691867	0.441605	0.0385019
gc_47	Arabitol	Crea	Clinical factors	Kidney	0.00573955	0.00245963	0.020343	0.267062	0.0156795
gc_47	Arabitol	WBC	Clinical factors	Leukocytes	0.43422	0.296325	0.143968	0.578185	0.00140618
gc_47	Arabitol	Neut	Clinical factors	Leukocytes	-0.427457	0.301065	0.156793	0.5937	0.0158179
gc_47	Arabitol	Lymph	Clinical factors	Leukocytes	-0.615444	0.302039	0.0425442	0.363664	0.0204228
gc_47	Arabitol	Mono	Clinical factors	Leukocytes	-0.517826	0.374195	0.16753	0.604328	0.00442936
gc_47	Arabitol	Eos	Clinical factors	Leukocytes	-0.203814	0.325354	0.531547	0.865322	0.00405756
gc_47	Arabitol	Baso	Clinical factors	Leukocytes	0.606757	0.699069	0.386179	0.789115	0.00452543
gc_47	Arabitol	HDL	Clinical factors	Lipid profile	-0.483055	0.188747	0.0110245	0.204185	9.96823e-06
gc_47	Arabitol	Chol	Clinical factors	Lipid profile	0.166815	0.168849	0.324043	0.751734	0.0186388
gc_47	Arabitol	LDL	Clinical factors	Lipid profile	0.0558997	0.167679	0.739106	0.93893	0.00544466
gc_47	Arabitol	TG	Clinical factors	Lipid profile	0.00238272	0.0689955	0.972476	0.994034	0.000881493
gc_47	Arabitol	ApoB.apoA1	Clinical factors	Lipid profile	0.444814	0.522574	0.395399	0.794746	0.0140508
gc_47	Arabitol	ApoB	Clinical factors	Lipid profile	-1.02129	0.47406	0.0320817	0.324193	0.00367986
gc_47	Arabitol	ApoA1	Clinical factors	Lipid profile	0.81464	0.289249	0.00520818	0.140299	0.0197075
gc_47	Arabitol	ALAT	Clinical factors	Liver	0.0908061	0.163997	0.580231	0.884887	0.000282846
gc_47	Arabitol	GGT	Clinical factors	Liver	0.03635	0.0685988	0.596614	0.892417	0.00118856
gc_47	Arabitol	Plt	Clinical factors	Platelets	0.000974067	0.000478582	0.0427777	0.364726	0.00772832
gc_47	Arabitol	Sex	Sex	Sex	-0.351271	0.14992	0.0198393	0.264653	0.0111294
gc_47	Arabitol	Urate	Clinical factors	Urate	-0.000317286	0.000435567	0.466962	0.8344	0.000990624
gc_47	Arabitol	VitD	Clinical factors	Vitamin D	-0.000287362	0.000443432	0.517499	0.859382	0.000890795
gc_48	Glycerol-3-phosphate	visit	Visit	Visit	-0.00109503	0.0183462	0.952448	0.991635	0.000451397
gc_48	Glycerol-3-phosphate	Smoking	Lifestyle factors	Smoking	-0.67955	0.168411	7.08009e-05	0.0108018	0.0542232
gc_48	Glycerol-3-phosphate	MaritalStatus_change	Lifestyle factors	MaritalStatus_change	0.191171	0.161472	0.237464	0.680438	0.00114732
gc_48	Glycerol-3-phosphate	Housing_change	Lifestyle factors	Housing_change	-0.119944	0.120928	0.322136	0.750842	0.000719131
gc_48	Glycerol-3-phosphate	Employment_change	Lifestyle factors	Employment_change	0.0946004	0.0843602	0.263102	0.703469	0.0123646
gc_48	Glycerol-3-phosphate	Stress	Lifestyle factors	Stress	-0.0377352	0.0312577	0.228382	0.670361	0.00442409
gc_48	Glycerol-3-phosphate	PhysicalActivity	Lifestyle factors	PhysicalActivity	0.00972089	0.0167789	0.562825	0.877938	0.0146842
gc_48	Glycerol-3-phosphate	SedentaryTime_hours	Lifestyle factors	SedentaryTime_hours	0.00856702	0.00753638	0.25663	0.697944	0.011988
gc_48	Glycerol-3-phosphate	PerceivedHealth	Lifestyle factors	PerceivedHealth	-0.0339231	0.0251827	0.179064	0.617876	9.47446e-05
gc_48	Glycerol-3-phosphate	Common_cold_influenzae	Lifestyle factors	Common_cold_influenzae	0.000118268	0.0544968	0.99827	0.999883	0.00217459
gc_48	Glycerol-3-phosphate	NSAID_painmed	Lifestyle factors	NSAID_painmed	-0.00713487	0.0718765	0.921	0.984133	0.000766587
gc_48	Glycerol-3-phosphate	Bp_med	Lifestyle factors	Bp_med	-0.0629879	0.124056	0.612043	0.897948	0.00186738
gc_48	Glycerol-3-phosphate	Lipid_med	Lifestyle factors	Lipid_med	0.086153	0.188024	0.647168	0.911822	0.000547464
gc_48	Glycerol-3-phosphate	Antibiotics_med	Lifestyle factors	Antibiotics_med	-0.168334	0.103767	0.105898	0.515704	0.00173442
TG_21	TG(51:4)	CRP	Clinical factors	Acute phase	-0.0794456	0.0276433	0.00485904	0.136385	0.00749862
gc_48	Glycerol-3-phosphate	Age_at_Visit	Age	Age	0.00235666	0.00535733	0.660359	0.916635	1.1341e-05
gc_48	Glycerol-3-phosphate	SBP	Clinical factors	Blood pressure	0.000629884	0.0021848	0.773332	0.946782	9.31973e-07
gc_48	Glycerol-3-phosphate	DBP	Clinical factors	Blood pressure	0.00255717	0.00368759	0.48861	0.84576	0.00218983
lc_135	Guanidinosuccinate	BMI	Clinical factors	Body composition	0.0782641	0.0283283	0.00611828	0.15235	0.00183734
gc_48	Glycerol-3-phosphate	Weight	Clinical factors	Body composition	0.0384126	0.0147238	0.00958079	0.18931	3.72404e-05
gc_48	Glycerol-3-phosphate	Waist	Clinical factors	Body composition	-0.0364649	0.00565692	5.12949e-10	5.31751e-07	0.100884
gc_48	Glycerol-3-phosphate	Hip	Clinical factors	Body composition	0.00100248	0.00918222	0.913142	0.982771	0.00813821
gc_48	Glycerol-3-phosphate	Bioimp_fat	Clinical factors	Body composition	0.345841	0.363472	0.34219	0.762694	0.00831657
gc_48	Glycerol-3-phosphate	Bioimp_muscle	Clinical factors	Body composition	0.314302	0.367851	0.393612	0.794172	0.0035261
gc_48	Glycerol-3-phosphate	Bioimp_bone	Clinical factors	Body composition	0.746823	0.42611	0.080776	0.465487	0.00407736
gc_48	Glycerol-3-phosphate	Height	Clinical factors	Body composition	-0.0152053	0.0135913	0.264221	0.704878	3.41352e-07
gc_48	Glycerol-3-phosphate	Hb	Clinical factors	Erythrocytes	-0.00223422	0.0220489	0.919362	0.984116	0.0096216
gc_48	Glycerol-3-phosphate	RBC	Clinical factors	Erythrocytes	-0.0554309	0.478467	0.907855	0.981595	0.00810755
gc_48	Glycerol-3-phosphate	Hct	Clinical factors	Erythrocytes	-0.837378	5.41122	0.877133	0.974143	0.00844171
gc_48	Glycerol-3-phosphate	MCV	Clinical factors	Erythrocytes	0.00584465	0.0284981	0.837654	0.963067	0.00234046
gc_48	Glycerol-3-phosphate	MCH	Clinical factors	Erythrocytes	0.0159725	0.0564028	0.777247	0.947589	9.37787e-05
gc_48	Glycerol-3-phosphate	MCHC	Clinical factors	Erythrocytes	-0.00566662	0.0103269	0.58364	0.887146	0.00022264
gc_48	Glycerol-3-phosphate	HbA1c	Clinical factors	Glucose homeostasis	-0.00265641	0.00665496	0.690083	0.926013	0.000387819
gc_48	Glycerol-3-phosphate	Gluc	Clinical factors	Glucose homeostasis	-0.0543219	0.0467652	0.24641	0.688843	2.63817e-05
gc_48	Glycerol-3-phosphate	ProBNP	Clinical factors	Heart	-0.000229345	0.000359572	0.524116	0.862888	0.00248331
gc_48	Glycerol-3-phosphate	TNT	Clinical factors	Heart	0.0126633	0.00771462	0.101845	0.508936	0.00678968
gc_48	Glycerol-3-phosphate	CystC	Clinical factors	Kidney	0.154408	0.193457	0.425473	0.812288	0.00375359
gc_48	Glycerol-3-phosphate	Crea	Clinical factors	Kidney	-0.000494761	0.0022696	0.827595	0.960599	0.000757895
gc_48	Glycerol-3-phosphate	WBC	Clinical factors	Leukocytes	-0.0285764	0.273431	0.916841	0.983788	0.000278593
gc_48	Glycerol-3-phosphate	Neut	Clinical factors	Leukocytes	0.0114115	0.277804	0.967264	0.993063	0.00310673
gc_48	Glycerol-3-phosphate	Lymph	Clinical factors	Leukocytes	-0.0647994	0.278704	0.816321	0.957288	0.00623609
gc_48	Glycerol-3-phosphate	Mono	Clinical factors	Leukocytes	-0.0121065	0.345285	0.972056	0.994034	0.000717127
gc_48	Glycerol-3-phosphate	Eos	Clinical factors	Leukocytes	0.274661	0.300217	0.36106	0.774066	1.50966e-05
gc_48	Glycerol-3-phosphate	Baso	Clinical factors	Leukocytes	0.293198	0.645059	0.649807	0.913241	0.00108901
gc_48	Glycerol-3-phosphate	HDL	Clinical factors	Lipid profile	-0.30428	0.174164	0.0817383	0.467818	3.57677e-06
gc_48	Glycerol-3-phosphate	Chol	Clinical factors	Lipid profile	0.250109	0.155804	0.109579	0.521376	0.0432889
gc_48	Glycerol-3-phosphate	LDL	Clinical factors	Lipid profile	0.0443199	0.154724	0.774753	0.946998	0.00875949
gc_48	Glycerol-3-phosphate	TG	Clinical factors	Lipid profile	0.0520437	0.0636649	0.414372	0.806261	0.00244137
gc_48	Glycerol-3-phosphate	ApoB.apoA1	Clinical factors	Lipid profile	-0.0968202	0.482199	0.841012	0.964438	0.0148319
gc_48	Glycerol-3-phosphate	ApoB	Clinical factors	Lipid profile	-0.859069	0.437434	0.0505511	0.392489	0.00803992
gc_48	Glycerol-3-phosphate	ApoA1	Clinical factors	Lipid profile	0.25105	0.266901	0.347729	0.766523	0.0027176
gc_48	Glycerol-3-phosphate	ALAT	Clinical factors	Liver	-0.108582	0.151327	0.473656	0.837575	0.000692729
gc_48	Glycerol-3-phosphate	GGT	Clinical factors	Liver	0.103513	0.0632988	0.103128	0.511302	0.00875668
gc_48	Glycerol-3-phosphate	Plt	Clinical factors	Platelets	0.00148632	0.000441607	0.000872273	0.0540387	0.0203673
gc_48	Glycerol-3-phosphate	Sex	Sex	Sex	-0.207009	0.138337	0.135693	0.567283	0.00406732
gc_48	Glycerol-3-phosphate	Urate	Clinical factors	Urate	-5.17707e-05	0.000401915	0.897602	0.978493	2.16301e-05
gc_48	Glycerol-3-phosphate	VitD	Clinical factors	Vitamin D	-0.000119751	0.000409172	0.769998	0.946205	0.000159024
gc_50	Hippuric acid	visit	Visit	Visit	0.000439326	0.0551682	0.993652	0.998969	0.00293237
gc_50	Hippuric acid	Smoking	Lifestyle factors	Smoking	0.0255269	0.506424	0.959835	0.991841	0.000645545
gc_50	Hippuric acid	MaritalStatus_change	Lifestyle factors	MaritalStatus_change	0.172418	0.485556	0.722792	0.935488	0.00126384
gc_50	Hippuric acid	Housing_change	Lifestyle factors	Housing_change	-0.102237	0.363638	0.778806	0.947847	0.00461034
gc_50	Hippuric acid	Employment_change	Lifestyle factors	Employment_change	-0.452306	0.253676	0.0756885	0.455637	0.00728859
gc_50	Hippuric acid	Stress	Lifestyle factors	Stress	0.0872732	0.0939939	0.353963	0.770441	0.0184598
gc_50	Hippuric acid	PhysicalActivity	Lifestyle factors	PhysicalActivity	0.0500366	0.0504551	0.322213	0.750846	0.000181719
gc_50	Hippuric acid	SedentaryTime_hours	Lifestyle factors	SedentaryTime_hours	-0.0101366	0.0226624	0.655018	0.914553	0.00675175
gc_50	Hippuric acid	PerceivedHealth	Lifestyle factors	PerceivedHealth	-0.105617	0.075726	0.164223	0.60132	0.000999734
gc_50	Hippuric acid	Common_cold_influenzae	Lifestyle factors	Common_cold_influenzae	-0.579194	0.163875	0.000479399	0.0360304	0.0169803
gc_50	Hippuric acid	NSAID_painmed	Lifestyle factors	NSAID_painmed	-0.198079	0.216137	0.360233	0.774063	0.00213169
gc_50	Hippuric acid	Bp_med	Lifestyle factors	Bp_med	-0.39975	0.373043	0.284843	0.723282	0.00300467
gc_50	Hippuric acid	Lipid_med	Lifestyle factors	Lipid_med	-0.167186	0.565398	0.767685	0.945325	0.000544556
gc_50	Hippuric acid	Antibiotics_med	Lifestyle factors	Antibiotics_med	0.108218	0.312033	0.728994	0.936529	0.00172221
TG_30	TG(51:3)	CRP	Clinical factors	Acute phase	-0.0471175	0.016644	0.00551192	0.144847	0.0126242
gc_50	Hippuric acid	Age_at_Visit	Age	Age	0.0364828	0.0161098	0.0243139	0.285242	0.0260723
gc_50	Hippuric acid	SBP	Clinical factors	Blood pressure	-0.0134892	0.00656983	0.0409982	0.359004	0.0366951
gc_50	Hippuric acid	DBP	Clinical factors	Blood pressure	-0.00643262	0.0110888	0.562322	0.877696	0.000850964
TG_43	TG(56:6)	BMI	Clinical factors	Body composition	-0.233558	0.0835942	0.00613517	0.152431	0.00658262
gc_50	Hippuric acid	Weight	Clinical factors	Body composition	0.0130647	0.0442753	0.768156	0.945412	2.69504e-05
gc_50	Hippuric acid	Waist	Clinical factors	Body composition	0.0282565	0.0170107	0.0978327	0.500535	0.0057496
gc_50	Hippuric acid	Hip	Clinical factors	Body composition	-0.0581264	0.0276115	0.036185	0.341457	0.00329793
gc_50	Hippuric acid	Bioimp_fat	Clinical factors	Body composition	-1.16899	1.09298	0.285763	0.72387	6.24011e-05
gc_50	Hippuric acid	Bioimp_muscle	Clinical factors	Body composition	-1.18632	1.10615	0.284449	0.723282	0.00577055
gc_50	Hippuric acid	Bioimp_bone	Clinical factors	Body composition	-0.459807	1.28134	0.719983	0.935142	2.35721e-05
gc_50	Hippuric acid	Height	Clinical factors	Body composition	-0.00272627	0.0408698	0.946864	0.990038	0.000189696
gc_50	Hippuric acid	Hb	Clinical factors	Erythrocytes	0.0289313	0.0663024	0.662922	0.917028	0.00604684
gc_50	Hippuric acid	RBC	Clinical factors	Erythrocytes	0.0989922	1.43878	0.945197	0.98943	0.00218214
gc_50	Hippuric acid	Hct	Clinical factors	Erythrocytes	-4.38328	16.2719	0.787841	0.950595	0.00152906
gc_50	Hippuric acid	MCV	Clinical factors	Erythrocytes	-0.00273576	0.0856956	0.974556	0.994649	0.00185299
gc_50	Hippuric acid	MCH	Clinical factors	Erythrocytes	-0.0323778	0.169607	0.848746	0.966524	4.52985e-06
gc_50	Hippuric acid	MCHC	Clinical factors	Erythrocytes	0.00854313	0.0310537	0.78344	0.949087	0.000329364
gc_50	Hippuric acid	HbA1c	Clinical factors	Glucose homeostasis	0.0750174	0.0200119	0.000216716	0.0215546	0.0330912
gc_50	Hippuric acid	Gluc	Clinical factors	Glucose homeostasis	0.0238796	0.140626	0.865285	0.970721	9.35553e-05
gc_50	Hippuric acid	ProBNP	Clinical factors	Heart	0.000631529	0.00108126	0.559653	0.876918	0.0108712
gc_50	Hippuric acid	TNT	Clinical factors	Heart	0.10048	0.0231984	2.07907e-05	0.00495881	0.0366263
gc_50	Hippuric acid	CystC	Clinical factors	Kidney	0.166411	0.581738	0.775048	0.946998	0.00723961
gc_50	Hippuric acid	Crea	Clinical factors	Kidney	0.010665	0.00682484	0.119278	0.539146	0.000538519
gc_50	Hippuric acid	WBC	Clinical factors	Leukocytes	1.72806	0.822224	0.0364904	0.342846	0.0048315
gc_50	Hippuric acid	Neut	Clinical factors	Leukocytes	-1.98739	0.835375	0.0180407	0.254868	0.0176745
gc_50	Hippuric acid	Lymph	Clinical factors	Leukocytes	-1.78405	0.83808	0.0341651	0.334127	0.0321946
gc_50	Hippuric acid	Mono	Clinical factors	Leukocytes	-0.477736	1.03829	0.645796	0.911679	0.00159935
gc_50	Hippuric acid	Eos	Clinical factors	Leukocytes	-0.153303	0.902772	0.865282	0.970721	1.94236e-06
gc_50	Hippuric acid	Baso	Clinical factors	Leukocytes	-0.337754	1.93973	0.861896	0.970025	0.000983552
gc_50	Hippuric acid	HDL	Clinical factors	Lipid profile	0.419267	0.523723	0.424082	0.811947	0.00671157
gc_50	Hippuric acid	Chol	Clinical factors	Lipid profile	-0.214413	0.468511	0.647567	0.911822	0.00513644
gc_50	Hippuric acid	LDL	Clinical factors	Lipid profile	0.645307	0.465265	0.166575	0.603577	1.15882e-06
gc_50	Hippuric acid	TG	Clinical factors	Lipid profile	0.140965	0.191444	0.462161	0.831392	0.00177278
gc_50	Hippuric acid	ApoB.apoA1	Clinical factors	Lipid profile	1.1223	1.45	0.439596	0.818867	0.000158442
gc_50	Hippuric acid	ApoB	Clinical factors	Lipid profile	-2.80281	1.31539	0.0339948	0.333428	0.0101365
gc_50	Hippuric acid	ApoA1	Clinical factors	Lipid profile	0.080249	0.802589	0.920427	0.984133	0.000296777
gc_50	Hippuric acid	ALAT	Clinical factors	Liver	0.74053	0.455049	0.104806	0.513977	0.000375016
gc_50	Hippuric acid	GGT	Clinical factors	Liver	-0.462811	0.190343	0.0156775	0.238881	0.00922178
gc_50	Hippuric acid	Plt	Clinical factors	Platelets	0.00161956	0.00132794	0.223659	0.665992	0.00357886
gc_50	Hippuric acid	Sex	Sex	Sex	0.892662	0.415988	0.0327576	0.32647	0.0114624
gc_50	Hippuric acid	Urate	Clinical factors	Urate	-0.00236311	0.00120858	0.0515641	0.395593	0.00739636
gc_50	Hippuric acid	VitD	Clinical factors	Vitamin D	-0.00196837	0.00123041	0.110798	0.523481	0.00556412
gc_51	Ornithine	visit	Visit	Visit	0.0150961	0.0254387	0.553381	0.874485	0.00336845
gc_51	Ornithine	Smoking	Lifestyle factors	Smoking	-0.181198	0.233518	0.438447	0.818128	0.0041019
gc_51	Ornithine	MaritalStatus_change	Lifestyle factors	MaritalStatus_change	0.0360071	0.223896	0.872353	0.972826	0.000986093
gc_51	Ornithine	Housing_change	Lifestyle factors	Housing_change	0.19017	0.167678	0.257725	0.698834	0.00682978
gc_51	Ornithine	Employment_change	Lifestyle factors	Employment_change	0.0211911	0.116973	0.856374	0.968088	0.00174686
gc_51	Ornithine	Stress	Lifestyle factors	Stress	-0.12028	0.0433417	0.00589598	0.149453	0.0177776
gc_51	Ornithine	PhysicalActivity	Lifestyle factors	PhysicalActivity	-0.00682366	0.0232655	0.769517	0.945983	1.10072e-06
gc_51	Ornithine	SedentaryTime_hours	Lifestyle factors	SedentaryTime_hours	-0.00648509	0.0104499	0.535384	0.867528	0.000137139
gc_51	Ornithine	PerceivedHealth	Lifestyle factors	PerceivedHealth	-0.0368624	0.0349182	0.292042	0.728748	0.00926209
gc_51	Ornithine	Common_cold_influenzae	Lifestyle factors	Common_cold_influenzae	0.0792448	0.0755649	0.295238	0.731275	4.85924e-05
gc_51	Ornithine	NSAID_painmed	Lifestyle factors	NSAID_painmed	0.0342652	0.0996634	0.731253	0.937003	0.00062726
gc_51	Ornithine	Bp_med	Lifestyle factors	Bp_med	-0.134907	0.172015	0.433553	0.817157	0.000585511
gc_51	Ornithine	Lipid_med	Lifestyle factors	Lipid_med	0.199193	0.260712	0.445502	0.822623	0.0010671
gc_51	Ornithine	Antibiotics_med	Lifestyle factors	Antibiotics_med	0.0765985	0.143882	0.5949	0.891461	0.00544258
LPC_92	LPC(16:1)	CRP	Clinical factors	Acute phase	-0.0770243	0.0274419	0.00591119	0.14946	0.0856386
gc_51	Ornithine	Age_at_Visit	Age	Age	-0.0133779	0.00742844	0.0728143	0.450137	0.0258244
gc_51	Ornithine	SBP	Clinical factors	Blood pressure	0.00205097	0.00302943	0.498966	0.851359	0.00236137
gc_51	Ornithine	DBP	Clinical factors	Blood pressure	-0.00461983	0.00511319	0.367045	0.777846	7.38119e-05
lc_162	1-palmitoyl-GPC	BMI	Clinical factors	Body composition	0.126347	0.0460297	0.00645136	0.156129	0.0923548
gc_51	Ornithine	Weight	Clinical factors	Body composition	0.000504948	0.0204159	0.980286	0.996037	0.00343073
gc_51	Ornithine	Waist	Clinical factors	Body composition	-0.0050987	0.00784385	0.516218	0.858941	0.00837405
gc_51	Ornithine	Hip	Clinical factors	Body composition	0.0110935	0.012732	0.384344	0.788015	0.00169373
gc_51	Ornithine	Bioimp_fat	Clinical factors	Body composition	0.958005	0.503988	0.0583675	0.414529	0.0183563
gc_51	Ornithine	Bioimp_muscle	Clinical factors	Body composition	0.976033	0.51006	0.0567139	0.409578	0.00575948
gc_51	Ornithine	Bioimp_bone	Clinical factors	Body composition	0.625837	0.590841	0.290424	0.726994	0.00163902
gc_51	Ornithine	Height	Clinical factors	Body composition	-0.00370861	0.0188456	0.844137	0.964968	0.00081863
gc_51	Ornithine	Hb	Clinical factors	Erythrocytes	0.0179562	0.0305728	0.557468	0.87601	0.00203209
gc_51	Ornithine	RBC	Clinical factors	Erythrocytes	0.194504	0.663439	0.769609	0.946018	4.99797e-05
gc_51	Ornithine	Hct	Clinical factors	Erythrocytes	-8.30163	7.50316	0.269513	0.70972	0.00219839
gc_51	Ornithine	MCV	Clinical factors	Erythrocytes	0.0361474	0.0395153	0.361113	0.774066	0.00171875
gc_51	Ornithine	MCH	Clinical factors	Erythrocytes	-0.0782546	0.0782077	0.3179	0.747786	0.00248898
gc_51	Ornithine	MCHC	Clinical factors	Erythrocytes	-0.00743776	0.0143192	0.603883	0.895356	0.000919022
gc_51	Ornithine	HbA1c	Clinical factors	Glucose homeostasis	0.00436428	0.00922772	0.636622	0.90817	5.95049e-05
gc_51	Ornithine	Gluc	Clinical factors	Glucose homeostasis	0.0542247	0.0648443	0.403752	0.799527	0.00563559
gc_51	Ornithine	ProBNP	Clinical factors	Heart	-0.000561819	0.000498581	0.260794	0.700841	0.00375163
gc_51	Ornithine	TNT	Clinical factors	Heart	0.00745827	0.010697	0.48625	0.844993	0.00188651
gc_51	Ornithine	CystC	Clinical factors	Kidney	0.00901815	0.268246	0.973205	0.994294	0.00102414
gc_51	Ornithine	Crea	Clinical factors	Kidney	0.00104691	0.00314701	0.739638	0.93893	0.00120918
gc_51	Ornithine	WBC	Clinical factors	Leukocytes	0.364443	0.379137	0.337274	0.76003	0.0179757
gc_51	Ornithine	Neut	Clinical factors	Leukocytes	-0.40999	0.385201	0.288103	0.725988	0.000515971
gc_51	Ornithine	Lymph	Clinical factors	Leukocytes	-0.424588	0.386449	0.272863	0.713327	0.00811101
gc_51	Ornithine	Mono	Clinical factors	Leukocytes	-1.25899	0.478769	0.00902883	0.184702	0.0235231
gc_51	Ornithine	Eos	Clinical factors	Leukocytes	0.0803187	0.416279	0.847145	0.965967	6.1891e-05
gc_51	Ornithine	Baso	Clinical factors	Leukocytes	-0.0640861	0.894434	0.942933	0.988851	0.000193512
gc_51	Ornithine	HDL	Clinical factors	Lipid profile	0.266096	0.241495	0.271481	0.711741	0.000408293
gc_51	Ornithine	Chol	Clinical factors	Lipid profile	-0.223416	0.216036	0.301971	0.736683	6.46018e-05
gc_51	Ornithine	LDL	Clinical factors	Lipid profile	0.147772	0.214539	0.491536	0.846628	2.43417e-06
gc_51	Ornithine	TG	Clinical factors	Lipid profile	0.13506	0.0882773	0.127179	0.554004	0.00342963
gc_51	Ornithine	ApoB.apoA1	Clinical factors	Lipid profile	-0.0752705	0.668614	0.910448	0.982406	9.15096e-08
gc_51	Ornithine	ApoB	Clinical factors	Lipid profile	0.27244	0.606543	0.653664	0.914521	0.000209684
gc_51	Ornithine	ApoA1	Clinical factors	Lipid profile	-0.0996052	0.370083	0.788022	0.950595	3.51212e-05
gc_51	Ornithine	ALAT	Clinical factors	Liver	-0.076135	0.209829	0.717001	0.93407	0.000665862
gc_51	Ornithine	GGT	Clinical factors	Liver	0.168726	0.0877697	0.0555919	0.407525	0.00983805
gc_51	Ornithine	Plt	Clinical factors	Platelets	5.36301e-05	0.000612329	0.930271	0.986124	5.74433e-06
gc_51	Ornithine	Sex	Sex	Sex	-0.254916	0.191817	0.184966	0.625586	0.00392177
gc_51	Ornithine	Urate	Clinical factors	Urate	-0.000515683	0.000557293	0.355602	0.771548	0.0017194
gc_51	Ornithine	VitD	Clinical factors	Vitamin D	-0.000975188	0.000567356	0.0867705	0.479096	0.00787415
gc_52	Citric acid	visit	Visit	Visit	-0.000895435	0.0199304	0.964197	0.99238	1.23178e-05
gc_52	Citric acid	Smoking	Lifestyle factors	Smoking	0.222896	0.182954	0.224148	0.66657	0.00856729
gc_52	Citric acid	MaritalStatus_change	Lifestyle factors	MaritalStatus_change	0.0218243	0.175415	0.901077	0.97936	3.59314e-05
gc_52	Citric acid	Housing_change	Lifestyle factors	Housing_change	-0.196593	0.13137	0.135676	0.567283	0.0124426
gc_52	Citric acid	Employment_change	Lifestyle factors	Employment_change	0.150693	0.0916448	0.101254	0.507934	0.00421461
gc_52	Citric acid	Stress	Lifestyle factors	Stress	-0.0331056	0.0339568	0.330452	0.755191	0.000493389
gc_52	Citric acid	PhysicalActivity	Lifestyle factors	PhysicalActivity	0.0400428	0.0182277	0.0288689	0.308526	0.0297734
gc_52	Citric acid	SedentaryTime_hours	Lifestyle factors	SedentaryTime_hours	-0.0146234	0.00818715	0.0751777	0.454912	0.00263282
gc_52	Citric acid	PerceivedHealth	Lifestyle factors	PerceivedHealth	-0.0202376	0.0273573	0.460081	0.830904	0.000317145
gc_52	Citric acid	Common_cold_influenzae	Lifestyle factors	Common_cold_influenzae	0.0969012	0.0592027	0.102822	0.510914	2.50026e-05
gc_52	Citric acid	NSAID_painmed	Lifestyle factors	NSAID_painmed	-0.0892159	0.0780831	0.254208	0.695889	0.00597125
gc_52	Citric acid	Bp_med	Lifestyle factors	Bp_med	0.0623178	0.134768	0.644155	0.911412	0.000545052
gc_52	Citric acid	Lipid_med	Lifestyle factors	Lipid_med	-0.302353	0.20426	0.139954	0.57432	0.004966
gc_52	Citric acid	Antibiotics_med	Lifestyle factors	Antibiotics_med	-0.159881	0.112727	0.157236	0.594601	0.00497469
gc_48	Glycerol-3-phosphate	CRP	Clinical factors	Acute phase	-0.0122239	0.00445454	0.00646586	0.156131	0.0395179
gc_52	Citric acid	Age_at_Visit	Age	Age	-0.00524528	0.00581995	0.368239	0.778725	7.75931e-05
gc_52	Citric acid	SBP	Clinical factors	Blood pressure	0.00261621	0.00237346	0.271306	0.711591	0.0162438
gc_52	Citric acid	DBP	Clinical factors	Blood pressure	-0.00636586	0.00400602	0.113193	0.528731	0.0379518
SM_117	SM(d18:1/20:1)	BMI	Clinical factors	Body composition	0.124516	0.04524	0.00691341	0.161616	0.0225773
gc_52	Citric acid	Weight	Clinical factors	Body composition	0.0141102	0.0159952	0.378464	0.785176	0.00607305
gc_52	Citric acid	Waist	Clinical factors	Body composition	0.0104638	0.0061454	0.089753	0.485905	1.90525e-05
gc_52	Citric acid	Hip	Clinical factors	Body composition	-0.000130706	0.00997511	0.989555	0.997532	0.0107432
gc_52	Citric acid	Bioimp_fat	Clinical factors	Body composition	0.32031	0.394859	0.417952	0.808202	9.71641e-06
gc_52	Citric acid	Bioimp_muscle	Clinical factors	Body composition	0.319879	0.399616	0.424131	0.811947	0.0025453
gc_52	Citric acid	Bioimp_bone	Clinical factors	Body composition	0.292912	0.462905	0.52741	0.86391	0.000319737
gc_52	Citric acid	Height	Clinical factors	Body composition	-0.0226879	0.0147649	0.125539	0.5512	0.00923588
gc_52	Citric acid	Hb	Clinical factors	Erythrocytes	-0.0247251	0.0239528	0.302866	0.737436	0.000603295
gc_52	Citric acid	RBC	Clinical factors	Erythrocytes	0.289805	0.519783	0.577605	0.884052	3.80958e-05
gc_52	Citric acid	Hct	Clinical factors	Erythrocytes	3.1883	5.87849	0.588005	0.888257	0.013538
gc_52	Citric acid	MCV	Clinical factors	Erythrocytes	0.00283424	0.0309589	0.927124	0.985683	8.62067e-05
gc_52	Citric acid	MCH	Clinical factors	Erythrocytes	0.0548048	0.0612732	0.371873	0.781572	0.00125441
gc_52	Citric acid	MCHC	Clinical factors	Erythrocytes	0.00200792	0.0112187	0.858085	0.968534	9.49334e-05
gc_52	Citric acid	HbA1c	Clinical factors	Glucose homeostasis	-0.0100878	0.00722962	0.164038	0.60117	0.00263923
gc_52	Citric acid	Gluc	Clinical factors	Glucose homeostasis	-0.108481	0.0508034	0.033619	0.331374	0.0285687
gc_52	Citric acid	ProBNP	Clinical factors	Heart	-0.000356135	0.000390622	0.362718	0.775065	0.00166801
gc_52	Citric acid	TNT	Clinical factors	Heart	0.0044984	0.00838079	0.591874	0.889853	0.000613362
gc_52	Citric acid	CystC	Clinical factors	Kidney	0.125047	0.210162	0.552332	0.874256	0.0126223
gc_52	Citric acid	Crea	Clinical factors	Kidney	0.00870473	0.00246558	0.000486139	0.0361753	0.0425939
gc_52	Citric acid	WBC	Clinical factors	Leukocytes	-0.468041	0.297042	0.116251	0.534268	0.00424625
gc_52	Citric acid	Neut	Clinical factors	Leukocytes	0.45589	0.301793	0.132037	0.561509	7.57454e-05
gc_52	Citric acid	Lymph	Clinical factors	Leukocytes	0.504913	0.30277	0.0965243	0.498154	0.020293
gc_52	Citric acid	Mono	Clinical factors	Leukocytes	0.551433	0.3751	0.142679	0.577038	0.0128265
gc_52	Citric acid	Eos	Clinical factors	Leukocytes	0.0602364	0.326141	0.853605	0.967111	4.1596e-06
gc_52	Citric acid	Baso	Clinical factors	Leukocytes	-1.3318	0.70076	0.0584113	0.414644	0.0132869
gc_52	Citric acid	HDL	Clinical factors	Lipid profile	0.279985	0.189204	0.140069	0.57432	2.42303e-05
gc_52	Citric acid	Chol	Clinical factors	Lipid profile	-0.00406232	0.169257	0.980869	0.996037	0.000205315
gc_52	Citric acid	LDL	Clinical factors	Lipid profile	-0.0374013	0.168085	0.824078	0.959276	0.00511932
gc_52	Citric acid	TG	Clinical factors	Lipid profile	-0.0406113	0.0691624	0.55756	0.87601	0.0055886
gc_52	Citric acid	ApoB.apoA1	Clinical factors	Lipid profile	-0.0341177	0.523838	0.948118	0.990566	0.00746281
gc_52	Citric acid	ApoB	Clinical factors	Lipid profile	0.28501	0.475207	0.549161	0.8731	3.65145e-05
gc_52	Citric acid	ApoA1	Clinical factors	Lipid profile	-0.502766	0.289948	0.0840415	0.473247	0.00529364
gc_52	Citric acid	ALAT	Clinical factors	Liver	0.150803	0.164394	0.359775	0.773666	0.00969179
gc_52	Citric acid	GGT	Clinical factors	Liver	0.0873436	0.0687647	0.205094	0.645831	0.00240409
gc_52	Citric acid	Plt	Clinical factors	Platelets	-0.000667127	0.00047974	0.165471	0.602309	0.00366627
gc_52	Citric acid	Sex	Sex	Sex	-0.0268625	0.150283	0.858268	0.968611	7.82172e-05
gc_52	Citric acid	Urate	Clinical factors	Urate	0.00049598	0.000436621	0.256966	0.698416	0.00300225
gc_52	Citric acid	VitD	Clinical factors	Vitamin D	-0.000227703	0.000444505	0.608878	0.897292	0.000569608
gc_53	Arginine	visit	Visit	Visit	-0.0164196	0.016229	0.312551	0.74296	0.000521528
gc_53	Arginine	Smoking	Lifestyle factors	Smoking	-0.216688	0.148977	0.146945	0.582565	0.0122333
gc_53	Arginine	MaritalStatus_change	Lifestyle factors	MaritalStatus_change	0.0745538	0.142838	0.602127	0.894709	0.000977765
gc_53	Arginine	Housing_change	Lifestyle factors	Housing_change	0.187432	0.106973	0.0808623	0.465632	0.00257836
gc_53	Arginine	Employment_change	Lifestyle factors	Employment_change	0.039962	0.0746249	0.592734	0.890255	0.00318847
gc_53	Arginine	Stress	Lifestyle factors	Stress	-0.0846668	0.0276505	0.00241613	0.0962558	0.010658
gc_53	Arginine	PhysicalActivity	Lifestyle factors	PhysicalActivity	0.011911	0.0148426	0.422963	0.81133	0.0204674
gc_53	Arginine	SedentaryTime_hours	Lifestyle factors	SedentaryTime_hours	0.000967603	0.00666667	0.884706	0.975571	0.000601506
gc_53	Arginine	PerceivedHealth	Lifestyle factors	PerceivedHealth	-0.0533412	0.0222766	0.017313	0.249894	0.00635194
gc_53	Arginine	Common_cold_influenzae	Lifestyle factors	Common_cold_influenzae	0.0227607	0.0482079	0.637204	0.908439	0.00123126
gc_53	Arginine	NSAID_painmed	Lifestyle factors	NSAID_painmed	0.0406648	0.0635819	0.522987	0.862042	0.0002256
gc_53	Arginine	Bp_med	Lifestyle factors	Bp_med	-0.00548187	0.10974	0.960196	0.991841	0.00306454
gc_53	Arginine	Lipid_med	Lifestyle factors	Lipid_med	0.218812	0.166325	0.189415	0.630617	0.00676995
gc_53	Arginine	Antibiotics_med	Lifestyle factors	Antibiotics_med	-0.0623752	0.091792	0.497375	0.85037	0.000863405
gc_105	alpha-Tocopherol	CRP	Clinical factors	Acute phase	0.012053	0.00439197	0.00646276	0.156131	0.00958579
gc_53	Arginine	Age_at_Visit	Age	Age	0.000182158	0.00473909	0.969367	0.993205	0.000303237
gc_53	Arginine	SBP	Clinical factors	Blood pressure	0.00380791	0.00193267	0.0498091	0.389849	0.0035419
gc_53	Arginine	DBP	Clinical factors	Blood pressure	-0.00585216	0.00326204	0.0739087	0.452161	0.00572711
lc_255	PC(18:2/0:0)_linoleoyl	BMI	Clinical factors	Body composition	0.152125	0.0561001	0.00711611	0.164058	0.0248429
gc_53	Arginine	Weight	Clinical factors	Body composition	0.0154502	0.0130246	0.236556	0.679543	0.000153556
gc_53	Arginine	Waist	Clinical factors	Body composition	-0.00369491	0.00500411	0.460916	0.830989	0.00684849
gc_53	Arginine	Hip	Clinical factors	Body composition	0.00783669	0.00812258	0.335491	0.758736	0.00242126
gc_53	Arginine	Bioimp_fat	Clinical factors	Body composition	0.378158	0.321527	0.24056	0.682695	0.0088054
gc_53	Arginine	Bioimp_muscle	Clinical factors	Body composition	0.38924	0.325401	0.232655	0.675099	0.00150879
gc_53	Arginine	Bioimp_bone	Clinical factors	Body composition	0.192534	0.376937	0.60991	0.897292	4.44243e-05
gc_53	Arginine	Height	Clinical factors	Body composition	-0.0206798	0.0120228	0.0865489	0.478924	0.00483816
gc_53	Arginine	Hb	Clinical factors	Erythrocytes	0.0238895	0.0195044	0.221688	0.66375	0.00517585
gc_53	Arginine	RBC	Clinical factors	Erythrocytes	-0.0210062	0.423252	0.960453	0.991841	0.00643257
gc_53	Arginine	Hct	Clinical factors	Erythrocytes	-6.50293	4.78676	0.175411	0.614095	0.00367784
gc_53	Arginine	MCV	Clinical factors	Erythrocytes	0.00963464	0.0252094	0.70262	0.92958	0.0036032
gc_53	Arginine	MCH	Clinical factors	Erythrocytes	-0.0413841	0.0498939	0.407574	0.801996	0.00351275
gc_53	Arginine	MCHC	Clinical factors	Erythrocytes	-0.00898329	0.00913518	0.326288	0.753164	0.00382332
gc_53	Arginine	HbA1c	Clinical factors	Glucose homeostasis	0.0127171	0.00588697	0.0316208	0.322134	0.00592595
gc_53	Arginine	Gluc	Clinical factors	Glucose homeostasis	0.0377298	0.0413685	0.362546	0.775065	0.000930593
gc_53	Arginine	ProBNP	Clinical factors	Heart	0.000104523	0.000318077	0.742701	0.939501	0.000396896
gc_53	Arginine	TNT	Clinical factors	Heart	0.0062902	0.00682435	0.357478	0.772544	0.000595817
gc_53	Arginine	CystC	Clinical factors	Kidney	-0.215398	0.171132	0.209218	0.649671	0.000459223
gc_53	Arginine	Crea	Clinical factors	Kidney	0.0050193	0.00200769	0.0130007	0.220192	0.0173265
gc_53	Arginine	WBC	Clinical factors	Leukocytes	0.713017	0.241877	0.00347452	0.115095	0.00564981
gc_53	Arginine	Neut	Clinical factors	Leukocytes	-0.780905	0.245745	0.00165383	0.0786693	0.0156006
gc_53	Arginine	Lymph	Clinical factors	Leukocytes	-0.738218	0.246541	0.00300111	0.107161	0.0357266
gc_53	Arginine	Mono	Clinical factors	Leukocytes	-0.492167	0.305438	0.108251	0.519339	0.00338116
gc_53	Arginine	Eos	Clinical factors	Leukocytes	-0.254738	0.265572	0.338298	0.76034	0.00233453
gc_53	Arginine	Baso	Clinical factors	Leukocytes	-0.334567	0.570618	0.558139	0.876236	0.000645429
gc_53	Arginine	HDL	Clinical factors	Lipid profile	0.238386	0.154066	0.12294	0.546738	0.00185732
gc_53	Arginine	Chol	Clinical factors	Lipid profile	-0.105661	0.137824	0.443955	0.821623	0.000160014
gc_53	Arginine	LDL	Clinical factors	Lipid profile	0.156455	0.136869	0.253989	0.695795	0.00216509
gc_53	Arginine	TG	Clinical factors	Lipid profile	0.0384422	0.0563179	0.495439	0.84907	0.000796242
gc_53	Arginine	ApoB.apoA1	Clinical factors	Lipid profile	0.0942344	0.426553	0.825318	0.95979	0.000933128
gc_53	Arginine	ApoB	Clinical factors	Lipid profile	-0.21074	0.386954	0.586462	0.887879	0.00455243
gc_53	Arginine	ApoA1	Clinical factors	Lipid profile	-0.173629	0.236101	0.462721	0.831701	0.00173626
gc_53	Arginine	ALAT	Clinical factors	Liver	-0.0158493	0.133864	0.905838	0.981566	0.00175402
gc_53	Arginine	GGT	Clinical factors	Liver	-0.0516347	0.0559941	0.357261	0.772482	0.00206226
gc_53	Arginine	Plt	Clinical factors	Platelets	0.000132097	0.000390645	0.735507	0.938441	0.000212876
gc_53	Arginine	Sex	Sex	Sex	-0.0944905	0.122373	0.440687	0.819187	0.00120914
gc_53	Arginine	Urate	Clinical factors	Urate	-0.000291771	0.000355534	0.412552	0.804368	0.00141076
gc_53	Arginine	VitD	Clinical factors	Vitamin D	-0.000342431	0.000361953	0.344947	0.765194	0.00221957
gc_54	1,5-Anhydro-D-glucitol	visit	Visit	Visit	0.00617299	0.0184787	0.73859	0.938907	0.000127438
gc_54	1,5-Anhydro-D-glucitol	Smoking	Lifestyle factors	Smoking	-0.328348	0.169904	0.0543216	0.404426	0.00253106
gc_54	1,5-Anhydro-D-glucitol	MaritalStatus_change	Lifestyle factors	MaritalStatus_change	0.115912	0.162562	0.476434	0.839368	0.00093957
gc_54	1,5-Anhydro-D-glucitol	Housing_change	Lifestyle factors	Housing_change	0.0278163	0.121821	0.819554	0.957979	0.00719344
gc_54	1,5-Anhydro-D-glucitol	Employment_change	Lifestyle factors	Employment_change	-0.069814	0.0850139	0.412243	0.804198	0.00377963
gc_54	1,5-Anhydro-D-glucitol	Stress	Lifestyle factors	Stress	0.000460446	0.0314892	0.988344	0.997532	0.00947227
gc_54	1,5-Anhydro-D-glucitol	PhysicalActivity	Lifestyle factors	PhysicalActivity	-0.0420461	0.0169662	0.0138062	0.227304	0.0468988
gc_54	1,5-Anhydro-D-glucitol	SedentaryTime_hours	Lifestyle factors	SedentaryTime_hours	0.014897	0.00762479	0.051747	0.395744	0.000339695
gc_54	1,5-Anhydro-D-glucitol	PerceivedHealth	Lifestyle factors	PerceivedHealth	0.0215588	0.0256908	0.402108	0.798735	0.00421343
gc_54	1,5-Anhydro-D-glucitol	Common_cold_influenzae	Lifestyle factors	Common_cold_influenzae	-0.0103675	0.0548647	0.85026	0.966817	0.000958415
gc_54	1,5-Anhydro-D-glucitol	NSAID_painmed	Lifestyle factors	NSAID_painmed	0.127184	0.0723736	0.0799798	0.463963	0.00306541
gc_54	1,5-Anhydro-D-glucitol	Bp_med	Lifestyle factors	Bp_med	-0.112179	0.12626	0.375061	0.783378	0.022289
gc_54	1,5-Anhydro-D-glucitol	Lipid_med	Lifestyle factors	Lipid_med	-0.125157	0.189355	0.509192	0.85541	1.96676e-06
gc_54	1,5-Anhydro-D-glucitol	Antibiotics_med	Lifestyle factors	Antibiotics_med	-0.121544	0.104617	0.246328	0.688805	0.00434015
PC_149	PC(40:4)	CRP	Clinical factors	Acute phase	0.0592474	0.0216116	0.00713122	0.16428	0.0180445
gc_54	1,5-Anhydro-D-glucitol	Age_at_Visit	Age	Age	-0.00203143	0.00551452	0.712876	0.932728	0.000184243
gc_54	1,5-Anhydro-D-glucitol	SBP	Clinical factors	Blood pressure	0.00178503	0.00220085	0.418034	0.808202	2.27631e-05
gc_54	1,5-Anhydro-D-glucitol	DBP	Clinical factors	Blood pressure	-0.00665008	0.00372593	0.0753979	0.454912	0.00651142
lc_129	Creatine	BMI	Clinical factors	Body composition	0.186592	0.0694915	0.00769135	0.171501	0.00267474
gc_54	1,5-Anhydro-D-glucitol	Weight	Clinical factors	Body composition	0.00407403	0.0148338	0.783796	0.949307	0.0865349
gc_54	1,5-Anhydro-D-glucitol	Waist	Clinical factors	Body composition	-0.00411477	0.00569535	0.470616	0.836174	0.00253264
gc_54	1,5-Anhydro-D-glucitol	Hip	Clinical factors	Body composition	-0.0235144	0.0092691	0.0117404	0.20854	0.0400184
gc_54	1,5-Anhydro-D-glucitol	Bioimp_fat	Clinical factors	Body composition	0.179512	0.365963	0.624158	0.902423	0.00237654
gc_54	1,5-Anhydro-D-glucitol	Bioimp_muscle	Clinical factors	Body composition	0.148001	0.370371	0.689761	0.925861	0.00269651
gc_54	1,5-Anhydro-D-glucitol	Bioimp_bone	Clinical factors	Body composition	0.667346	0.429119	0.121063	0.543537	0.00432562
gc_54	1,5-Anhydro-D-glucitol	Height	Clinical factors	Body composition	0.0108749	0.013738	0.429281	0.814253	0.00360059
gc_54	1,5-Anhydro-D-glucitol	Hb	Clinical factors	Erythrocytes	0.0035115	0.0224352	0.875741	0.973707	0.0158711
gc_54	1,5-Anhydro-D-glucitol	RBC	Clinical factors	Erythrocytes	-0.0061658	0.482564	0.989815	0.997542	0.0141947
gc_54	1,5-Anhydro-D-glucitol	Hct	Clinical factors	Erythrocytes	1.21556	5.48524	0.824786	0.959468	0.00262733
gc_54	1,5-Anhydro-D-glucitol	MCV	Clinical factors	Erythrocytes	-0.0076177	0.0287523	0.791253	0.951292	0.000129041
gc_54	1,5-Anhydro-D-glucitol	MCH	Clinical factors	Erythrocytes	0.00647869	0.0567836	0.909247	0.981995	0.00099483
gc_54	1,5-Anhydro-D-glucitol	MCHC	Clinical factors	Erythrocytes	0.00181608	0.0104924	0.862712	0.97043	0.00204234
gc_54	1,5-Anhydro-D-glucitol	HbA1c	Clinical factors	Glucose homeostasis	0.0141491	0.00670762	0.0358167	0.339924	0.00404539
gc_54	1,5-Anhydro-D-glucitol	Gluc	Clinical factors	Glucose homeostasis	-0.15111	0.0471438	0.00150893	0.0744422	0.0212079
gc_54	1,5-Anhydro-D-glucitol	ProBNP	Clinical factors	Heart	0.000406288	0.000362379	0.263198	0.703536	0.00663081
gc_54	1,5-Anhydro-D-glucitol	TNT	Clinical factors	Heart	0.0132305	0.00777051	0.0897675	0.485905	0.00410681
gc_54	1,5-Anhydro-D-glucitol	CystC	Clinical factors	Kidney	0.141274	0.195161	0.469755	0.835579	0.000984518
gc_54	1,5-Anhydro-D-glucitol	Crea	Clinical factors	Kidney	-0.00412362	0.00228493	0.0722193	0.448766	0.00302524
gc_54	1,5-Anhydro-D-glucitol	WBC	Clinical factors	Leukocytes	-0.270142	0.275883	0.32835	0.754215	0.000684551
gc_54	1,5-Anhydro-D-glucitol	Neut	Clinical factors	Leukocytes	0.297238	0.28041	0.290072	0.726712	0.000272657
gc_54	1,5-Anhydro-D-glucitol	Lymph	Clinical factors	Leukocytes	0.289705	0.280937	0.303351	0.738026	0.00102476
gc_54	1,5-Anhydro-D-glucitol	Mono	Clinical factors	Leukocytes	-0.116519	0.348175	0.738141	0.938689	0.00163072
gc_54	1,5-Anhydro-D-glucitol	Eos	Clinical factors	Leukocytes	0.0954254	0.302401	0.752577	0.941607	0.000573511
gc_54	1,5-Anhydro-D-glucitol	Baso	Clinical factors	Leukocytes	1.29018	0.64993	0.0481305	0.386162	0.00472608
gc_54	1,5-Anhydro-D-glucitol	HDL	Clinical factors	Lipid profile	-0.554886	0.17537	0.00173096	0.080058	0.000190587
gc_54	1,5-Anhydro-D-glucitol	Chol	Clinical factors	Lipid profile	0.367501	0.157164	0.0200901	0.265838	9.94195e-05
gc_54	1,5-Anhydro-D-glucitol	LDL	Clinical factors	Lipid profile	-0.214717	0.155856	0.16943	0.606162	0.00808929
gc_54	1,5-Anhydro-D-glucitol	TG	Clinical factors	Lipid profile	-0.0709803	0.064103	0.269142	0.709475	0.00294703
gc_54	1,5-Anhydro-D-glucitol	ApoB.apoA1	Clinical factors	Lipid profile	-0.54084	0.496095	0.276585	0.717056	0.0290679
gc_54	1,5-Anhydro-D-glucitol	ApoB	Clinical factors	Lipid profile	-0.417468	0.442253	0.346024	0.765304	8.83755e-05
gc_54	1,5-Anhydro-D-glucitol	ApoA1	Clinical factors	Lipid profile	0.233553	0.273425	0.393754	0.794279	0.00141636
gc_54	1,5-Anhydro-D-glucitol	ALAT	Clinical factors	Liver	0.0322876	0.152445	0.832422	0.961344	0.00440628
gc_54	1,5-Anhydro-D-glucitol	GGT	Clinical factors	Liver	0.0698746	0.0637632	0.274109	0.714705	0.00405032
gc_54	1,5-Anhydro-D-glucitol	Plt	Clinical factors	Platelets	0.000463533	0.000444696	0.298164	0.733588	0.00157438
gc_54	1,5-Anhydro-D-glucitol	Sex	Sex	Sex	-0.171419	0.140419	0.223222	0.665427	2.65166e-05
gc_54	1,5-Anhydro-D-glucitol	Urate	Clinical factors	Urate	0.00156541	0.000404737	0.000137305	0.017057	0.0235755
gc_54	1,5-Anhydro-D-glucitol	chr7:22082374:G:T	Genetics	Genetics	-0.605802	0.0510998	1.89956e-26	1.42766e-22	0.193863
gc_54	1,5-Anhydro-D-glucitol	VitD	Clinical factors	Vitamin D	0.000347575	0.000412193	0.399833	0.796947	0.000984502
gc_55	Fructose	visit	Visit	Visit	0.0089867	0.0277703	0.746481	0.940784	0.00640157
gc_55	Fructose	Smoking	Lifestyle factors	Smoking	-0.436075	0.254921	0.0882776	0.483442	0.00890267
gc_55	Fructose	MaritalStatus_change	Lifestyle factors	MaritalStatus_change	-0.0830476	0.244417	0.734283	0.938185	0.000593422
gc_55	Fructose	Housing_change	Lifestyle factors	Housing_change	-0.115826	0.183046	0.52741	0.86391	0.000199184
gc_55	Fructose	Employment_change	Lifestyle factors	Employment_change	0.00715453	0.127694	0.95536	0.991841	0.00115978
gc_55	Fructose	Stress	Lifestyle factors	Stress	0.0752168	0.0473142	0.113045	0.528479	0.0077791
gc_55	Fructose	PhysicalActivity	Lifestyle factors	PhysicalActivity	0.0325405	0.0253979	0.201193	0.642701	0.00151776
gc_55	Fructose	SedentaryTime_hours	Lifestyle factors	SedentaryTime_hours	-0.0273325	0.0114077	0.0172448	0.249726	0.019364
gc_55	Fructose	PerceivedHealth	Lifestyle factors	PerceivedHealth	-0.0294691	0.0381186	0.440133	0.818965	0.00213466
gc_55	Fructose	Common_cold_influenzae	Lifestyle factors	Common_cold_influenzae	-0.17556	0.0824909	0.0342067	0.334335	0.00771127
gc_55	Fructose	NSAID_painmed	Lifestyle factors	NSAID_painmed	-0.085717	0.108798	0.431461	0.815941	0.000459125
gc_55	Fructose	Bp_med	Lifestyle factors	Bp_med	0.223069	0.187781	0.235889	0.678881	0.00913757
gc_55	Fructose	Lipid_med	Lifestyle factors	Lipid_med	-0.153467	0.284608	0.59017	0.889117	4.14703e-05
gc_55	Fructose	Antibiotics_med	Lifestyle factors	Antibiotics_med	-0.0134099	0.15707	0.932025	0.986706	0.0037832
SM_112	SM(d18:1/18:0)	CRP	Clinical factors	Acute phase	0.0346418	0.0127721	0.00774637	0.171948	0.0435973
gc_55	Fructose	Age_at_Visit	Age	Age	0.0119709	0.0081093	0.141035	0.575369	0.0164279
gc_55	Fructose	SBP	Clinical factors	Blood pressure	0.00296243	0.00330709	0.371152	0.780933	0.0201802
gc_55	Fructose	DBP	Clinical factors	Blood pressure	0.000526419	0.00558184	0.924932	0.985179	0.000956961
gc_95	Rhamnose	BMI	Clinical factors	Body composition	-0.142324	0.0531662	0.00787545	0.173832	0.00216075
gc_55	Fructose	Weight	Clinical factors	Body composition	-0.00843167	0.0222871	0.705484	0.930844	0.000608767
gc_55	Fructose	Waist	Clinical factors	Body composition	-0.0046738	0.00856278	0.585627	0.887446	0.000429206
gc_55	Fructose	Hip	Clinical factors	Body composition	-0.0130197	0.013899	0.349713	0.767628	0.000327248
gc_55	Fructose	Bioimp_fat	Clinical factors	Body composition	-0.380532	0.550181	0.489742	0.846108	0.00140872
gc_55	Fructose	Bioimp_muscle	Clinical factors	Body composition	-0.399354	0.55681	0.473848	0.837592	0.0062091
gc_55	Fructose	Bioimp_bone	Clinical factors	Body composition	0.212819	0.644995	0.741685	0.939211	0.00154628
gc_55	Fructose	Height	Clinical factors	Body composition	0.0186357	0.0205729	0.365814	0.776833	0.00681358
gc_55	Fructose	Hb	Clinical factors	Erythrocytes	-0.0235521	0.033375	0.480983	0.841313	0.00134292
gc_55	Fructose	RBC	Clinical factors	Erythrocytes	0.222498	0.724247	0.758914	0.943051	0.00182549
gc_55	Fructose	Hct	Clinical factors	Erythrocytes	5.35425	8.19087	0.513861	0.857579	0.00981547
gc_55	Fructose	MCV	Clinical factors	Erythrocytes	-0.0820309	0.0431371	0.0582639	0.414501	0.00343427
gc_55	Fructose	MCH	Clinical factors	Erythrocytes	0.254067	0.0853759	0.00318145	0.110374	0.0249184
gc_55	Fructose	MCHC	Clinical factors	Erythrocytes	-0.00603884	0.0156317	0.699557	0.928554	0.00028457
gc_55	Fructose	HbA1c	Clinical factors	Glucose homeostasis	-0.00123599	0.0100735	0.902437	0.979987	0.00210219
gc_55	Fructose	Gluc	Clinical factors	Glucose homeostasis	-0.00497825	0.0707877	0.943985	0.989272	5.46924e-05
gc_55	Fructose	ProBNP	Clinical factors	Heart	-0.00102162	0.000544278	0.0615751	0.423116	0.00235784
gc_55	Fructose	TNT	Clinical factors	Heart	0.0162771	0.0116775	0.164478	0.601351	0.00352099
gc_55	Fructose	CystC	Clinical factors	Kidney	0.618963	0.292833	0.0354405	0.33856	0.0121489
gc_55	Fructose	Crea	Clinical factors	Kidney	-0.00222855	0.00343546	0.51708	0.859189	0.00810357
gc_55	Fructose	WBC	Clinical factors	Leukocytes	-0.606554	0.413887	0.143926	0.578185	0.00304722
gc_55	Fructose	Neut	Clinical factors	Leukocytes	0.676998	0.420507	0.108555	0.520143	0.00148532
gc_55	Fructose	Lymph	Clinical factors	Leukocytes	0.595838	0.421869	0.15897	0.596121	0.00345602
gc_55	Fructose	Mono	Clinical factors	Leukocytes	0.33455	0.522651	0.522639	0.861849	0.000856661
gc_55	Fructose	Eos	Clinical factors	Leukocytes	0.63386	0.454433	0.164191	0.601299	0.00511029
gc_55	Fructose	Baso	Clinical factors	Leukocytes	-0.278191	0.976413	0.775927	0.947238	8.79612e-06
gc_55	Fructose	HDL	Clinical factors	Lipid profile	-0.260621	0.263629	0.323733	0.751536	8.95696e-05
gc_55	Fructose	Chol	Clinical factors	Lipid profile	-0.0097057	0.235837	0.967203	0.993063	0.00260325
gc_55	Fructose	LDL	Clinical factors	Lipid profile	-0.0363147	0.234203	0.876891	0.974113	0.000519165
gc_55	Fructose	TG	Clinical factors	Lipid profile	-0.127177	0.0963684	0.188034	0.628977	0.00116855
gc_55	Fructose	ApoB.apoA1	Clinical factors	Lipid profile	1.43038	0.729896	0.0510398	0.393689	0.00142367
gc_55	Fructose	ApoB	Clinical factors	Lipid profile	-0.7183	0.662136	0.278951	0.718651	1.77883e-06
gc_55	Fructose	ApoA1	Clinical factors	Lipid profile	0.759923	0.404003	0.0610309	0.422541	0.010087
gc_55	Fructose	ALAT	Clinical factors	Liver	-0.174857	0.229061	0.4459	0.823055	0.00174076
gc_55	Fructose	GGT	Clinical factors	Liver	0.0226992	0.0958142	0.812904	0.956345	0.000724625
gc_55	Fructose	Plt	Clinical factors	Platelets	0.000616399	0.000668452	0.35727	0.772482	0.00225768
gc_55	Fructose	Sex	Sex	Sex	0.426718	0.209398	0.0425241	0.363624	0.0109425
gc_55	Fructose	Urate	Clinical factors	Urate	-0.000467229	0.000608371	0.443147	0.820845	0.00203396
gc_55	Fructose	VitD	Clinical factors	Vitamin D	0.000792543	0.000619357	0.201756	0.643265	0.00447438
gc_56	Glucose	visit	Visit	Visit	-0.0155931	0.00781688	0.0470518	0.381169	0.00999653
gc_56	Glucose	Smoking	Lifestyle factors	Smoking	-0.0351381	0.071756	0.624745	0.902663	0.000799296
gc_56	Glucose	MaritalStatus_change	Lifestyle factors	MaritalStatus_change	0.0954875	0.0687993	0.166286	0.603234	0.00660838
gc_56	Glucose	Housing_change	Lifestyle factors	Housing_change	0.0649208	0.0515245	0.208738	0.64952	0.00467297
gc_56	Glucose	Employment_change	Lifestyle factors	Employment_change	-0.02662	0.0359438	0.459568	0.830904	0.000346775
gc_56	Glucose	Stress	Lifestyle factors	Stress	-0.0117936	0.0133182	0.376646	0.784048	0.0138777
gc_56	Glucose	PhysicalActivity	Lifestyle factors	PhysicalActivity	0.00160086	0.00714907	0.822982	0.958853	0.00407324
gc_56	Glucose	SedentaryTime_hours	Lifestyle factors	SedentaryTime_hours	0.00509539	0.00321107	0.113702	0.529886	0.00226255
gc_56	Glucose	PerceivedHealth	Lifestyle factors	PerceivedHealth	-0.00741119	0.0107297	0.490328	0.846341	0.000146337
gc_56	Glucose	Common_cold_influenzae	Lifestyle factors	Common_cold_influenzae	0.0215038	0.0232198	0.355207	0.771519	2.38899e-06
gc_56	Glucose	NSAID_painmed	Lifestyle factors	NSAID_painmed	0.0238502	0.0306248	0.436774	0.818064	0.00221787
gc_56	Glucose	Bp_med	Lifestyle factors	Bp_med	-0.116063	0.0528572	0.0289419	0.309197	0.000878699
gc_56	Glucose	Lipid_med	Lifestyle factors	Lipid_med	0.0494245	0.0801123	0.537785	0.868785	0.0030096
gc_56	Glucose	Antibiotics_med	Lifestyle factors	Antibiotics_med	-0.00802733	0.0442125	0.85606	0.967839	4.22238e-05
TG_33	TG(49:3)	CRP	Clinical factors	Acute phase	-0.0980786	0.0364036	0.00815174	0.17656	0.0142078
gc_56	Glucose	Age_at_Visit	Age	Age	5.88262e-05	0.00228263	0.979459	0.996037	0.000645112
gc_56	Glucose	SBP	Clinical factors	Blood pressure	0.00145657	0.000930891	0.118803	0.537968	0.0518101
gc_56	Glucose	DBP	Clinical factors	Blood pressure	-0.000978681	0.00157119	0.533873	0.866611	0.00363495
lc_125	Leucine	BMI	Clinical factors	Body composition	0.0617676	0.0231181	0.00799405	0.175036	0.00188444
gc_56	Glucose	Weight	Clinical factors	Body composition	0.016158	0.00627344	0.0105287	0.199631	0.0297461
gc_56	Glucose	Waist	Clinical factors	Body composition	-0.00621559	0.00241028	0.010435	0.19876	0.00980238
gc_56	Glucose	Hip	Clinical factors	Body composition	0.0026089	0.00391232	0.505432	0.853688	0.00785988
gc_56	Glucose	Bioimp_fat	Clinical factors	Body composition	0.363686	0.154867	0.0195635	0.263621	1.57641e-06
gc_56	Glucose	Bioimp_muscle	Clinical factors	Body composition	0.371949	0.156733	0.018325	0.256422	0.0167377
gc_56	Glucose	Bioimp_bone	Clinical factors	Body composition	0.134283	0.181555	0.460157	0.830904	0.00111687
gc_56	Glucose	Height	Clinical factors	Body composition	-0.0142316	0.00579092	0.0146053	0.231645	0.00111428
gc_56	Glucose	Hb	Clinical factors	Erythrocytes	-0.000235953	0.0093945	0.979981	0.996037	0.00155676
gc_56	Glucose	RBC	Clinical factors	Erythrocytes	-0.00496725	0.203863	0.980579	0.996037	0.000148972
gc_56	Glucose	Hct	Clinical factors	Erythrocytes	-0.229079	2.30559	0.920927	0.984133	0.00290512
gc_56	Glucose	MCV	Clinical factors	Erythrocytes	0.0121692	0.0121424	0.317121	0.747267	0.00210734
gc_56	Glucose	MCH	Clinical factors	Erythrocytes	-0.0275918	0.0240319	0.251911	0.694131	0.00362927
gc_56	Glucose	MCHC	Clinical factors	Erythrocytes	-0.000260579	0.00440005	0.952818	0.991841	0.000193865
gc_56	Glucose	HbA1c	Clinical factors	Glucose homeostasis	-0.002423	0.00283552	0.393562	0.794172	0.00406568
gc_56	Glucose	Gluc	Clinical factors	Glucose homeostasis	0.121142	0.0199255	4.00946e-09	3.55468e-06	0.11466
gc_56	Glucose	ProBNP	Clinical factors	Heart	-9.32304e-05	0.000153205	0.543336	0.870299	0.000836944
gc_56	Glucose	TNT	Clinical factors	Heart	-0.00163055	0.00328702	0.62025	0.900891	0.00190746
gc_56	Glucose	CystC	Clinical factors	Kidney	-0.0362886	0.0824275	0.660103	0.916635	1.54003e-05
gc_56	Glucose	Crea	Clinical factors	Kidney	0.00038126	0.000967023	0.693693	0.927416	0.00115629
gc_56	Glucose	WBC	Clinical factors	Leukocytes	0.328193	0.116502	0.00519795	0.140234	0.000216701
gc_56	Glucose	Neut	Clinical factors	Leukocytes	-0.32965	0.118366	0.00572435	0.148099	5.18006e-05
gc_56	Glucose	Lymph	Clinical factors	Leukocytes	-0.333428	0.118749	0.00534457	0.142189	0.00461432
gc_56	Glucose	Mono	Clinical factors	Leukocytes	-0.455893	0.147117	0.00214417	0.090028	0.0185902
gc_56	Glucose	Eos	Clinical factors	Leukocytes	-0.272147	0.127915	0.0342636	0.334721	0.00744354
gc_56	Glucose	Baso	Clinical factors	Leukocytes	0.140107	0.274844	0.610622	0.897292	0.00241834
gc_56	Glucose	HDL	Clinical factors	Lipid profile	-0.0262007	0.0742072	0.724303	0.935783	0.0186425
gc_56	Glucose	Chol	Clinical factors	Lipid profile	-0.118347	0.0663842	0.075728	0.455637	0.00266212
gc_56	Glucose	LDL	Clinical factors	Lipid profile	0.0888206	0.0659242	0.178988	0.617876	0.00446233
gc_56	Glucose	TG	Clinical factors	Lipid profile	0.0129882	0.0271261	0.632456	0.905622	0.00208887
gc_56	Glucose	ApoB.apoA1	Clinical factors	Lipid profile	-0.0846233	0.205453	0.680744	0.923146	0.000869955
gc_56	Glucose	ApoB	Clinical factors	Lipid profile	0.191722	0.18638	0.304544	0.738552	0.00249547
gc_56	Glucose	ApoA1	Clinical factors	Lipid profile	0.115616	0.11372	0.310204	0.74167	0.00155732
gc_56	Glucose	ALAT	Clinical factors	Liver	-0.0106711	0.0644767	0.868669	0.971641	0.00404408
gc_56	Glucose	GGT	Clinical factors	Liver	-0.0388135	0.0269701	0.151251	0.587454	0.0047356
gc_56	Glucose	Plt	Clinical factors	Platelets	0.000119211	0.000188158	0.526888	0.863661	0.000611434
gc_56	Glucose	Sex	Sex	Sex	-0.11309	0.0589421	0.0560629	0.408092	0.00742135
gc_56	Glucose	Urate	Clinical factors	Urate	-0.000161665	0.000171246	0.345973	0.765304	0.00166671
gc_56	Glucose	VitD	Clinical factors	Vitamin D	-0.00018144	0.000174338	0.298914	0.734287	0.00237903
gc_59	Galactitol	visit	Visit	Visit	0.0579622	0.0441562	0.190391	0.631952	0.00420203
gc_59	Galactitol	Smoking	Lifestyle factors	Smoking	-1.2276	0.405338	0.00269052	0.10103	0.00985747
gc_59	Galactitol	MaritalStatus_change	Lifestyle factors	MaritalStatus_change	0.103854	0.388635	0.789494	0.951046	0.000978377
gc_59	Galactitol	Housing_change	Lifestyle factors	Housing_change	0.111377	0.291053	0.702262	0.929477	0.00259881
gc_59	Galactitol	Employment_change	Lifestyle factors	Employment_change	0.0556059	0.203041	0.784393	0.94941	0.000314612
gc_59	Galactitol	Stress	Lifestyle factors	Stress	0.0690106	0.075232	0.359787	0.773666	0.0124874
gc_59	Galactitol	PhysicalActivity	Lifestyle factors	PhysicalActivity	-0.00118778	0.0403839	0.976557	0.995161	0.000935385
gc_59	Galactitol	SedentaryTime_hours	Lifestyle factors	SedentaryTime_hours	-0.031222	0.0181388	0.0863238	0.478457	0.00965522
gc_59	Galactitol	PerceivedHealth	Lifestyle factors	PerceivedHealth	-0.110304	0.0606105	0.0698648	0.443131	0.00942859
gc_59	Galactitol	Common_cold_influenzae	Lifestyle factors	Common_cold_influenzae	-0.0189283	0.131165	0.885362	0.975748	7.49681e-05
gc_59	Galactitol	NSAID_painmed	Lifestyle factors	NSAID_painmed	-0.100855	0.172994	0.560375	0.877325	0.000841933
gc_59	Galactitol	Bp_med	Lifestyle factors	Bp_med	-0.0894663	0.298581	0.764679	0.944399	7.51848e-05
gc_59	Galactitol	Lipid_med	Lifestyle factors	Lipid_med	0.392767	0.452541	0.386197	0.789115	6.03078e-06
gc_59	Galactitol	Antibiotics_med	Lifestyle factors	Antibiotics_med	-0.0744577	0.249749	0.765829	0.944582	0.00110927
lc_263	1-Methylurate	CRP	Clinical factors	Acute phase	-0.00979711	0.00368128	0.00824097	0.177343	0.00785157
gc_59	Galactitol	Age_at_Visit	Age	Age	-0.0417648	0.0128942	0.00134657	0.0688691	0.0199366
gc_59	Galactitol	SBP	Clinical factors	Blood pressure	7.1655e-05	0.00525844	0.989138	0.997532	0.000469117
gc_59	Galactitol	DBP	Clinical factors	Blood pressure	0.00213788	0.0088754	0.80983	0.955293	0.000703425
gc_110	Like_acetamide	BMI	Clinical factors	Body composition	0.120684	0.045283	0.00815155	0.17656	0.0221889
gc_59	Galactitol	Weight	Clinical factors	Body composition	-0.0593242	0.0354376	0.0952584	0.496606	0.00321503
gc_59	Galactitol	Waist	Clinical factors	Body composition	0.0143381	0.0136152	0.293224	0.72947	0.000409262
gc_59	Galactitol	Hip	Clinical factors	Body composition	0.0268334	0.0221	0.22572	0.667437	0.00168479
gc_59	Galactitol	Bioimp_fat	Clinical factors	Body composition	-2.00859	0.874816	0.0224271	0.278491	0.00184286
gc_59	Galactitol	Bioimp_muscle	Clinical factors	Body composition	-1.97592	0.885356	0.0264355	0.29632	0.00560307
gc_59	Galactitol	Bioimp_bone	Clinical factors	Body composition	-2.56901	1.02557	0.0128255	0.218828	0.015006
gc_59	Galactitol	Height	Clinical factors	Body composition	0.0276773	0.0327119	0.398236	0.796041	0.0137538
gc_59	Galactitol	Hb	Clinical factors	Erythrocytes	0.112979	0.0530679	0.0341472	0.334108	0.00316737
gc_59	Galactitol	RBC	Clinical factors	Erythrocytes	0.00428362	1.15159	0.997035	0.999768	0.00177141
gc_59	Galactitol	Hct	Clinical factors	Erythrocytes	-39.0063	13.0239	0.00299467	0.107161	0.000143121
gc_59	Galactitol	MCV	Clinical factors	Erythrocytes	0.0186046	0.0685901	0.786408	0.949972	0.0172644
gc_59	Galactitol	MCH	Clinical factors	Erythrocytes	-0.00649648	0.135752	0.961866	0.992107	0.00218829
gc_59	Galactitol	MCHC	Clinical factors	Erythrocytes	-0.0548612	0.0248551	0.0281232	0.304125	0.0179725
gc_59	Galactitol	HbA1c	Clinical factors	Glucose homeostasis	0.00358447	0.0160174	0.82309	0.958942	0.0037345
gc_59	Galactitol	Gluc	Clinical factors	Glucose homeostasis	0.203058	0.112556	0.072316	0.449088	0.00641528
gc_59	Galactitol	ProBNP	Clinical factors	Heart	0.000820664	0.000865429	0.343823	0.763989	0.00401536
gc_59	Galactitol	TNT	Clinical factors	Heart	-0.0160261	0.0185678	0.388826	0.791206	0.00255421
gc_59	Galactitol	CystC	Clinical factors	Kidney	-0.0188044	0.465619	0.967815	0.993205	0.00147535
gc_59	Galactitol	Crea	Clinical factors	Kidney	0.0045691	0.00546255	0.403632	0.799368	0.00208194
gc_59	Galactitol	WBC	Clinical factors	Leukocytes	0.0701622	0.658102	0.915174	0.983516	0.00123375
gc_59	Galactitol	Neut	Clinical factors	Leukocytes	-0.051622	0.668627	0.938516	0.987835	0.00212077
gc_59	Galactitol	Lymph	Clinical factors	Leukocytes	0.0964116	0.670792	0.885821	0.975777	0.00320278
gc_59	Galactitol	Mono	Clinical factors	Leukocytes	-0.847232	0.831041	0.30887	0.741373	0.00331984
gc_59	Galactitol	Eos	Clinical factors	Leukocytes	-0.0650593	0.722571	0.928322	0.985791	0.000115502
gc_59	Galactitol	Baso	Clinical factors	Leukocytes	-0.614393	1.55255	0.692609	0.927066	0.000700354
gc_59	Galactitol	HDL	Clinical factors	Lipid profile	0.0939909	0.419184	0.82275	0.958809	0.000844098
gc_59	Galactitol	Chol	Clinical factors	Lipid profile	0.0220454	0.374993	0.953163	0.991841	0.000897177
gc_59	Galactitol	LDL	Clinical factors	Lipid profile	-0.121559	0.372394	0.744351	0.939998	0.000784472
gc_59	Galactitol	TG	Clinical factors	Lipid profile	-0.06152	0.153231	0.688374	0.925309	0.00128337
gc_59	Galactitol	ApoB.apoA1	Clinical factors	Lipid profile	-1.51642	1.16057	0.192435	0.633883	8.3715e-06
gc_59	Galactitol	ApoB	Clinical factors	Lipid profile	1.40191	1.05283	0.184108	0.624347	0.001468
gc_59	Galactitol	ApoA1	Clinical factors	Lipid profile	-0.78173	0.642386	0.224679	0.667114	0.00354913
gc_59	Galactitol	ALAT	Clinical factors	Liver	0.113412	0.364218	0.755744	0.942149	1.56324e-05
gc_59	Galactitol	GGT	Clinical factors	Liver	-0.0559585	0.152349	0.713675	0.932897	7.67189e-05
gc_59	Galactitol	Plt	Clinical factors	Platelets	0.00127545	0.00106287	0.23117	0.673612	0.0043564
gc_59	Galactitol	Sex	Sex	Sex	-0.14854	0.332954	0.655855	0.914553	0.000466142
gc_59	Galactitol	Urate	Clinical factors	Urate	-1.69635e-05	0.000967341	0.986022	0.997435	5.97672e-06
gc_59	Galactitol	VitD	Clinical factors	Vitamin D	-0.000857006	0.000984808	0.384936	0.788359	0.0021876
gc_60	Sorbitol	visit	Visit	Visit	0.0713053	0.0431349	0.0994609	0.504379	0.00694247
gc_60	Sorbitol	Smoking	Lifestyle factors	Smoking	-0.4594	0.396564	0.247689	0.689532	0.00076707
gc_60	Sorbitol	MaritalStatus_change	Lifestyle factors	MaritalStatus_change	-0.0938904	0.379889	0.804976	0.9542	0.000135279
gc_60	Sorbitol	Housing_change	Lifestyle factors	Housing_change	0.382728	0.2846	0.179805	0.618122	0.00622435
gc_60	Sorbitol	Employment_change	Lifestyle factors	Employment_change	0.250349	0.199303	0.210142	0.650596	0.0013327
gc_60	Sorbitol	Stress	Lifestyle factors	Stress	0.0250434	0.07373	0.73437	0.938185	0.00153704
gc_60	Sorbitol	PhysicalActivity	Lifestyle factors	PhysicalActivity	0.00698415	0.0394642	0.859659	0.969103	0.00202042
gc_60	Sorbitol	SedentaryTime_hours	Lifestyle factors	SedentaryTime_hours	-0.0223152	0.0177334	0.20933	0.649671	0.00853199
gc_60	Sorbitol	PerceivedHealth	Lifestyle factors	PerceivedHealth	-0.0696425	0.0593951	0.242003	0.68461	0.010429
gc_60	Sorbitol	Common_cold_influenzae	Lifestyle factors	Common_cold_influenzae	0.0404984	0.128127	0.752183	0.941607	0.000505921
gc_60	Sorbitol	NSAID_painmed	Lifestyle factors	NSAID_painmed	0.0231871	0.169219	0.891112	0.976721	0.00028319
gc_60	Sorbitol	Bp_med	Lifestyle factors	Bp_med	-0.218014	0.291666	0.455415	0.828691	0.000601513
gc_60	Sorbitol	Lipid_med	Lifestyle factors	Lipid_med	0.346635	0.442569	0.434166	0.817354	2.27691e-05
gc_60	Sorbitol	Antibiotics_med	Lifestyle factors	Antibiotics_med	0.0222117	0.24428	0.927617	0.985683	0.000840033
gc_52	Citric acid	CRP	Clinical factors	Acute phase	-0.0128704	0.00483919	0.00828207	0.177592	0.0202273
gc_60	Sorbitol	Age_at_Visit	Age	Age	-0.0208896	0.0128708	0.105735	0.515347	0.0210457
gc_60	Sorbitol	SBP	Clinical factors	Blood pressure	0.00437835	0.0051447	0.39549	0.794746	0.0011658
gc_60	Sorbitol	DBP	Clinical factors	Blood pressure	-0.00636845	0.00866994	0.463246	0.832243	0.000208815
gc_26	Fumaric acid	BMI	Clinical factors	Body composition	-0.187628	0.0706509	0.00837783	0.179007	0.0159339
gc_60	Sorbitol	Weight	Clinical factors	Body composition	-0.0542651	0.0346202	0.118165	0.537104	0.00126582
gc_60	Sorbitol	Waist	Clinical factors	Body composition	0.0244538	0.0133028	0.0671083	0.436287	0.00538603
gc_60	Sorbitol	Hip	Clinical factors	Body composition	0.036776	0.0216724	0.0908502	0.487633	1.85875e-05
gc_60	Sorbitol	Bioimp_fat	Clinical factors	Body composition	-1.05761	0.855226	0.21728	0.658801	0.00338898
gc_60	Sorbitol	Bioimp_muscle	Clinical factors	Body composition	-1.03791	0.865682	0.231584	0.674316	0.000201897
gc_60	Sorbitol	Bioimp_bone	Clinical factors	Body composition	-1.47953	1.00223	0.141029	0.575369	0.00586564
gc_60	Sorbitol	Height	Clinical factors	Body composition	0.0175909	0.031955	0.582431	0.886268	0.00752072
gc_60	Sorbitol	Hb	Clinical factors	Erythrocytes	0.0879743	0.0518521	0.0909009	0.487757	0.00148766
gc_60	Sorbitol	RBC	Clinical factors	Erythrocytes	0.372012	1.12516	0.741177	0.939173	9.54724e-07
gc_60	Sorbitol	Hct	Clinical factors	Erythrocytes	-34.7312	12.7223	0.00674488	0.159726	0.000631072
gc_60	Sorbitol	MCV	Clinical factors	Erythrocytes	0.0637804	0.0670241	0.342136	0.762633	0.0127517
gc_60	Sorbitol	MCH	Clinical factors	Erythrocytes	-0.129868	0.132672	0.328511	0.754215	0.00583392
gc_60	Sorbitol	MCHC	Clinical factors	Erythrocytes	-0.0323922	0.0243058	0.183739	0.624002	0.0100112
gc_60	Sorbitol	HbA1c	Clinical factors	Glucose homeostasis	0.0127609	0.0156963	0.41693	0.80758	0.00142617
gc_60	Sorbitol	Gluc	Clinical factors	Glucose homeostasis	0.1675	0.109951	0.128811	0.556643	0.00642858
gc_60	Sorbitol	ProBNP	Clinical factors	Heart	0.00104422	0.000849123	0.219843	0.662038	0.00142319
gc_60	Sorbitol	TNT	Clinical factors	Heart	-0.0159396	0.018187	0.381565	0.787218	0.000773108
gc_60	Sorbitol	CystC	Clinical factors	Kidney	0.0202694	0.455367	0.964529	0.99238	0.000748189
gc_60	Sorbitol	Crea	Clinical factors	Kidney	0.00230379	0.00535945	0.667639	0.918079	0.00241776
gc_60	Sorbitol	WBC	Clinical factors	Leukocytes	0.19663	0.642868	0.759941	0.943274	0.0001415
gc_60	Sorbitol	Neut	Clinical factors	Leukocytes	-0.160745	0.653318	0.805833	0.954403	0.00391539
gc_60	Sorbitol	Lymph	Clinical factors	Leukocytes	-0.105256	0.655255	0.8725	0.972826	0.000867386
gc_60	Sorbitol	Mono	Clinical factors	Leukocytes	-1.45149	0.814942	0.0760053	0.455889	0.00529886
gc_60	Sorbitol	Eos	Clinical factors	Leukocytes	-0.153738	0.7067	0.827947	0.960599	0.000263181
gc_60	Sorbitol	Baso	Clinical factors	Leukocytes	0.0779578	1.54557	0.959809	0.991841	0.00504136
gc_60	Sorbitol	HDL	Clinical factors	Lipid profile	0.320564	0.413545	0.438913	0.818298	0.0044308
gc_60	Sorbitol	Chol	Clinical factors	Lipid profile	0.129427	0.366881	0.724527	0.935783	0.00234693
gc_60	Sorbitol	LDL	Clinical factors	Lipid profile	-0.315426	0.365233	0.388547	0.790939	0.000145402
gc_60	Sorbitol	TG	Clinical factors	Lipid profile	-0.126222	0.15033	0.401845	0.798728	7.12391e-05
gc_60	Sorbitol	ApoB.apoA1	Clinical factors	Lipid profile	-0.378101	1.13865	0.740097	0.939019	0.000234319
gc_60	Sorbitol	ApoB	Clinical factors	Lipid profile	1.4416	1.02897	0.162342	0.598854	0.00228075
gc_60	Sorbitol	ApoA1	Clinical factors	Lipid profile	-0.802597	0.630519	0.204127	0.644056	0.000586009
gc_60	Sorbitol	ALAT	Clinical factors	Liver	-0.0581578	0.356225	0.870433	0.972131	2.69546e-05
gc_60	Sorbitol	GGT	Clinical factors	Liver	0.0647044	0.149162	0.664786	0.917564	7.32843e-05
gc_60	Sorbitol	Plt	Clinical factors	Platelets	-0.000363964	0.00106852	0.733647	0.937934	0.00454465
gc_60	Sorbitol	Sex	Sex	Sex	-0.457833	0.328515	0.164555	0.601351	0.000346652
gc_60	Sorbitol	Urate	Clinical factors	Urate	-0.000460812	0.000944998	0.6262	0.903203	0.000815435
gc_60	Sorbitol	chr7:21735445:G:A	Genetics	Genetics	1.03316	0.14465	8.27471e-12	1.18458e-08	0.129263
gc_60	Sorbitol	VitD	Clinical factors	Vitamin D	-0.000335653	0.000962651	0.727601	0.936151	0.000308741
gc_61	Tyrosine	visit	Visit	Visit	-0.00530975	0.0188635	0.778552	0.947838	0.000188347
gc_61	Tyrosine	Smoking	Lifestyle factors	Smoking	-0.0602195	0.17316	0.72828	0.936333	0.000131408
gc_61	Tyrosine	MaritalStatus_change	Lifestyle factors	MaritalStatus_change	0.0127829	0.166025	0.938684	0.987835	0.00011893
gc_61	Tyrosine	Housing_change	Lifestyle factors	Housing_change	0.0800658	0.124338	0.520152	0.860414	0.00324912
gc_61	Tyrosine	Employment_change	Lifestyle factors	Employment_change	-0.0503814	0.0867387	0.561824	0.877513	0.000209949
gc_61	Tyrosine	Stress	Lifestyle factors	Stress	-0.0176577	0.032139	0.583165	0.886783	0.00348055
gc_61	Tyrosine	PhysicalActivity	Lifestyle factors	PhysicalActivity	0.0198558	0.017252	0.250761	0.692408	0.00900292
gc_61	Tyrosine	SedentaryTime_hours	Lifestyle factors	SedentaryTime_hours	0.00349973	0.00774887	0.651882	0.913935	0.00839826
gc_61	Tyrosine	PerceivedHealth	Lifestyle factors	PerceivedHealth	-0.0322516	0.0258928	0.213977	0.655383	0.0179714
gc_61	Tyrosine	Common_cold_influenzae	Lifestyle factors	Common_cold_influenzae	-0.024521	0.0560334	0.66201	0.916957	5.37437e-05
gc_61	Tyrosine	NSAID_painmed	Lifestyle factors	NSAID_painmed	0.00558145	0.0739031	0.939853	0.987865	8.031e-05
gc_61	Tyrosine	Bp_med	Lifestyle factors	Bp_med	-0.22799	0.127554	0.0749727	0.454564	0.000920325
gc_61	Tyrosine	Lipid_med	Lifestyle factors	Lipid_med	-0.365267	0.193325	0.0598907	0.418299	0.00327821
gc_61	Tyrosine	Antibiotics_med	Lifestyle factors	Antibiotics_med	-0.0266228	0.106693	0.803139	0.95366	0.00160686
gc_117	5,6-Dihydrouracil	CRP	Clinical factors	Acute phase	-0.0105034	0.00398398	0.00885535	0.182914	0.0473848
gc_61	Tyrosine	Age_at_Visit	Age	Age	0.00342178	0.00550839	0.534986	0.867507	0.00255745
gc_61	Tyrosine	SBP	Clinical factors	Blood pressure	0.00688669	0.0022464	0.00238803	0.0954792	0.0390717
gc_61	Tyrosine	DBP	Clinical factors	Blood pressure	-0.00982819	0.00379156	0.0100485	0.194393	0.00108071
gc_257	alpha-Lactose	BMI	Clinical factors	Body composition	0.418331	0.159215	0.00908539	0.18505	0.00506085
gc_61	Tyrosine	Weight	Clinical factors	Body composition	0.0354329	0.0151389	0.0199718	0.2651	0.0170112
gc_61	Tyrosine	Waist	Clinical factors	Body composition	-0.00971326	0.00581642	0.0960628	0.497834	0.00361825
gc_61	Tyrosine	Hip	Clinical factors	Body composition	-0.00783341	0.00944111	0.407421	0.801853	0.0245254
gc_61	Tyrosine	Bioimp_fat	Clinical factors	Body composition	0.72918	0.373721	0.0520561	0.396598	0.00897676
gc_61	Tyrosine	Bioimp_muscle	Clinical factors	Body composition	0.780894	0.378223	0.0398947	0.355117	0.0120127
gc_61	Tyrosine	Bioimp_bone	Clinical factors	Body composition	0.148094	0.438124	0.735607	0.938443	0.000805797
gc_61	Tyrosine	Height	Clinical factors	Body composition	-0.0271498	0.0139745	0.0530592	0.399879	0.0121033
gc_61	Tyrosine	Hb	Clinical factors	Erythrocytes	0.0179241	0.0226706	0.42984	0.814937	0.00967374
gc_61	Tyrosine	RBC	Clinical factors	Erythrocytes	-0.0631946	0.491958	0.897882	0.978493	0.0105093
gc_61	Tyrosine	Hct	Clinical factors	Erythrocytes	-2.43004	5.56379	0.662628	0.917016	0.000202527
gc_61	Tyrosine	MCV	Clinical factors	Erythrocytes	0.00595169	0.0293016	0.839193	0.963695	0.000711822
gc_61	Tyrosine	MCH	Clinical factors	Erythrocytes	-0.055982	0.0579931	0.335232	0.758548	0.00252768
gc_61	Tyrosine	MCHC	Clinical factors	Erythrocytes	-0.0043807	0.0106181	0.680243	0.922906	0.00167433
gc_61	Tyrosine	HbA1c	Clinical factors	Glucose homeostasis	0.00373549	0.0068426	0.585566	0.887446	0.00559266
gc_61	Tyrosine	Gluc	Clinical factors	Glucose homeostasis	0.137668	0.0480838	0.00451839	0.13137	0.0409571
gc_61	Tyrosine	ProBNP	Clinical factors	Heart	0.00040125	0.000369711	0.278736	0.71848	0.00023845
gc_61	Tyrosine	TNT	Clinical factors	Heart	-0.00726108	0.00793214	0.360784	0.774066	0.00223542
gc_61	Tyrosine	CystC	Clinical factors	Kidney	-0.592365	0.198912	0.00315979	0.109945	0.0137862
gc_61	Tyrosine	Crea	Clinical factors	Kidney	0.00328239	0.00233359	0.16068	0.597689	0.00649128
gc_61	Tyrosine	WBC	Clinical factors	Leukocytes	0.910478	0.28114	0.00134896	0.0688691	0.000588178
gc_61	Tyrosine	Neut	Clinical factors	Leukocytes	-0.972093	0.285637	0.000764997	0.0493522	0.00631016
gc_61	Tyrosine	Lymph	Clinical factors	Leukocytes	-0.899194	0.286562	0.00188679	0.0829279	0.0159208
gc_61	Tyrosine	Mono	Clinical factors	Leukocytes	-0.750818	0.35502	0.0353413	0.338365	0.0064209
gc_61	Tyrosine	Eos	Clinical factors	Leukocytes	-0.612803	0.308682	0.0481128	0.386122	0.00827504
gc_61	Tyrosine	Baso	Clinical factors	Leukocytes	0.419068	0.663246	0.528013	0.864208	0.00430469
gc_61	Tyrosine	HDL	Clinical factors	Lipid profile	0.195519	0.179075	0.275865	0.716239	0.00429002
gc_61	Tyrosine	Chol	Clinical factors	Lipid profile	-0.41454	0.160197	0.0101752	0.195837	6.34892e-06
gc_61	Tyrosine	LDL	Clinical factors	Lipid profile	0.35832	0.159086	0.0250882	0.289087	0.00152301
gc_61	Tyrosine	TG	Clinical factors	Lipid profile	0.155021	0.06546	0.0185673	0.257325	0.0132224
gc_61	Tyrosine	ApoB.apoA1	Clinical factors	Lipid profile	-0.244004	0.495795	0.623008	0.901847	0.000965147
gc_61	Tyrosine	ApoB	Clinical factors	Lipid profile	0.268835	0.449768	0.55052	0.873547	0.00294399
gc_61	Tyrosine	ApoA1	Clinical factors	Lipid profile	0.0928682	0.274427	0.735314	0.938406	0.000892342
gc_61	Tyrosine	ALAT	Clinical factors	Liver	-0.0213903	0.155594	0.890756	0.976721	6.55707e-05
gc_61	Tyrosine	GGT	Clinical factors	Liver	0.00969438	0.0650835	0.8817	0.974992	0.000548468
gc_61	Tyrosine	Plt	Clinical factors	Platelets	0.000240641	0.000454058	0.596554	0.892417	0.00154303
gc_61	Tyrosine	Sex	Sex	Sex	0.362453	0.142238	0.0113714	0.206286	0.014963
gc_61	Tyrosine	Urate	Clinical factors	Urate	0.000497673	0.000413247	0.22951	0.672228	0.00389867
gc_61	Tyrosine	VitD	Clinical factors	Vitamin D	-0.000689562	0.000420709	0.102347	0.509759	0.0059546
gc_63	Indole-3-acetic acid	visit	Visit	Visit	-0.0182777	0.0339503	0.590759	0.889362	0.000473944
gc_63	Indole-3-acetic acid	Smoking	Lifestyle factors	Smoking	0.099687	0.311651	0.749312	0.941565	4.87565e-05
gc_63	Indole-3-acetic acid	MaritalStatus_change	Lifestyle factors	MaritalStatus_change	-0.228139	0.298809	0.445824	0.822973	0.00314532
gc_63	Indole-3-acetic acid	Housing_change	Lifestyle factors	Housing_change	-0.624872	0.223781	0.00560009	0.145889	0.0143725
gc_63	Indole-3-acetic acid	Employment_change	Lifestyle factors	Employment_change	-0.126235	0.156111	0.419432	0.808864	0.000204185
gc_63	Indole-3-acetic acid	Stress	Lifestyle factors	Stress	-0.0108471	0.0578435	0.851387	0.966817	0.00320899
gc_63	Indole-3-acetic acid	PhysicalActivity	Lifestyle factors	PhysicalActivity	-0.00772574	0.0310499	0.803688	0.953898	0.00854929
gc_63	Indole-3-acetic acid	SedentaryTime_hours	Lifestyle factors	SedentaryTime_hours	0.015986	0.0139463	0.252688	0.694686	0.00379169
gc_63	Indole-3-acetic acid	PerceivedHealth	Lifestyle factors	PerceivedHealth	0.0160909	0.0466015	0.730142	0.936879	7.65236e-05
gc_63	Indole-3-acetic acid	Common_cold_influenzae	Lifestyle factors	Common_cold_influenzae	-0.070879	0.100848	0.482758	0.842604	0.00945626
gc_63	Indole-3-acetic acid	NSAID_painmed	Lifestyle factors	NSAID_painmed	-0.0813363	0.13301	0.54137	0.869644	0.00194685
gc_63	Indole-3-acetic acid	Bp_med	Lifestyle factors	Bp_med	-0.0592075	0.229569	0.796672	0.952225	0.00108899
gc_63	Indole-3-acetic acid	Lipid_med	Lifestyle factors	Lipid_med	-0.574981	0.347944	0.0995716	0.504379	0.000468236
gc_63	Indole-3-acetic acid	Antibiotics_med	Lifestyle factors	Antibiotics_med	-0.0172826	0.192024	0.928351	0.985791	0.000349487
lc_281	N-(2-furoyl)glycine	CRP	Clinical factors	Acute phase	-0.0311816	0.0119095	0.00932912	0.187035	0.0327215
gc_63	Indole-3-acetic acid	Age_at_Visit	Age	Age	0.0311802	0.00991393	0.00184245	0.0824637	0.0121622
gc_63	Indole-3-acetic acid	SBP	Clinical factors	Blood pressure	-0.00501722	0.00404305	0.215682	0.657277	1.70787e-05
gc_63	Indole-3-acetic acid	DBP	Clinical factors	Blood pressure	0.00958073	0.00682401	0.161455	0.597836	0.00569929
gc_185	Butylated hydroxytoluene	BMI	Clinical factors	Body composition	0.0479217	0.0183103	0.00935607	0.187102	0.0137795
gc_63	Indole-3-acetic acid	Weight	Clinical factors	Body composition	0.0152147	0.0272468	0.577023	0.883925	0.0058627
gc_63	Indole-3-acetic acid	Waist	Clinical factors	Body composition	-0.0261651	0.0104683	0.0130217	0.220204	0.00739702
gc_63	Indole-3-acetic acid	Hip	Clinical factors	Body composition	0.00731073	0.016992	0.667354	0.918079	0.00461894
gc_63	Indole-3-acetic acid	Bioimp_fat	Clinical factors	Body composition	-0.361985	0.672618	0.590893	0.889362	0.00979399
gc_63	Indole-3-acetic acid	Bioimp_muscle	Clinical factors	Body composition	-0.391731	0.680722	0.565448	0.878596	0.000304877
gc_63	Indole-3-acetic acid	Bioimp_bone	Clinical factors	Body composition	-0.385048	0.788531	0.625719	0.903072	0.00177344
gc_63	Indole-3-acetic acid	Height	Clinical factors	Body composition	-0.00261239	0.0251511	0.91735	0.983788	0.00035092
gc_63	Indole-3-acetic acid	Hb	Clinical factors	Erythrocytes	-0.0464578	0.0408022	0.255857	0.697277	0.0369059
gc_63	Indole-3-acetic acid	RBC	Clinical factors	Erythrocytes	1.3244	0.88542	0.135856	0.56768	0.0011364
gc_63	Indole-3-acetic acid	Hct	Clinical factors	Erythrocytes	5.03573	10.0137	0.615447	0.898849	4.77543e-06
gc_63	Indole-3-acetic acid	MCV	Clinical factors	Erythrocytes	0.0726704	0.0527367	0.169328	0.606014	0.00230424
gc_63	Indole-3-acetic acid	MCH	Clinical factors	Erythrocytes	-0.00886974	0.104375	0.93234	0.986805	0.000107555
gc_63	Indole-3-acetic acid	MCHC	Clinical factors	Erythrocytes	0.0236314	0.0191103	0.217299	0.658801	0.00591712
gc_63	Indole-3-acetic acid	HbA1c	Clinical factors	Glucose homeostasis	-0.00652412	0.0123152	0.596706	0.892431	4.6578e-05
gc_63	Indole-3-acetic acid	Gluc	Clinical factors	Glucose homeostasis	-0.005448	0.0865407	0.94985	0.990816	0.000807365
gc_63	Indole-3-acetic acid	ProBNP	Clinical factors	Heart	-2.15072e-05	0.000665401	0.974239	0.994585	7.37526e-07
gc_63	Indole-3-acetic acid	TNT	Clinical factors	Heart	-0.0125349	0.0142762	0.380694	0.786908	0.00123032
gc_63	Indole-3-acetic acid	CystC	Clinical factors	Kidney	0.42277	0.357999	0.238653	0.681287	0.00748038
gc_63	Indole-3-acetic acid	Crea	Clinical factors	Kidney	0.00187181	0.00419998	0.656185	0.914553	0.0050142
gc_63	Indole-3-acetic acid	WBC	Clinical factors	Leukocytes	0.0651784	0.505993	0.8976	0.978493	0.000675169
gc_63	Indole-3-acetic acid	Neut	Clinical factors	Leukocytes	-0.073064	0.514086	0.887086	0.975892	0.00423667
gc_63	Indole-3-acetic acid	Lymph	Clinical factors	Leukocytes	-0.135631	0.515751	0.792764	0.951292	0.00133971
gc_63	Indole-3-acetic acid	Mono	Clinical factors	Leukocytes	-0.132271	0.638961	0.836155	0.962521	7.95625e-05
gc_63	Indole-3-acetic acid	Eos	Clinical factors	Leukocytes	-0.368125	0.555562	0.508131	0.85498	0.00203975
gc_63	Indole-3-acetic acid	Baso	Clinical factors	Leukocytes	1.36535	1.1937	0.253705	0.695606	0.00782619
gc_63	Indole-3-acetic acid	HDL	Clinical factors	Lipid profile	-0.459009	0.322297	0.155528	0.592909	5.72325e-05
gc_63	Indole-3-acetic acid	Chol	Clinical factors	Lipid profile	0.134863	0.28832	0.640329	0.910022	0.0146872
gc_63	Indole-3-acetic acid	LDL	Clinical factors	Lipid profile	-0.115748	0.286322	0.686337	0.924475	0.0172615
gc_63	Indole-3-acetic acid	TG	Clinical factors	Lipid profile	0.122999	0.117814	0.297397	0.73284	0.00287218
gc_63	Indole-3-acetic acid	ApoB.apoA1	Clinical factors	Lipid profile	0.227893	0.892327	0.798611	0.952686	0.00747915
gc_63	Indole-3-acetic acid	ApoB	Clinical factors	Lipid profile	-0.824251	0.809487	0.30946	0.741373	0.000200439
gc_63	Indole-3-acetic acid	ApoA1	Clinical factors	Lipid profile	0.693225	0.49391	0.161582	0.598012	0.00781678
gc_63	Indole-3-acetic acid	ALAT	Clinical factors	Liver	0.259207	0.280036	0.355455	0.771548	0.00789273
gc_63	Indole-3-acetic acid	GGT	Clinical factors	Liver	0.136994	0.117137	0.243204	0.686035	0.0035992
gc_63	Indole-3-acetic acid	Plt	Clinical factors	Platelets	-6.36903e-05	0.000817209	0.937935	0.987835	1.61194e-05
gc_63	Indole-3-acetic acid	Sex	Sex	Sex	-0.215401	0.255998	0.400844	0.797689	0.00163132
gc_63	Indole-3-acetic acid	Urate	Clinical factors	Urate	-0.00019571	0.000743758	0.792642	0.951292	8.63564e-05
gc_63	Indole-3-acetic acid	VitD	Clinical factors	Vitamin D	-0.00089678	0.000757188	0.237295	0.680381	0.00382344
gc_64	Scyllo-inositol	visit	Visit	Visit	-0.0347458	0.0347231	0.317874	0.747786	0.0108839
gc_64	Scyllo-inositol	Smoking	Lifestyle factors	Smoking	-0.0175513	0.318745	0.956128	0.991841	0.00807503
gc_64	Scyllo-inositol	MaritalStatus_change	Lifestyle factors	MaritalStatus_change	0.111168	0.305611	0.716319	0.933815	0.00613223
gc_64	Scyllo-inositol	Housing_change	Lifestyle factors	Housing_change	-0.203517	0.228875	0.374669	0.783345	0.00916207
gc_64	Scyllo-inositol	Employment_change	Lifestyle factors	Employment_change	0.15629	0.159665	0.328508	0.754215	0.00527034
gc_64	Scyllo-inositol	Stress	Lifestyle factors	Stress	-0.109098	0.0591601	0.0662416	0.434144	0.00880324
gc_64	Scyllo-inositol	PhysicalActivity	Lifestyle factors	PhysicalActivity	0.0121588	0.0317566	0.702109	0.929395	0.00436824
gc_64	Scyllo-inositol	SedentaryTime_hours	Lifestyle factors	SedentaryTime_hours	0.0146432	0.0142638	0.305509	0.738552	0.016213
gc_64	Scyllo-inositol	PerceivedHealth	Lifestyle factors	PerceivedHealth	0.0101044	0.0476622	0.832264	0.961344	0.0031996
gc_64	Scyllo-inositol	Common_cold_influenzae	Lifestyle factors	Common_cold_influenzae	-0.00227169	0.103144	0.982444	0.996262	0.000592326
gc_64	Scyllo-inositol	NSAID_painmed	Lifestyle factors	NSAID_painmed	-0.073753	0.136037	0.588153	0.888301	0.00313477
gc_64	Scyllo-inositol	Bp_med	Lifestyle factors	Bp_med	0.115434	0.234795	0.623367	0.901927	0.000992153
gc_64	Scyllo-inositol	Lipid_med	Lifestyle factors	Lipid_med	-0.0936431	0.355864	0.792637	0.951292	0.00106197
gc_64	Scyllo-inositol	Antibiotics_med	Lifestyle factors	Antibiotics_med	-0.0656885	0.196395	0.738279	0.938714	0.000855542
lc_167	2-margaroylglycerophosphocholine	CRP	Clinical factors	Acute phase	-0.00925307	0.00355186	0.00968362	0.190287	0.043556
gc_64	Scyllo-inositol	Age_at_Visit	Age	Age	0.000621929	0.0101396	0.951136	0.991261	0.000851081
gc_64	Scyllo-inositol	SBP	Clinical factors	Blood pressure	-0.0119194	0.00413508	0.00425653	0.126823	0.00505183
gc_64	Scyllo-inositol	DBP	Clinical factors	Blood pressure	0.0258048	0.00697934	0.000263003	0.0237437	0.0158187
lc_143	Vitamin B5	BMI	Clinical factors	Body composition	0.144084	0.0550846	0.00939677	0.187704	0.00404144
gc_64	Scyllo-inositol	Weight	Clinical factors	Body composition	0.00713428	0.027867	0.798133	0.952494	0.0160806
gc_64	Scyllo-inositol	Waist	Clinical factors	Body composition	-0.00831763	0.0107066	0.437904	0.818128	0.00787205
gc_64	Scyllo-inositol	Hip	Clinical factors	Body composition	0.0162331	0.0173788	0.351085	0.768241	0.010258
gc_64	Scyllo-inositol	Bioimp_fat	Clinical factors	Body composition	-0.282793	0.687928	0.681334	0.923381	0.00600061
gc_64	Scyllo-inositol	Bioimp_muscle	Clinical factors	Body composition	-0.351491	0.696216	0.614062	0.898477	0.00153785
gc_64	Scyllo-inositol	Bioimp_bone	Clinical factors	Body composition	0.605652	0.80648	0.453305	0.827678	8.71103e-06
gc_64	Scyllo-inositol	Height	Clinical factors	Body composition	-0.0115426	0.0257236	0.653991	0.914521	0.00192456
gc_64	Scyllo-inositol	Hb	Clinical factors	Erythrocytes	0.0124826	0.041731	0.765073	0.944459	0.00219999
gc_64	Scyllo-inositol	RBC	Clinical factors	Erythrocytes	0.542506	0.905574	0.549617	0.873292	0.0299541
gc_64	Scyllo-inositol	Hct	Clinical factors	Erythrocytes	-14.1077	10.2416	0.169479	0.606162	0.0011815
gc_64	Scyllo-inositol	MCV	Clinical factors	Erythrocytes	0.0634348	0.0539371	0.240577	0.682695	0.00662232
gc_64	Scyllo-inositol	MCH	Clinical factors	Erythrocytes	-0.0060812	0.106751	0.954613	0.991841	5.65545e-05
gc_64	Scyllo-inositol	MCHC	Clinical factors	Erythrocytes	-0.00137541	0.0195453	0.94395	0.989272	0.000488088
gc_64	Scyllo-inositol	HbA1c	Clinical factors	Glucose homeostasis	-0.0204466	0.0125955	0.105666	0.515301	0.00433632
gc_64	Scyllo-inositol	Gluc	Clinical factors	Glucose homeostasis	-0.0721935	0.0885105	0.415406	0.806698	0.000332827
gc_64	Scyllo-inositol	ProBNP	Clinical factors	Heart	-0.00143791	0.000680547	0.035512	0.338796	0.0229857
gc_64	Scyllo-inositol	TNT	Clinical factors	Heart	0.00858241	0.0146011	0.557155	0.876003	0.00691539
gc_64	Scyllo-inositol	CystC	Clinical factors	Kidney	0.0478757	0.366148	0.896065	0.978371	0.00029914
gc_64	Scyllo-inositol	Crea	Clinical factors	Kidney	0.00133197	0.00429558	0.756735	0.942412	0.00844286
gc_64	Scyllo-inositol	WBC	Clinical factors	Leukocytes	-0.163962	0.517511	0.751615	0.941594	0.00797774
gc_64	Scyllo-inositol	Neut	Clinical factors	Leukocytes	0.0925063	0.525788	0.860472	0.969506	0.00169812
gc_64	Scyllo-inositol	Lymph	Clinical factors	Leukocytes	0.12748	0.52749	0.809214	0.955274	0.00617713
gc_64	Scyllo-inositol	Mono	Clinical factors	Leukocytes	0.594241	0.653505	0.363981	0.775676	0.0200011
gc_64	Scyllo-inositol	Eos	Clinical factors	Leukocytes	-1.00717	0.568208	0.0774135	0.459392	0.0134122
gc_64	Scyllo-inositol	Baso	Clinical factors	Leukocytes	0.681978	1.22087	0.57689	0.883925	0.00132077
gc_64	Scyllo-inositol	HDL	Clinical factors	Lipid profile	0.280929	0.329633	0.394819	0.794528	0.0126485
gc_64	Scyllo-inositol	Chol	Clinical factors	Lipid profile	-0.173127	0.294883	0.557616	0.87601	0.00161175
gc_64	Scyllo-inositol	LDL	Clinical factors	Lipid profile	0.167296	0.292839	0.568269	0.880265	0.00337971
gc_64	Scyllo-inositol	TG	Clinical factors	Lipid profile	0.204086	0.120496	0.0914508	0.488617	0.00484833
gc_64	Scyllo-inositol	ApoB.apoA1	Clinical factors	Lipid profile	0.926847	0.912637	0.310727	0.742173	8.64303e-05
gc_64	Scyllo-inositol	ApoB	Clinical factors	Lipid profile	-0.580941	0.827913	0.483464	0.842746	0.000446128
gc_64	Scyllo-inositol	ApoA1	Clinical factors	Lipid profile	0.542441	0.505152	0.283846	0.722722	0.00379997
gc_64	Scyllo-inositol	ALAT	Clinical factors	Liver	-0.0821444	0.28641	0.774476	0.946998	0.0011127
gc_64	Scyllo-inositol	GGT	Clinical factors	Liver	0.221685	0.119803	0.0653261	0.431447	0.00780912
gc_64	Scyllo-inositol	Plt	Clinical factors	Platelets	-8.89271e-05	0.00083581	0.915346	0.983525	5.19992e-07
gc_64	Scyllo-inositol	Sex	Sex	Sex	-0.432114	0.261825	0.100004	0.50528	0.00600398
gc_64	Scyllo-inositol	Urate	Clinical factors	Urate	0.000790776	0.000760687	0.29946	0.734563	0.00333852
gc_64	Scyllo-inositol	VitD	Clinical factors	Vitamin D	-0.00151046	0.000774423	0.0521406	0.396736	0.00906522
gc_65	Myo-inositol	visit	Visit	Visit	-0.0183276	0.0152797	0.231377	0.67389	3.26742e-05
gc_65	Myo-inositol	Smoking	Lifestyle factors	Smoking	-0.243811	0.140262	0.0832849	0.471436	0.0174475
gc_65	Myo-inositol	MaritalStatus_change	Lifestyle factors	MaritalStatus_change	0.0568149	0.134482	0.673011	0.920282	0.00333815
gc_65	Myo-inositol	Housing_change	Lifestyle factors	Housing_change	-0.0623335	0.100715	0.536489	0.868234	0.00153734
gc_65	Myo-inositol	Employment_change	Lifestyle factors	Employment_change	-0.0271385	0.0702596	0.699602	0.928571	0.000249326
gc_65	Myo-inositol	Stress	Lifestyle factors	Stress	-0.0239288	0.0260331	0.358813	0.773278	0.0148538
gc_65	Myo-inositol	PhysicalActivity	Lifestyle factors	PhysicalActivity	0.00480183	0.0139743	0.731396	0.937053	0.0006327
gc_65	Myo-inositol	SedentaryTime_hours	Lifestyle factors	SedentaryTime_hours	0.00470516	0.00627669	0.454121	0.828208	0.0103734
gc_65	Myo-inositol	PerceivedHealth	Lifestyle factors	PerceivedHealth	-0.0350784	0.0209735	0.0955606	0.49708	0.000292286
gc_65	Myo-inositol	Common_cold_influenzae	Lifestyle factors	Common_cold_influenzae	-0.0418738	0.0453878	0.357037	0.772482	0.00374257
gc_65	Myo-inositol	NSAID_painmed	Lifestyle factors	NSAID_painmed	0.0863379	0.0598625	0.150364	0.586683	2.93229e-05
gc_65	Myo-inositol	Bp_med	Lifestyle factors	Bp_med	-0.00285055	0.10332	0.97801	0.995655	0.000585502
gc_65	Myo-inositol	Lipid_med	Lifestyle factors	Lipid_med	0.0428367	0.156596	0.784636	0.949416	2.85938e-05
gc_65	Myo-inositol	Antibiotics_med	Lifestyle factors	Antibiotics_med	-0.259258	0.0864225	0.00294829	0.106536	0.0175896
LPC_93	LPC(18:3)	CRP	Clinical factors	Acute phase	-0.0672324	0.0258297	0.010506	0.199396	0.0302778
gc_65	Myo-inositol	Age_at_Visit	Age	Age	-3.47384e-05	0.00446187	0.993794	0.999004	0.000825751
gc_65	Myo-inositol	SBP	Clinical factors	Blood pressure	-0.00464321	0.00181962	0.0112596	0.205524	0.00366758
gc_65	Myo-inositol	DBP	Clinical factors	Blood pressure	0.00685264	0.00307122	0.0264711	0.296498	0.0166178
lc_166	2-oleoyl-GPC	BMI	Clinical factors	Body composition	0.151204	0.0579798	0.00960842	0.189539	0.00234807
gc_65	Myo-inositol	Weight	Clinical factors	Body composition	0.0111204	0.0122627	0.365282	0.776471	0.000128133
gc_65	Myo-inositol	Waist	Clinical factors	Body composition	-0.00656323	0.00471138	0.164727	0.601436	0.00306002
gc_65	Myo-inositol	Hip	Clinical factors	Body composition	0.0175694	0.00764743	0.0223455	0.277937	0.0015035
gc_65	Myo-inositol	Bioimp_fat	Clinical factors	Body composition	0.0702705	0.302719	0.816609	0.957362	0.000149667
gc_65	Myo-inositol	Bioimp_muscle	Clinical factors	Body composition	0.0604514	0.306366	0.843725	0.964917	2.27412e-05
gc_65	Myo-inositol	Bioimp_bone	Clinical factors	Body composition	0.0228036	0.354887	0.948813	0.990566	0.000145255
gc_65	Myo-inositol	Height	Clinical factors	Body composition	-0.016153	0.0113195	0.154714	0.591941	0.000459459
gc_65	Myo-inositol	Hb	Clinical factors	Erythrocytes	0.0084924	0.0183635	0.644116	0.911412	0.0137303
gc_65	Myo-inositol	RBC	Clinical factors	Erythrocytes	-0.337307	0.398493	0.398034	0.795921	1.30874e-05
gc_65	Myo-inositol	Hct	Clinical factors	Erythrocytes	0.680234	4.50675	0.880136	0.97465	0.000770251
gc_65	Myo-inositol	MCV	Clinical factors	Erythrocytes	0.00104002	0.0237347	0.965081	0.99238	0.000768885
gc_65	Myo-inositol	MCH	Clinical factors	Erythrocytes	-0.0355347	0.0469752	0.450023	0.825799	0.000613734
gc_65	Myo-inositol	MCHC	Clinical factors	Erythrocytes	0.00359817	0.00860079	0.676015	0.921139	0.00107463
gc_65	Myo-inositol	HbA1c	Clinical factors	Glucose homeostasis	0.00698979	0.0055426	0.20834	0.649133	0.0200745
gc_65	Myo-inositol	Gluc	Clinical factors	Glucose homeostasis	-0.0438807	0.0389485	0.26088	0.700841	0.0127914
gc_65	Myo-inositol	ProBNP	Clinical factors	Heart	-0.0001337	0.000299471	0.655621	0.914553	0.00228374
gc_65	Myo-inositol	TNT	Clinical factors	Heart	-0.00796308	0.00642514	0.216268	0.657883	6.13258e-07
gc_65	Myo-inositol	CystC	Clinical factors	Kidney	0.662389	0.161121	5.20312e-05	0.00888758	0.0612399
gc_65	Myo-inositol	Crea	Clinical factors	Kidney	-5.93084e-05	0.00189024	0.974992	0.994649	0.00504409
gc_65	Myo-inositol	WBC	Clinical factors	Leukocytes	-0.00447569	0.227728	0.984334	0.997102	0.000975174
gc_65	Myo-inositol	Neut	Clinical factors	Leukocytes	-0.0554613	0.23137	0.810735	0.95551	0.00315835
gc_65	Myo-inositol	Lymph	Clinical factors	Leukocytes	0.0147876	0.232119	0.94925	0.990566	3.33944e-05
gc_65	Myo-inositol	Mono	Clinical factors	Leukocytes	0.155781	0.287571	0.588454	0.888623	0.0066672
gc_65	Myo-inositol	Eos	Clinical factors	Leukocytes	-0.127092	0.250037	0.611654	0.897859	0.00282791
gc_65	Myo-inositol	Baso	Clinical factors	Leukocytes	0.179752	0.537239	0.738193	0.938689	0.00142915
gc_65	Myo-inositol	HDL	Clinical factors	Lipid profile	0.111514	0.145053	0.442684	0.820452	0.00325326
gc_65	Myo-inositol	Chol	Clinical factors	Lipid profile	-0.148807	0.129761	0.252472	0.694473	0.020598
gc_65	Myo-inositol	LDL	Clinical factors	Lipid profile	0.216171	0.128862	0.0945746	0.495295	0.00255698
gc_65	Myo-inositol	TG	Clinical factors	Lipid profile	0.0950679	0.0530235	0.0740815	0.452665	0.00795653
gc_65	Myo-inositol	ApoB.apoA1	Clinical factors	Lipid profile	0.91073	0.401601	0.0241205	0.284284	0.00398746
gc_65	Myo-inositol	ApoB	Clinical factors	Lipid profile	-0.732608	0.364318	0.0453119	0.375444	0.00865231
gc_65	Myo-inositol	ApoA1	Clinical factors	Lipid profile	0.445984	0.222289	0.045801	0.376356	0.0135807
gc_65	Myo-inositol	ALAT	Clinical factors	Liver	0.184187	0.126033	0.145043	0.579174	0.000720568
gc_65	Myo-inositol	GGT	Clinical factors	Liver	-0.0494772	0.0527186	0.348803	0.767053	0.000593039
gc_65	Myo-inositol	Plt	Clinical factors	Platelets	0.00111439	0.000367793	0.00267886	0.100979	0.0230204
gc_65	Myo-inositol	Sex	Sex	Sex	-0.329554	0.115214	0.00455627	0.132215	0.0172816
gc_65	Myo-inositol	Urate	Clinical factors	Urate	0.000506352	0.000334736	0.131506	0.5603	0.00698519
gc_65	Myo-inositol	VitD	Clinical factors	Vitamin D	-0.00109154	0.00034078	0.00151971	0.0746522	0.023433
gc_67	Uric acid	visit	Visit	Visit	0.00786008	0.00961199	0.414215	0.806199	0.00233437
gc_67	Uric acid	Smoking	Lifestyle factors	Smoking	-0.126265	0.0882344	0.153562	0.590491	0.0184066
gc_67	Uric acid	MaritalStatus_change	Lifestyle factors	MaritalStatus_change	-0.0290179	0.0845986	0.731856	0.937132	0.00155665
gc_67	Uric acid	Housing_change	Lifestyle factors	Housing_change	0.0323554	0.0633568	0.609981	0.897292	0.00371309
gc_67	Uric acid	Employment_change	Lifestyle factors	Employment_change	0.0145798	0.0441981	0.741746	0.939211	0.00209385
gc_67	Uric acid	Stress	Lifestyle factors	Stress	0.0057357	0.0163766	0.726429	0.935783	0.0269468
gc_67	Uric acid	PhysicalActivity	Lifestyle factors	PhysicalActivity	-0.00669536	0.00879082	0.446933	0.823931	0.00567272
gc_67	Uric acid	SedentaryTime_hours	Lifestyle factors	SedentaryTime_hours	0.00441357	0.00394847	0.264632	0.705099	0.00268645
gc_67	Uric acid	PerceivedHealth	Lifestyle factors	PerceivedHealth	-0.00317579	0.0131938	0.809964	0.955293	7.91321e-05
gc_67	Uric acid	Common_cold_influenzae	Lifestyle factors	Common_cold_influenzae	0.0117659	0.0285521	0.680599	0.923073	0.00114714
gc_67	Uric acid	NSAID_painmed	Lifestyle factors	NSAID_painmed	0.0616646	0.0376577	0.102669	0.510708	0.000191036
gc_67	Uric acid	Bp_med	Lifestyle factors	Bp_med	-0.0517137	0.0649955	0.426922	0.813067	0.00102781
gc_67	Uric acid	Lipid_med	Lifestyle factors	Lipid_med	-0.0096844	0.0985096	0.921758	0.984338	0.0029344
gc_67	Uric acid	Antibiotics_med	Lifestyle factors	Antibiotics_med	-0.10305	0.0543657	0.0590764	0.415834	0.0112283
TG_14	TG(54:6)	CRP	Clinical factors	Acute phase	-0.0791571	0.0306061	0.0109944	0.203902	0.000957289
gc_67	Uric acid	Age_at_Visit	Age	Age	0.000557614	0.00280682	0.842673	0.96468	0.00532566
gc_67	Uric acid	SBP	Clinical factors	Blood pressure	-0.000153813	0.00114466	0.893205	0.977376	0.0485211
gc_67	Uric acid	DBP	Clinical factors	Blood pressure	0.00157818	0.00193201	0.414715	0.806493	0.00264446
SM_142	SM(d18:1/24:2)	BMI	Clinical factors	Body composition	0.170647	0.0647698	0.00962529	0.189748	0.0468699
gc_67	Uric acid	Weight	Clinical factors	Body composition	-0.00268454	0.0077141	0.728104	0.936267	0.0952255
gc_67	Uric acid	Waist	Clinical factors	Body composition	-0.00821921	0.00296379	0.00593022	0.149689	0.0016919
gc_67	Uric acid	Hip	Clinical factors	Body composition	0.00483059	0.00481077	0.316203	0.746269	0.0414087
gc_67	Uric acid	Bioimp_fat	Clinical factors	Body composition	-0.0830984	0.190431	0.662911	0.917028	0.00969605
gc_67	Uric acid	Bioimp_muscle	Clinical factors	Body composition	-0.0817196	0.192725	0.671882	0.919715	0.000232146
gc_67	Uric acid	Bioimp_bone	Clinical factors	Body composition	-0.167797	0.223248	0.452926	0.827269	0.00126423
gc_67	Uric acid	Height	Clinical factors	Body composition	0.00488154	0.00712077	0.493583	0.848211	0.0117521
gc_67	Uric acid	Hb	Clinical factors	Erythrocytes	0.000977014	0.0115519	0.93266	0.986871	0.0159935
gc_67	Uric acid	RBC	Clinical factors	Erythrocytes	-0.236073	0.250679	0.347155	0.766125	0.0331877
gc_67	Uric acid	Hct	Clinical factors	Erythrocytes	1.50944	2.83506	0.594866	0.891454	0.00272613
gc_67	Uric acid	MCV	Clinical factors	Erythrocytes	-0.00517938	0.0149308	0.728937	0.936529	0.0038432
gc_67	Uric acid	MCH	Clinical factors	Erythrocytes	-0.0114611	0.0295507	0.698429	0.928466	0.000758748
gc_67	Uric acid	MCHC	Clinical factors	Erythrocytes	0.000193528	0.00541049	0.971492	0.993975	2.79658e-05
gc_67	Uric acid	HbA1c	Clinical factors	Glucose homeostasis	0.00094021	0.00348668	0.787626	0.950595	0.029915
gc_67	Uric acid	Gluc	Clinical factors	Glucose homeostasis	-0.0315879	0.0245013	0.198401	0.64052	0.00156999
gc_67	Uric acid	ProBNP	Clinical factors	Heart	-0.000283708	0.000188388	0.133221	0.563985	0.020049
gc_67	Uric acid	TNT	Clinical factors	Heart	-0.0102109	0.00404186	0.0120894	0.21155	0.00169353
gc_67	Uric acid	CystC	Clinical factors	Kidney	0.0745676	0.101356	0.462542	0.831665	0.000208167
gc_67	Uric acid	Crea	Clinical factors	Kidney	-0.00140144	0.00118909	0.239586	0.682317	0.0238935
gc_67	Uric acid	WBC	Clinical factors	Leukocytes	-0.0125509	0.143256	0.930249	0.986124	0.000788034
gc_67	Uric acid	Neut	Clinical factors	Leukocytes	0.0148139	0.145548	0.919005	0.984116	0.011071
gc_67	Uric acid	Lymph	Clinical factors	Leukocytes	0.0255123	0.146019	0.861429	0.969857	0.00496247
gc_67	Uric acid	Mono	Clinical factors	Leukocytes	-0.122696	0.180902	0.498186	0.850964	0.00261772
gc_67	Uric acid	Eos	Clinical factors	Leukocytes	0.094773	0.15729	0.547314	0.872008	0.00182533
gc_67	Uric acid	Baso	Clinical factors	Leukocytes	-0.306663	0.33796	0.364993	0.776424	0.0094942
gc_67	Uric acid	HDL	Clinical factors	Lipid profile	-0.109264	0.0912485	0.232169	0.674929	0.000608267
gc_67	Uric acid	Chol	Clinical factors	Lipid profile	-0.0312086	0.0816289	0.702517	0.929543	0.00726009
gc_67	Uric acid	LDL	Clinical factors	Lipid profile	-0.0364818	0.0810633	0.653036	0.914521	0.00713224
gc_67	Uric acid	TG	Clinical factors	Lipid profile	0.0322592	0.0333554	0.334327	0.757727	1.38372e-07
gc_67	Uric acid	ApoB.apoA1	Clinical factors	Lipid profile	0.731143	0.252635	0.00410749	0.124904	0.0117502
gc_67	Uric acid	ApoB	Clinical factors	Lipid profile	-0.187028	0.229181	0.415167	0.806683	5.50691e-06
gc_67	Uric acid	ApoA1	Clinical factors	Lipid profile	0.493559	0.139835	0.000487756	0.036206	0.00632949
gc_67	Uric acid	ALAT	Clinical factors	Liver	-0.0189822	0.0792835	0.810957	0.955597	0.00166746
gc_67	Uric acid	GGT	Clinical factors	Liver	0.0191174	0.0331636	0.564778	0.878403	0.000156216
gc_67	Uric acid	Plt	Clinical factors	Platelets	-0.000134361	0.000231368	0.5619	0.877554	0.000883356
gc_67	Uric acid	Sex	Sex	Sex	-0.0732519	0.0724778	0.313058	0.743178	0.00158747
gc_67	Uric acid	Urate	Clinical factors	Urate	0.00637036	0.000210572	1.76966e-89	5.32014e-85	0.366221
gc_67	Uric acid	VitD	Clinical factors	Vitamin D	-9.92054e-06	0.000214374	0.963123	0.992337	8.52257e-07
gc_68	Heptadecanoic acid	visit	Visit	Visit	-0.00919973	0.0119354	0.441489	0.81969	6.36985e-05
gc_68	Heptadecanoic acid	Smoking	Lifestyle factors	Smoking	-0.0990697	0.109562	0.366663	0.77769	0.00666213
gc_68	Heptadecanoic acid	MaritalStatus_change	Lifestyle factors	MaritalStatus_change	0.126434	0.105047	0.229782	0.672586	0.00666374
gc_68	Heptadecanoic acid	Housing_change	Lifestyle factors	Housing_change	0.0800396	0.0786712	0.30986	0.741373	0.00298547
gc_68	Heptadecanoic acid	Employment_change	Lifestyle factors	Employment_change	-0.0238421	0.0548816	0.664318	0.917354	0.00349929
gc_68	Heptadecanoic acid	Stress	Lifestyle factors	Stress	-0.00731589	0.0203351	0.719298	0.934919	0.00711197
gc_68	Heptadecanoic acid	PhysicalActivity	Lifestyle factors	PhysicalActivity	0.00686682	0.0109157	0.52982	0.864508	0.00782412
gc_68	Heptadecanoic acid	SedentaryTime_hours	Lifestyle factors	SedentaryTime_hours	0.00102816	0.00490288	0.834052	0.96168	0.00418449
gc_68	Heptadecanoic acid	PerceivedHealth	Lifestyle factors	PerceivedHealth	0.00789455	0.0163829	0.630277	0.904915	0.0035787
gc_68	Heptadecanoic acid	Common_cold_influenzae	Lifestyle factors	Common_cold_influenzae	0.053045	0.0354536	0.135753	0.567456	0.0167783
gc_68	Heptadecanoic acid	NSAID_painmed	Lifestyle factors	NSAID_painmed	-0.0718922	0.0467601	0.125329	0.55052	0.00403494
gc_68	Heptadecanoic acid	Bp_med	Lifestyle factors	Bp_med	0.0669275	0.080706	0.407668	0.802128	4.79026e-05
gc_68	Heptadecanoic acid	Lipid_med	Lifestyle factors	Lipid_med	0.156605	0.122321	0.201525	0.643255	0.00671692
gc_68	Heptadecanoic acid	Antibiotics_med	Lifestyle factors	Antibiotics_med	-0.0152106	0.0675068	0.821898	0.958618	0.000254276
lc_215	4-androsten-3alpha,17alpha-diol monosulfate (3)	CRP	Clinical factors	Acute phase	-0.0302674	0.0120014	0.0122347	0.212731	0.0116287
gc_68	Heptadecanoic acid	Age_at_Visit	Age	Age	-0.000499137	0.00348528	0.886227	0.975777	0.000931362
gc_68	Heptadecanoic acid	SBP	Clinical factors	Blood pressure	-0.000414624	0.00142135	0.770727	0.946307	0.00599582
gc_68	Heptadecanoic acid	DBP	Clinical factors	Blood pressure	-0.00121819	0.00239901	0.612008	0.897948	0.00584514
lc_229	5alpha-androstan-3alpha,17beta-diol-17-glucosiduronate	BMI	Clinical factors	Body composition	0.214789	0.0838694	0.0109714	0.203601	0.0199698
gc_68	Heptadecanoic acid	Weight	Clinical factors	Body composition	-0.00466953	0.00957872	0.6263	0.90326	0.00278383
gc_68	Heptadecanoic acid	Waist	Clinical factors	Body composition	0.00384328	0.00368018	0.297255	0.732731	0.00142114
gc_68	Heptadecanoic acid	Hip	Clinical factors	Body composition	0.00349558	0.00597361	0.558912	0.876458	0.00073377
gc_68	Heptadecanoic acid	Bioimp_fat	Clinical factors	Body composition	0.236665	0.236461	0.317774	0.747786	0.00497154
gc_68	Heptadecanoic acid	Bioimp_muscle	Clinical factors	Body composition	0.243892	0.23931	0.30903	0.741373	0.00151588
gc_68	Heptadecanoic acid	Bioimp_bone	Clinical factors	Body composition	0.314677	0.277211	0.257299	0.698659	0.00376355
gc_68	Heptadecanoic acid	Height	Clinical factors	Body composition	0.000694563	0.00884197	0.937445	0.987713	0.00043723
gc_68	Heptadecanoic acid	Hb	Clinical factors	Erythrocytes	-0.0253557	0.0143442	0.0782252	0.460787	1.01592e-05
gc_68	Heptadecanoic acid	RBC	Clinical factors	Erythrocytes	0.106062	0.311273	0.733562	0.937934	0.000179319
gc_68	Heptadecanoic acid	Hct	Clinical factors	Erythrocytes	6.95381	3.52034	0.0492311	0.388661	0.0199504
gc_68	Heptadecanoic acid	MCV	Clinical factors	Erythrocytes	-0.00496426	0.0185398	0.789083	0.950828	0.00167612
gc_68	Heptadecanoic acid	MCH	Clinical factors	Erythrocytes	0.0354683	0.0366935	0.334589	0.75795	0.00986368
gc_68	Heptadecanoic acid	MCHC	Clinical factors	Erythrocytes	0.005289	0.0067183	0.431811	0.816244	0.000685351
gc_68	Heptadecanoic acid	HbA1c	Clinical factors	Glucose homeostasis	-0.000457714	0.00432946	0.915881	0.983546	0.000261542
gc_68	Heptadecanoic acid	Gluc	Clinical factors	Glucose homeostasis	0.000934327	0.0304237	0.975523	0.994696	0.00144953
gc_68	Heptadecanoic acid	ProBNP	Clinical factors	Heart	-0.000263609	0.000233924	0.260768	0.700841	0.014515
gc_68	Heptadecanoic acid	TNT	Clinical factors	Heart	-0.00422815	0.00501884	0.400265	0.79722	3.50225e-05
gc_68	Heptadecanoic acid	CystC	Clinical factors	Kidney	-0.0273604	0.125856	0.828062	0.960599	0.00214858
gc_68	Heptadecanoic acid	Crea	Clinical factors	Kidney	-0.000709464	0.00147652	0.631255	0.905412	0.00125397
gc_68	Heptadecanoic acid	WBC	Clinical factors	Leukocytes	-0.0150893	0.177884	0.932461	0.986854	0.00413142
gc_68	Heptadecanoic acid	Neut	Clinical factors	Leukocytes	0.0469223	0.180729	0.795345	0.951811	0.00762554
gc_68	Heptadecanoic acid	Lymph	Clinical factors	Leukocytes	-0.00467908	0.181314	0.97943	0.996037	0.00105184
gc_68	Heptadecanoic acid	Mono	Clinical factors	Leukocytes	0.0779643	0.224629	0.728796	0.936529	0.00576516
gc_68	Heptadecanoic acid	Eos	Clinical factors	Leukocytes	-0.105585	0.19531	0.589219	0.889062	0.0019729
gc_68	Heptadecanoic acid	Baso	Clinical factors	Leukocytes	0.0300934	0.419651	0.942884	0.988851	0.00109716
gc_68	Heptadecanoic acid	HDL	Clinical factors	Lipid profile	0.299917	0.113305	0.00858931	0.180827	0.00500405
gc_68	Heptadecanoic acid	Chol	Clinical factors	Lipid profile	-0.156152	0.10136	0.124571	0.549197	0.0097557
gc_68	Heptadecanoic acid	LDL	Clinical factors	Lipid profile	0.103653	0.100658	0.304027	0.738523	0.00389703
gc_68	Heptadecanoic acid	TG	Clinical factors	Lipid profile	0.060435	0.041418	0.145665	0.580543	0.00323863
gc_68	Heptadecanoic acid	ApoB.apoA1	Clinical factors	Lipid profile	-0.333507	0.313701	0.288653	0.726406	0.00450528
gc_68	Heptadecanoic acid	ApoB	Clinical factors	Lipid profile	0.508941	0.284578	0.0748114	0.454198	0.00616808
gc_68	Heptadecanoic acid	ApoA1	Clinical factors	Lipid profile	-0.306084	0.173636	0.0790459	0.462686	0.00717444
gc_68	Heptadecanoic acid	ALAT	Clinical factors	Liver	0.0714803	0.0984476	0.468411	0.834909	0.0040476
gc_68	Heptadecanoic acid	GGT	Clinical factors	Liver	0.0160121	0.0411798	0.6977	0.928466	0.000614716
gc_68	Heptadecanoic acid	Plt	Clinical factors	Platelets	5.7905e-05	0.000287293	0.840414	0.964234	0.000230527
gc_68	Heptadecanoic acid	Sex	Sex	Sex	0.0778484	0.0899969	0.387786	0.790535	0.00159507
gc_68	Heptadecanoic acid	Urate	Clinical factors	Urate	0.000381892	0.000261471	0.145279	0.579786	0.00526411
gc_68	Heptadecanoic acid	VitD	Clinical factors	Vitamin D	0.000300242	0.000266192	0.260339	0.700648	0.00350314
gc_69	Tryptophan	visit	Visit	Visit	0.017553	0.0149193	0.240403	0.682695	0.000463698
gc_69	Tryptophan	Smoking	Lifestyle factors	Smoking	-0.0446612	0.136954	0.744594	0.940118	0.00173268
gc_69	Tryptophan	MaritalStatus_change	Lifestyle factors	MaritalStatus_change	-0.130565	0.131311	0.320942	0.749726	1.91775e-05
gc_69	Tryptophan	Housing_change	Lifestyle factors	Housing_change	0.0427766	0.0983399	0.663912	0.917285	0.00316116
gc_69	Tryptophan	Employment_change	Lifestyle factors	Employment_change	0.0651126	0.0686026	0.343389	0.763807	0.00693778
gc_69	Tryptophan	Stress	Lifestyle factors	Stress	-0.0092431	0.0254191	0.716415	0.933818	0.00533938
gc_69	Tryptophan	PhysicalActivity	Lifestyle factors	PhysicalActivity	-0.00810319	0.0136447	0.553088	0.874405	7.18779e-05
gc_69	Tryptophan	SedentaryTime_hours	Lifestyle factors	SedentaryTime_hours	-0.00780156	0.00612866	0.204106	0.644056	0.00445326
gc_69	Tryptophan	PerceivedHealth	Lifestyle factors	PerceivedHealth	-0.0493803	0.0204788	0.0165522	0.245486	0.00983844
gc_69	Tryptophan	Common_cold_influenzae	Lifestyle factors	Common_cold_influenzae	0.0447012	0.0443174	0.314024	0.743697	4.61292e-05
gc_69	Tryptophan	NSAID_painmed	Lifestyle factors	NSAID_painmed	0.00517361	0.0584507	0.929534	0.985928	9.02802e-10
gc_69	Tryptophan	Bp_med	Lifestyle factors	Bp_med	-0.122676	0.100883	0.22502	0.667353	0.00261137
gc_69	Tryptophan	Lipid_med	Lifestyle factors	Lipid_med	-0.223498	0.152903	0.144965	0.579081	0.00279696
gc_69	Tryptophan	Antibiotics_med	Lifestyle factors	Antibiotics_med	-0.0330897	0.0843843	0.695265	0.927574	0.000686109
PC_135	PC(O-38:4)	CRP	Clinical factors	Acute phase	0.0411783	0.016178	0.0122901	0.213201	0.0260741
gc_69	Tryptophan	Age_at_Visit	Age	Age	-0.0015831	0.00435664	0.716603	0.933952	0.034524
gc_69	Tryptophan	SBP	Clinical factors	Blood pressure	0.00446844	0.0017767	0.0124732	0.214839	0.0365414
gc_69	Tryptophan	DBP	Clinical factors	Blood pressure	-0.00425815	0.00299879	0.156753	0.5937	3.07037e-05
SM_129	SM(d18:1/22:1)	BMI	Clinical factors	Body composition	0.153837	0.0595672	0.0111075	0.204486	0.0331099
gc_69	Tryptophan	Weight	Clinical factors	Body composition	0.00751716	0.0119735	0.530646	0.864987	0.0335915
gc_69	Tryptophan	Waist	Clinical factors	Body composition	-0.0117354	0.00460027	0.0112828	0.205654	0.00785923
gc_69	Tryptophan	Hip	Clinical factors	Body composition	0.0183644	0.00746707	0.0145336	0.231645	0.0104784
gc_69	Tryptophan	Bioimp_fat	Clinical factors	Body composition	0.617905	0.295579	0.0374921	0.346808	0.0243198
gc_69	Tryptophan	Bioimp_muscle	Clinical factors	Body composition	0.638164	0.29914	0.0337833	0.33223	0.00746234
gc_69	Tryptophan	Bioimp_bone	Clinical factors	Body composition	0.296752	0.346517	0.39253	0.793689	0.000550987
gc_69	Tryptophan	Height	Clinical factors	Body composition	-0.0103446	0.0110526	0.35012	0.767792	0.000883111
gc_69	Tryptophan	Hb	Clinical factors	Erythrocytes	0.00804973	0.0179304	0.653826	0.914521	0.0181782
gc_69	Tryptophan	RBC	Clinical factors	Erythrocytes	-0.101498	0.389094	0.794398	0.951778	0.000131647
gc_69	Tryptophan	Hct	Clinical factors	Erythrocytes	-0.940701	4.40046	0.830882	0.961278	0.00435195
gc_69	Tryptophan	MCV	Clinical factors	Erythrocytes	0.0211358	0.0231749	0.362561	0.775065	3.52111e-05
gc_69	Tryptophan	MCH	Clinical factors	Erythrocytes	-0.0687377	0.0458673	0.135119	0.566485	0.0031109
gc_69	Tryptophan	MCHC	Clinical factors	Erythrocytes	0.0031538	0.00839795	0.707545	0.931203	3.05766e-05
gc_69	Tryptophan	HbA1c	Clinical factors	Glucose homeostasis	-0.00793017	0.00541188	0.143974	0.578185	0.00531358
gc_69	Tryptophan	Gluc	Clinical factors	Glucose homeostasis	0.0556585	0.03803	0.144461	0.5788	0.0107637
gc_69	Tryptophan	ProBNP	Clinical factors	Heart	0.000233653	0.000292408	0.424943	0.812108	0.000909228
gc_69	Tryptophan	TNT	Clinical factors	Heart	-0.0113639	0.00627361	0.0711722	0.446412	0.00306388
gc_69	Tryptophan	CystC	Clinical factors	Kidney	-0.546168	0.157321	0.000600471	0.0409342	0.0122321
gc_69	Tryptophan	Crea	Clinical factors	Kidney	0.00469256	0.00184566	0.0115555	0.207079	0.0279745
gc_69	Tryptophan	WBC	Clinical factors	Leukocytes	0.668755	0.222357	0.00287709	0.105409	2.25935e-08
gc_69	Tryptophan	Neut	Clinical factors	Leukocytes	-0.716012	0.225913	0.0017	0.079236	0.00657078
gc_69	Tryptophan	Lymph	Clinical factors	Leukocytes	-0.656625	0.226645	0.00406853	0.124175	0.0211901
gc_69	Tryptophan	Mono	Clinical factors	Leukocytes	-0.736278	0.280789	0.00922398	0.186233	0.00762526
gc_69	Tryptophan	Eos	Clinical factors	Leukocytes	-0.32463	0.24414	0.184722	0.625091	0.00668676
gc_69	Tryptophan	Baso	Clinical factors	Leukocytes	0.455666	0.524568	0.385796	0.789062	0.00367475
gc_69	Tryptophan	HDL	Clinical factors	Lipid profile	0.0796199	0.141632	0.574465	0.882674	0.000887479
gc_69	Tryptophan	Chol	Clinical factors	Lipid profile	-0.0964668	0.126701	0.447087	0.823938	0.00626865
gc_69	Tryptophan	LDL	Clinical factors	Lipid profile	0.206373	0.125823	0.10211	0.509226	0.00225438
gc_69	Tryptophan	TG	Clinical factors	Lipid profile	0.127886	0.051773	0.0141131	0.229441	0.00868237
gc_69	Tryptophan	ApoB.apoA1	Clinical factors	Lipid profile	-0.00414852	0.392129	0.991567	0.998077	0.00124877
gc_69	Tryptophan	ApoB	Clinical factors	Lipid profile	-0.432094	0.355726	0.225529	0.667437	0.00463986
gc_69	Tryptophan	ApoA1	Clinical factors	Lipid profile	0.0412758	0.217047	0.849316	0.966653	0.000669147
gc_69	Tryptophan	ALAT	Clinical factors	Liver	0.151619	0.123061	0.218976	0.660752	0.00400585
gc_69	Tryptophan	GGT	Clinical factors	Liver	0.0135364	0.0514752	0.792771	0.951292	0.000397343
gc_69	Tryptophan	Plt	Clinical factors	Platelets	0.000400804	0.000359119	0.265364	0.705861	0.00334078
gc_69	Tryptophan	Sex	Sex	Sex	-0.180429	0.112497	0.109893	0.522003	0.00465311
gc_69	Tryptophan	Urate	Clinical factors	Urate	0.000499494	0.000326841	0.127601	0.554906	0.00599244
gc_69	Tryptophan	VitD	Clinical factors	Vitamin D	-0.000885277	0.000332743	0.00825987	0.177369	0.0142537
gc_70	(9Z,12Z)-octadecadienoic acid	visit	Visit	Visit	-0.0690531	0.0310016	0.0267295	0.297949	0.00315372
gc_70	(9Z,12Z)-octadecadienoic acid	Smoking	Lifestyle factors	Smoking	0.0789313	0.284583	0.781714	0.948307	0.00201199
gc_70	(9Z,12Z)-octadecadienoic acid	MaritalStatus_change	Lifestyle factors	MaritalStatus_change	0.360842	0.272856	0.187114	0.628182	0.00309386
gc_70	(9Z,12Z)-octadecadienoic acid	Housing_change	Lifestyle factors	Housing_change	0.0585952	0.204345	0.774522	0.946998	0.000435588
gc_70	(9Z,12Z)-octadecadienoic acid	Employment_change	Lifestyle factors	Employment_change	-0.110573	0.142552	0.438613	0.818128	0.00535339
gc_70	(9Z,12Z)-octadecadienoic acid	Stress	Lifestyle factors	Stress	-0.0158112	0.0528195	0.764904	0.944459	0.00033014
gc_70	(9Z,12Z)-octadecadienoic acid	PhysicalActivity	Lifestyle factors	PhysicalActivity	0.0248904	0.0283531	0.380779	0.786937	0.028151
gc_70	(9Z,12Z)-octadecadienoic acid	SedentaryTime_hours	Lifestyle factors	SedentaryTime_hours	0.013526	0.012735	0.289118	0.726457	0.0087205
gc_70	(9Z,12Z)-octadecadienoic acid	PerceivedHealth	Lifestyle factors	PerceivedHealth	-0.00705164	0.0425539	0.868507	0.971641	0.000815734
gc_70	(9Z,12Z)-octadecadienoic acid	Common_cold_influenzae	Lifestyle factors	Common_cold_influenzae	0.0524352	0.0920892	0.569552	0.880415	5.38073e-05
gc_70	(9Z,12Z)-octadecadienoic acid	NSAID_painmed	Lifestyle factors	NSAID_painmed	0.0297157	0.121457	0.806902	0.954846	0.000181887
gc_70	(9Z,12Z)-octadecadienoic acid	Bp_med	Lifestyle factors	Bp_med	0.0432925	0.20963	0.836539	0.962606	0.00171788
gc_70	(9Z,12Z)-octadecadienoic acid	Lipid_med	Lifestyle factors	Lipid_med	0.242269	0.317724	0.446406	0.823575	0.003051
gc_70	(9Z,12Z)-octadecadienoic acid	Antibiotics_med	Lifestyle factors	Antibiotics_med	-0.227151	0.175346	0.196253	0.638454	0.00182487
lc_248	PC(16:1/0:0)_palmitoleoyl	CRP	Clinical factors	Acute phase	-0.00900741	0.00360686	0.0130993	0.220991	0.0427838
gc_70	(9Z,12Z)-octadecadienoic acid	Age_at_Visit	Age	Age	-0.00447807	0.00905286	0.621237	0.901363	0.00110739
gc_70	(9Z,12Z)-octadecadienoic acid	SBP	Clinical factors	Blood pressure	-0.00200577	0.00369189	0.58737	0.887927	0.0149948
gc_70	(9Z,12Z)-octadecadienoic acid	DBP	Clinical factors	Blood pressure	-0.00100433	0.00623132	0.872075	0.97273	9.4284e-05
lc_109	Kynurenate	BMI	Clinical factors	Body composition	-0.338322	0.13252	0.011221	0.205317	0.00405322
gc_70	(9Z,12Z)-octadecadienoic acid	Weight	Clinical factors	Body composition	0.0365023	0.0248803	0.143487	0.577812	0.0216502
gc_70	(9Z,12Z)-octadecadienoic acid	Waist	Clinical factors	Body composition	0.00385082	0.00955911	0.687376	0.925094	9.83643e-05
gc_70	(9Z,12Z)-octadecadienoic acid	Hip	Clinical factors	Body composition	0.0282592	0.0155162	0.069652	0.442508	0.000543573
gc_70	(9Z,12Z)-octadecadienoic acid	Bioimp_fat	Clinical factors	Body composition	0.681545	0.614198	0.26812	0.70824	0.000571953
gc_70	(9Z,12Z)-octadecadienoic acid	Bioimp_muscle	Clinical factors	Body composition	0.691282	0.621598	0.267064	0.707213	0.00354728
gc_70	(9Z,12Z)-octadecadienoic acid	Bioimp_bone	Clinical factors	Body composition	0.975823	0.720044	0.176457	0.615255	0.00462837
gc_70	(9Z,12Z)-octadecadienoic acid	Height	Clinical factors	Body composition	-0.0492327	0.0229666	0.0329373	0.327367	0.034257
gc_70	(9Z,12Z)-octadecadienoic acid	Hb	Clinical factors	Erythrocytes	-0.044877	0.0372584	0.229439	0.672153	0.00521171
gc_70	(9Z,12Z)-octadecadienoic acid	RBC	Clinical factors	Erythrocytes	0.0740292	0.808517	0.927113	0.985683	7.04206e-05
gc_70	(9Z,12Z)-octadecadienoic acid	Hct	Clinical factors	Erythrocytes	14.9989	9.14393	0.102084	0.509226	0.016122
gc_70	(9Z,12Z)-octadecadienoic acid	MCV	Clinical factors	Erythrocytes	0.0145544	0.0481563	0.762703	0.943674	0.0035399
gc_70	(9Z,12Z)-octadecadienoic acid	MCH	Clinical factors	Erythrocytes	-0.0353604	0.0953098	0.71092	0.932176	0.000476493
gc_70	(9Z,12Z)-octadecadienoic acid	MCHC	Clinical factors	Erythrocytes	0.0192536	0.0174505	0.27085	0.71114	0.00235181
gc_70	(9Z,12Z)-octadecadienoic acid	HbA1c	Clinical factors	Glucose homeostasis	-0.00660169	0.0112456	0.557654	0.87601	0.000979658
gc_70	(9Z,12Z)-octadecadienoic acid	Gluc	Clinical factors	Glucose homeostasis	-0.034746	0.0790242	0.660509	0.916635	0.000516637
gc_70	(9Z,12Z)-octadecadienoic acid	ProBNP	Clinical factors	Heart	-0.000140985	0.000607608	0.816686	0.957375	0.0107143
gc_70	(9Z,12Z)-octadecadienoic acid	TNT	Clinical factors	Heart	-0.0367617	0.0130362	0.00515234	0.139671	0.0125295
gc_70	(9Z,12Z)-octadecadienoic acid	CystC	Clinical factors	Kidney	-0.0939091	0.326905	0.774124	0.94699	0.00297719
gc_70	(9Z,12Z)-octadecadienoic acid	Crea	Clinical factors	Kidney	0.000524066	0.00383519	0.89141	0.976747	7.58035e-06
gc_70	(9Z,12Z)-octadecadienoic acid	WBC	Clinical factors	Leukocytes	-0.413342	0.462046	0.371788	0.781503	7.34142e-05
gc_70	(9Z,12Z)-octadecadienoic acid	Neut	Clinical factors	Leukocytes	0.456632	0.469436	0.331544	0.755951	0.00722385
gc_70	(9Z,12Z)-octadecadienoic acid	Lymph	Clinical factors	Leukocytes	0.299669	0.470956	0.52511	0.863196	0.00369465
gc_70	(9Z,12Z)-octadecadienoic acid	Mono	Clinical factors	Leukocytes	0.749005	0.583464	0.20032	0.642029	0.0131715
gc_70	(9Z,12Z)-octadecadienoic acid	Eos	Clinical factors	Leukocytes	-0.0647008	0.507309	0.898608	0.978495	0.000473638
gc_70	(9Z,12Z)-octadecadienoic acid	Baso	Clinical factors	Leukocytes	-0.0344659	1.09002	0.974799	0.994649	0.000988102
gc_70	(9Z,12Z)-octadecadienoic acid	HDL	Clinical factors	Lipid profile	0.960857	0.294304	0.0012339	0.0654228	0.000148368
gc_70	(9Z,12Z)-octadecadienoic acid	Chol	Clinical factors	Lipid profile	-0.491402	0.263278	0.0630394	0.42608	0.0114826
gc_70	(9Z,12Z)-octadecadienoic acid	LDL	Clinical factors	Lipid profile	0.387818	0.261454	0.139136	0.573384	0.00278199
gc_70	(9Z,12Z)-octadecadienoic acid	TG	Clinical factors	Lipid profile	0.227435	0.107581	0.0354093	0.33856	0.00838972
gc_70	(9Z,12Z)-octadecadienoic acid	ApoB.apoA1	Clinical factors	Lipid profile	0.599782	0.814824	0.462305	0.831493	0.0247243
gc_70	(9Z,12Z)-octadecadienoic acid	ApoB	Clinical factors	Lipid profile	0.419355	0.73918	0.570957	0.881064	0.000111796
gc_70	(9Z,12Z)-octadecadienoic acid	ApoA1	Clinical factors	Lipid profile	-0.659641	0.451012	0.144724	0.5788	0.00569721
gc_70	(9Z,12Z)-octadecadienoic acid	ALAT	Clinical factors	Liver	0.0859462	0.255713	0.737049	0.938642	0.00147692
gc_70	(9Z,12Z)-octadecadienoic acid	GGT	Clinical factors	Liver	0.0292596	0.106963	0.784637	0.949416	9.09082e-05
gc_70	(9Z,12Z)-octadecadienoic acid	Plt	Clinical factors	Platelets	-0.000410545	0.000746231	0.582657	0.886413	0.000741131
gc_70	(9Z,12Z)-octadecadienoic acid	Sex	Sex	Sex	0.16543	0.233763	0.479741	0.840687	0.00090772
gc_70	(9Z,12Z)-octadecadienoic acid	Urate	Clinical factors	Urate	0.000662986	0.000679159	0.32983	0.754797	0.00190914
gc_70	(9Z,12Z)-octadecadienoic acid	VitD	Clinical factors	Vitamin D	0.00113745	0.000691422	0.101096	0.507555	0.00699357
gc_71	Elaidic acid	visit	Visit	Visit	-0.0686262	0.0421824	0.104905	0.513977	0.000843815
gc_71	Elaidic acid	Smoking	Lifestyle factors	Smoking	0.320923	0.387218	0.407942	0.802179	0.000154711
gc_71	Elaidic acid	MaritalStatus_change	Lifestyle factors	MaritalStatus_change	0.29774	0.371263	0.423265	0.81156	0.00361897
gc_71	Elaidic acid	Housing_change	Lifestyle factors	Housing_change	0.0683384	0.278043	0.806033	0.954429	0.0014813
gc_71	Elaidic acid	Employment_change	Lifestyle factors	Employment_change	-0.0680397	0.193964	0.726019	0.935783	0.00385551
gc_71	Elaidic acid	Stress	Lifestyle factors	Stress	0.01409	0.071869	0.844715	0.964968	0.00371779
gc_71	Elaidic acid	PhysicalActivity	Lifestyle factors	PhysicalActivity	0.0354639	0.0385787	0.358764	0.773266	0.0161516
gc_71	Elaidic acid	SedentaryTime_hours	Lifestyle factors	SedentaryTime_hours	0.00467161	0.0173279	0.78767	0.950595	0.00140352
gc_71	Elaidic acid	PerceivedHealth	Lifestyle factors	PerceivedHealth	0.074396	0.0579011	0.199915	0.641879	0.000981783
gc_71	Elaidic acid	Common_cold_influenzae	Lifestyle factors	Common_cold_influenzae	0.054007	0.125301	0.666794	0.918079	0.000452034
gc_71	Elaidic acid	NSAID_painmed	Lifestyle factors	NSAID_painmed	0.0837511	0.165261	0.612715	0.898239	0.000249509
gc_71	Elaidic acid	Bp_med	Lifestyle factors	Bp_med	0.188644	0.285234	0.508931	0.85541	0.00125059
gc_71	Elaidic acid	Lipid_med	Lifestyle factors	Lipid_med	0.4193	0.432311	0.332948	0.756913	0.00818552
gc_71	Elaidic acid	Antibiotics_med	Lifestyle factors	Antibiotics_med	-0.12885	0.238585	0.589592	0.889062	0.000120793
PC_141	PC(38:4)	CRP	Clinical factors	Acute phase	0.036237	0.0144132	0.0133658	0.224318	0.0370686
gc_71	Elaidic acid	Age_at_Visit	Age	Age	-0.00909749	0.0123178	0.460801	0.830989	0.000326205
gc_71	Elaidic acid	SBP	Clinical factors	Blood pressure	-0.00654882	0.00502338	0.193437	0.634373	0.0152936
gc_71	Elaidic acid	DBP	Clinical factors	Blood pressure	0.00214399	0.00847866	0.800558	0.953227	0.000271592
lc_254	PC(17:0/0:0)	BMI	Clinical factors	Body composition	0.136772	0.0537443	0.0114788	0.206751	0.0141756
gc_71	Elaidic acid	Weight	Clinical factors	Body composition	0.0125375	0.0338535	0.71141	0.932176	0.0208014
gc_71	Elaidic acid	Waist	Clinical factors	Body composition	0.0247377	0.0130066	0.0582254	0.414482	0.00594435
gc_71	Elaidic acid	Hip	Clinical factors	Body composition	0.0233176	0.0211121	0.270357	0.710654	5.45485e-05
gc_71	Elaidic acid	Bioimp_fat	Clinical factors	Body composition	0.501114	0.83571	0.549249	0.8731	0.000188282
gc_71	Elaidic acid	Bioimp_muscle	Clinical factors	Body composition	0.502491	0.845779	0.552923	0.874346	0.00207232
gc_71	Elaidic acid	Bioimp_bone	Clinical factors	Body composition	1.00732	0.97973	0.304778	0.738552	0.000882826
gc_71	Elaidic acid	Height	Clinical factors	Body composition	-0.0373886	0.0312496	0.232551	0.675099	0.0157132
gc_71	Elaidic acid	Hb	Clinical factors	Erythrocytes	-0.0891858	0.0506957	0.0796492	0.463212	0.00406686
gc_71	Elaidic acid	RBC	Clinical factors	Erythrocytes	0.519929	1.10011	0.636863	0.908285	0.00644444
gc_71	Elaidic acid	Hct	Clinical factors	Erythrocytes	23.7877	12.4417	0.0569242	0.410556	0.011582
gc_71	Elaidic acid	MCV	Clinical factors	Erythrocytes	0.0423297	0.065524	0.518806	0.859754	0.00150855
gc_71	Elaidic acid	MCH	Clinical factors	Erythrocytes	-0.0142283	0.129684	0.912715	0.982771	0.0029159
gc_71	Elaidic acid	MCHC	Clinical factors	Erythrocytes	0.0364617	0.0237441	0.125783	0.551772	0.00523032
gc_71	Elaidic acid	HbA1c	Clinical factors	Glucose homeostasis	-0.0108242	0.0153014	0.479916	0.840751	0.0027981
gc_71	Elaidic acid	Gluc	Clinical factors	Glucose homeostasis	0.042638	0.107525	0.692013	0.926798	6.60846e-06
gc_71	Elaidic acid	ProBNP	Clinical factors	Heart	0.000293444	0.000826744	0.722907	0.935488	0.00438758
gc_71	Elaidic acid	TNT	Clinical factors	Heart	-0.0483162	0.0177378	0.00686444	0.161097	0.00877661
gc_71	Elaidic acid	CystC	Clinical factors	Kidney	0.373383	0.444805	0.401956	0.798735	0.000514992
gc_71	Elaidic acid	Crea	Clinical factors	Kidney	-0.00609844	0.00521836	0.243557	0.68624	0.00190539
gc_71	Elaidic acid	WBC	Clinical factors	Leukocytes	-0.37262	0.628683	0.55387	0.874796	0.000299901
gc_71	Elaidic acid	Neut	Clinical factors	Leukocytes	0.436454	0.638739	0.494989	0.848944	0.00560946
gc_71	Elaidic acid	Lymph	Clinical factors	Leukocytes	0.296578	0.640807	0.643859	0.911346	0.00453148
gc_71	Elaidic acid	Mono	Clinical factors	Leukocytes	0.706851	0.793892	0.37405	0.782872	0.0187015
gc_71	Elaidic acid	Eos	Clinical factors	Leukocytes	-0.433879	0.690271	0.530157	0.864651	0.0036851
gc_71	Elaidic acid	Baso	Clinical factors	Leukocytes	0.140847	1.48314	0.924412	0.985091	0.00273732
gc_71	Elaidic acid	HDL	Clinical factors	Lipid profile	1.26189	0.400446	0.0018055	0.0816113	0.00935793
gc_71	Elaidic acid	Chol	Clinical factors	Lipid profile	-0.407627	0.35823	0.256156	0.69757	0.00295887
gc_71	Elaidic acid	LDL	Clinical factors	Lipid profile	0.154213	0.355748	0.664999	0.917586	0.000158374
gc_71	Elaidic acid	TG	Clinical factors	Lipid profile	0.26075	0.146381	0.0759654	0.45583	0.00343589
gc_71	Elaidic acid	ApoB.apoA1	Clinical factors	Lipid profile	-0.33836	1.10869	0.760454	0.943384	0.0159509
gc_71	Elaidic acid	ApoB	Clinical factors	Lipid profile	1.42583	1.00577	0.157425	0.594855	0.0027369
gc_71	Elaidic acid	ApoA1	Clinical factors	Lipid profile	-1.24136	0.61367	0.0440571	0.369559	0.00967117
gc_71	Elaidic acid	ALAT	Clinical factors	Liver	0.227059	0.347937	0.514569	0.857977	0.00867514
gc_71	Elaidic acid	GGT	Clinical factors	Liver	0.208767	0.145539	0.152583	0.588923	0.00460277
gc_71	Elaidic acid	Plt	Clinical factors	Platelets	-0.000593958	0.00101536	0.559046	0.87649	0.000772657
gc_71	Elaidic acid	Sex	Sex	Sex	0.0455637	0.31807	0.886197	0.975777	6.88038e-07
gc_71	Elaidic acid	Urate	Clinical factors	Urate	0.00181416	0.000924099	0.0506341	0.392824	0.00885564
gc_71	Elaidic acid	VitD	Clinical factors	Vitamin D	0.00175058	0.000940786	0.0638447	0.427926	0.00912134
gc_72	Cystine	visit	Visit	Visit	-0.00293219	0.0209687	0.888891	0.976241	0.00138861
gc_72	Cystine	Smoking	Lifestyle factors	Smoking	0.0181034	0.192485	0.925137	0.985207	5.97319e-05
gc_72	Cystine	MaritalStatus_change	Lifestyle factors	MaritalStatus_change	0.03341	0.184553	0.856476	0.968088	0.000704121
gc_72	Cystine	Housing_change	Lifestyle factors	Housing_change	0.0927892	0.138214	0.502564	0.852388	0.00179254
gc_72	Cystine	Employment_change	Lifestyle factors	Employment_change	-0.105511	0.0964188	0.274781	0.715464	0.00170276
gc_72	Cystine	Stress	Lifestyle factors	Stress	-0.0115861	0.0357258	0.745953	0.940434	0.00400856
gc_72	Cystine	PhysicalActivity	Lifestyle factors	PhysicalActivity	0.0161896	0.0191773	0.399287	0.796853	8.71753e-05
gc_72	Cystine	SedentaryTime_hours	Lifestyle factors	SedentaryTime_hours	-0.000333756	0.00861364	0.96912	0.993205	0.00082782
gc_72	Cystine	PerceivedHealth	Lifestyle factors	PerceivedHealth	-0.0209833	0.0287824	0.466603	0.8344	0.00822006
gc_72	Cystine	Common_cold_influenzae	Lifestyle factors	Common_cold_influenzae	0.0657376	0.0622867	0.292168	0.728748	0.00446689
gc_72	Cystine	NSAID_painmed	Lifestyle factors	NSAID_painmed	0.0804388	0.0821507	0.32836	0.754215	0.0022039
gc_72	Cystine	Bp_med	Lifestyle factors	Bp_med	-0.210298	0.141789	0.139171	0.573403	4.46786e-05
gc_72	Cystine	Lipid_med	Lifestyle factors	Lipid_med	-0.109251	0.2149	0.611593	0.897814	2.51753e-09
gc_72	Cystine	Antibiotics_med	Lifestyle factors	Antibiotics_med	0.154634	0.1186	0.19338	0.634323	0.00500502
lc_53	Tetradecanedioate	CRP	Clinical factors	Acute phase	0.0200568	0.00814366	0.0143958	0.230814	0.0351181
gc_72	Cystine	Age_at_Visit	Age	Age	0.00772814	0.00612312	0.207974	0.649098	0.002515
gc_72	Cystine	SBP	Clinical factors	Blood pressure	0.00378302	0.0024971	0.13093	0.559826	0.0195205
gc_72	Cystine	DBP	Clinical factors	Blood pressure	-0.0067755	0.0042147	0.109073	0.520819	0.00117912
SM_146	SM(d18:1/25:2)	BMI	Clinical factors	Body composition	0.212544	0.0828887	0.0116773	0.207971	0.0291445
gc_72	Cystine	Weight	Clinical factors	Body composition	0.00158719	0.0168284	0.924927	0.985179	0.0117502
gc_72	Cystine	Waist	Clinical factors	Body composition	0.00123463	0.00646554	0.848702	0.966524	0.000235681
gc_72	Cystine	Hip	Clinical factors	Body composition	0.00819869	0.0104947	0.435346	0.817791	0.0105242
gc_72	Cystine	Bioimp_fat	Clinical factors	Body composition	0.86781	0.415428	0.0376311	0.346826	0.00821513
gc_72	Cystine	Bioimp_muscle	Clinical factors	Body composition	0.883549	0.420433	0.036505	0.342846	0.0114299
gc_72	Cystine	Bioimp_bone	Clinical factors	Body composition	0.521371	0.487019	0.285318	0.723595	0.0013494
gc_72	Cystine	Height	Clinical factors	Body composition	-0.00942645	0.015534	0.544468	0.870912	0.000373995
gc_72	Cystine	Hb	Clinical factors	Erythrocytes	0.00333457	0.0252006	0.894827	0.977855	0.00896724
gc_72	Cystine	RBC	Clinical factors	Erythrocytes	-0.0371404	0.54686	0.945902	0.989771	0.0109151
gc_72	Cystine	Hct	Clinical factors	Erythrocytes	1.25992	6.18472	0.838727	0.963604	0.0016743
gc_72	Cystine	MCV	Clinical factors	Erythrocytes	0.0199696	0.0325717	0.54032	0.869644	1.92016e-05
gc_72	Cystine	MCH	Clinical factors	Erythrocytes	-0.0842415	0.0644651	0.192381	0.633883	0.00356867
gc_72	Cystine	MCHC	Clinical factors	Erythrocytes	0.00374139	0.0118031	0.751496	0.94158	6.06495e-06
gc_72	Cystine	HbA1c	Clinical factors	Glucose homeostasis	0.00837601	0.00760623	0.271771	0.712066	0.00649914
gc_72	Cystine	Gluc	Clinical factors	Glucose homeostasis	0.0944002	0.05345	0.0784816	0.461527	0.00458712
gc_72	Cystine	ProBNP	Clinical factors	Heart	0.000839361	0.00041097	0.0420669	0.362262	0.00657483
gc_72	Cystine	TNT	Clinical factors	Heart	-0.0136588	0.00881737	0.122514	0.546322	0.00480554
gc_72	Cystine	CystC	Clinical factors	Kidney	-0.00475354	0.22111	0.982864	0.99642	0.000334495
gc_72	Cystine	Crea	Clinical factors	Kidney	0.00133919	0.00259402	0.606087	0.896178	0.00594441
gc_72	Cystine	WBC	Clinical factors	Leukocytes	0.896433	0.312516	0.00444469	0.129603	0.00182732
gc_72	Cystine	Neut	Clinical factors	Leukocytes	-0.962271	0.317514	0.0026728	0.100945	0.00925831
gc_72	Cystine	Lymph	Clinical factors	Leukocytes	-0.87373	0.318542	0.00648988	0.15646	0.00641313
gc_72	Cystine	Mono	Clinical factors	Leukocytes	-0.97719	0.39464	0.0138827	0.228188	0.00430137
gc_72	Cystine	Eos	Clinical factors	Leukocytes	-0.719174	0.343131	0.0370034	0.344595	0.0138672
gc_72	Cystine	Baso	Clinical factors	Leukocytes	0.0331292	0.737265	0.964191	0.99238	0.000103358
gc_72	Cystine	HDL	Clinical factors	Lipid profile	0.297358	0.19906	0.136371	0.568932	0.000111649
gc_72	Cystine	Chol	Clinical factors	Lipid profile	-0.327235	0.178075	0.0671956	0.436287	0.000844829
gc_72	Cystine	LDL	Clinical factors	Lipid profile	0.270978	0.176841	0.12659	0.553286	0.00165361
gc_72	Cystine	TG	Clinical factors	Lipid profile	0.102672	0.0727653	0.159374	0.596917	0.00424861
gc_72	Cystine	ApoB.apoA1	Clinical factors	Lipid profile	0.362939	0.551126	0.510742	0.856369	0.00358935
gc_72	Cystine	ApoB	Clinical factors	Lipid profile	0.0153957	0.499962	0.975456	0.994696	0.000128298
gc_72	Cystine	ApoA1	Clinical factors	Lipid profile	0.0941542	0.305053	0.757822	0.94254	0.000380736
gc_72	Cystine	ALAT	Clinical factors	Liver	0.018908	0.172958	0.913027	0.982771	6.74885e-05
gc_72	Cystine	GGT	Clinical factors	Liver	-0.0214754	0.0723469	0.766813	0.944917	0.000172928
gc_72	Cystine	Plt	Clinical factors	Platelets	0.000246726	0.000504731	0.625354	0.902791	0.00093824
gc_72	Cystine	Sex	Sex	Sex	-0.223443	0.158111	0.158728	0.5959	0.00492534
gc_72	Cystine	Urate	Clinical factors	Urate	0.000499703	0.000459366	0.277631	0.7176	0.00399989
gc_72	Cystine	VitD	Clinical factors	Vitamin D	-0.000855661	0.00046766	0.0683829	0.438921	0.00894845
gc_73	Sucrose	visit	Visit	Visit	-0.0474149	0.0415952	0.255315	0.696952	0.0188775
gc_73	Sucrose	Smoking	Lifestyle factors	Smoking	0.129045	0.381829	0.735647	0.938443	0.00134117
gc_73	Sucrose	MaritalStatus_change	Lifestyle factors	MaritalStatus_change	-0.121798	0.366095	0.739618	0.93893	6.48061e-05
gc_73	Sucrose	Housing_change	Lifestyle factors	Housing_change	-0.326858	0.274172	0.234226	0.676874	0.000448612
gc_73	Sucrose	Employment_change	Lifestyle factors	Employment_change	-0.178076	0.191265	0.352648	0.76935	0.000503086
gc_73	Sucrose	Stress	Lifestyle factors	Stress	0.0881958	0.0708687	0.214377	0.65556	0.00892046
gc_73	Sucrose	PhysicalActivity	Lifestyle factors	PhysicalActivity	-0.00797863	0.0380417	0.834031	0.96168	0.000313063
gc_73	Sucrose	SedentaryTime_hours	Lifestyle factors	SedentaryTime_hours	-0.0175783	0.0170868	0.304494	0.738552	0.00564036
gc_73	Sucrose	PerceivedHealth	Lifestyle factors	PerceivedHealth	0.00628908	0.0570952	0.91237	0.982692	0.000120751
gc_73	Sucrose	Common_cold_influenzae	Lifestyle factors	Common_cold_influenzae	0.00880857	0.123557	0.943218	0.988926	0.00165319
gc_73	Sucrose	NSAID_painmed	Lifestyle factors	NSAID_painmed	0.118421	0.162961	0.468037	0.834852	0.00140499
gc_73	Sucrose	Bp_med	Lifestyle factors	Bp_med	-0.142312	0.281264	0.61328	0.898267	0.000399661
gc_73	Sucrose	Lipid_med	Lifestyle factors	Lipid_med	0.11746	0.426294	0.783111	0.948965	0.00013149
gc_73	Sucrose	Antibiotics_med	Lifestyle factors	Antibiotics_med	0.16538	0.235264	0.482678	0.842604	0.000746572
lc_243	Phenylalanylglutamate	CRP	Clinical factors	Acute phase	-0.0100881	0.00411851	0.0149315	0.234038	0.00187704
gc_73	Sucrose	Age_at_Visit	Age	Age	-0.0191479	0.0121463	0.116076	0.533983	0.00445363
gc_73	Sucrose	SBP	Clinical factors	Blood pressure	-0.00143962	0.00495346	0.771553	0.946589	0.00199713
gc_73	Sucrose	DBP	Clinical factors	Blood pressure	-0.000435365	0.00836064	0.958508	0.991841	0.000819885
lc_54	5-Dodecenoate	BMI	Clinical factors	Body composition	0.362481	0.143311	0.0119891	0.2109	0.0124184
gc_73	Sucrose	Weight	Clinical factors	Body composition	-0.00950629	0.0333823	0.776034	0.947289	0.00110402
gc_73	Sucrose	Waist	Clinical factors	Body composition	0.0104612	0.0128256	0.415406	0.806698	0.000723402
gc_73	Sucrose	Hip	Clinical factors	Body composition	-0.0154641	0.0208183	0.458229	0.830059	0.000510744
gc_73	Sucrose	Bioimp_fat	Clinical factors	Body composition	0.195232	0.824078	0.812903	0.956345	0.000547021
gc_73	Sucrose	Bioimp_muscle	Clinical factors	Body composition	0.244221	0.834006	0.769874	0.946189	0.000765799
gc_73	Sucrose	Bioimp_bone	Clinical factors	Body composition	-0.340206	0.966093	0.724998	0.935783	0.000406262
gc_73	Sucrose	Height	Clinical factors	Body composition	0.00573208	0.0308147	0.852568	0.966963	0.00168217
gc_73	Sucrose	Hb	Clinical factors	Erythrocytes	0.131726	0.0499901	0.00888974	0.183091	0.000558561
gc_73	Sucrose	RBC	Clinical factors	Erythrocytes	-0.240506	1.0848	0.824707	0.959414	5.4068e-05
gc_73	Sucrose	Hct	Clinical factors	Erythrocytes	-38.9207	12.2685	0.00168322	0.0789431	0.0103806
gc_73	Sucrose	MCV	Clinical factors	Erythrocytes	-0.039469	0.064612	0.541796	0.869644	0.00735252
gc_73	Sucrose	MCH	Clinical factors	Erythrocytes	0.0534194	0.127879	0.676467	0.921139	1.19707e-05
gc_73	Sucrose	MCHC	Clinical factors	Erythrocytes	-0.0559445	0.0234136	0.0175497	0.251596	0.0141203
gc_73	Sucrose	HbA1c	Clinical factors	Glucose homeostasis	0.0238511	0.0150884	0.115082	0.532262	0.0269372
gc_73	Sucrose	Gluc	Clinical factors	Glucose homeostasis	0.124354	0.106028	0.241875	0.684504	0.000799855
gc_73	Sucrose	ProBNP	Clinical factors	Heart	0.000711641	0.000815236	0.383465	0.787959	0.004304
gc_73	Sucrose	TNT	Clinical factors	Heart	-0.0259027	0.0174909	0.139771	0.57432	0.00625846
gc_73	Sucrose	CystC	Clinical factors	Kidney	0.462087	0.438614	0.293028	0.729429	0.0169833
gc_73	Sucrose	Crea	Clinical factors	Kidney	0.00415531	0.00514573	0.420062	0.809289	0.000820505
gc_73	Sucrose	WBC	Clinical factors	Leukocytes	0.141927	0.619933	0.819086	0.957915	7.02242e-05
gc_73	Sucrose	Neut	Clinical factors	Leukocytes	-0.0483695	0.629848	0.938842	0.987835	0.000698206
gc_73	Sucrose	Lymph	Clinical factors	Leukocytes	-0.0501539	0.631888	0.936795	0.987408	0.00261557
gc_73	Sucrose	Mono	Clinical factors	Leukocytes	-0.93746	0.782842	0.23214	0.674929	0.00593981
gc_73	Sucrose	Eos	Clinical factors	Leukocytes	-0.118737	0.680663	0.861645	0.969883	0.000550829
gc_73	Sucrose	Baso	Clinical factors	Leukocytes	-1.08872	1.4625	0.457258	0.829554	0.000433311
gc_73	Sucrose	HDL	Clinical factors	Lipid profile	-0.168952	0.394872	0.669085	0.918689	0.0140989
gc_73	Sucrose	Chol	Clinical factors	Lipid profile	0.55637	0.353244	0.116399	0.534409	0.000538628
gc_73	Sucrose	LDL	Clinical factors	Lipid profile	-0.626995	0.350796	0.0749825	0.454564	0.00997436
gc_73	Sucrose	TG	Clinical factors	Lipid profile	-0.0916489	0.144343	0.525998	0.863367	0.00172206
gc_73	Sucrose	ApoB.apoA1	Clinical factors	Lipid profile	0.19404	1.09326	0.859256	0.969008	0.000351139
gc_73	Sucrose	ApoB	Clinical factors	Lipid profile	0.0391762	0.991768	0.968519	0.993205	3.4677e-05
gc_73	Sucrose	ApoA1	Clinical factors	Lipid profile	-0.0919432	0.605128	0.879346	0.974519	8.14338e-05
gc_73	Sucrose	ALAT	Clinical factors	Liver	-0.173042	0.343094	0.614414	0.898477	0.00180639
gc_73	Sucrose	GGT	Clinical factors	Liver	-0.0918884	0.143513	0.522526	0.861792	0.000989402
gc_73	Sucrose	Plt	Clinical factors	Platelets	-0.0004185	0.00100123	0.676283	0.921139	0.000247101
gc_73	Sucrose	Sex	Sex	Sex	0.355507	0.313643	0.258001	0.699176	0.00441581
gc_73	Sucrose	Urate	Clinical factors	Urate	-0.000391153	0.000911237	0.668074	0.918079	0.00025129
gc_73	Sucrose	VitD	Clinical factors	Vitamin D	-0.00170914	0.000927691	0.0664993	0.434791	0.00967888
gc_74	Adenosine-5'-monophosphate	visit	Visit	Visit	-0.0434983	0.0282169	0.124327	0.548815	0.013477
gc_74	Adenosine-5'-monophosphate	Smoking	Lifestyle factors	Smoking	-0.0498196	0.25902	0.847619	0.966137	0.019489
gc_74	Adenosine-5'-monophosphate	MaritalStatus_change	Lifestyle factors	MaritalStatus_change	-0.0476902	0.248347	0.84786	0.966269	0.000955976
gc_74	Adenosine-5'-monophosphate	Housing_change	Lifestyle factors	Housing_change	0.0567203	0.18599	0.760624	0.94343	0.000698147
gc_74	Adenosine-5'-monophosphate	Employment_change	Lifestyle factors	Employment_change	0.0787038	0.129748	0.544622	0.870929	0.00720459
gc_74	Adenosine-5'-monophosphate	Stress	Lifestyle factors	Stress	0.0852227	0.048075	0.0773848	0.459392	0.00299049
gc_74	Adenosine-5'-monophosphate	PhysicalActivity	Lifestyle factors	PhysicalActivity	-0.00818776	0.0258062	0.751273	0.94158	0.000855234
gc_74	Adenosine-5'-monophosphate	SedentaryTime_hours	Lifestyle factors	SedentaryTime_hours	0.000174996	0.0115911	0.987965	0.997532	0.000121348
gc_74	Adenosine-5'-monophosphate	PerceivedHealth	Lifestyle factors	PerceivedHealth	0.0296613	0.0387315	0.444442	0.821987	0.00156015
gc_74	Adenosine-5'-monophosphate	Common_cold_influenzae	Lifestyle factors	Common_cold_influenzae	-0.101499	0.0838173	0.226954	0.668877	0.00252119
gc_74	Adenosine-5'-monophosphate	NSAID_painmed	Lifestyle factors	NSAID_painmed	-0.110111	0.110548	0.320101	0.749053	0.00308033
gc_74	Adenosine-5'-monophosphate	Bp_med	Lifestyle factors	Bp_med	0.0192282	0.1908	0.919801	0.984133	0.00253663
gc_74	Adenosine-5'-monophosphate	Lipid_med	Lifestyle factors	Lipid_med	-0.373254	0.289184	0.197886	0.639821	0.00429389
gc_74	Adenosine-5'-monophosphate	Antibiotics_med	Lifestyle factors	Antibiotics_med	0.160754	0.159596	0.314695	0.744541	2.64471e-07
PC_124	PC(O-36:2)	CRP	Clinical factors	Acute phase	0.0703563	0.0288197	0.0162163	0.243512	0.00417107
gc_74	Adenosine-5'-monophosphate	Age_at_Visit	Age	Age	-0.00323497	0.00823969	0.694913	0.927425	0.00130591
gc_74	Adenosine-5'-monophosphate	SBP	Clinical factors	Blood pressure	0.00466059	0.00336027	0.166574	0.603577	0.0110322
gc_74	Adenosine-5'-monophosphate	DBP	Clinical factors	Blood pressure	-0.00655446	0.00567159	0.248821	0.690435	0.000885183
gc_83	beta-Alanine	BMI	Clinical factors	Body composition	-0.117413	0.0467438	0.0125835	0.21617	0.0306827
gc_74	Adenosine-5'-monophosphate	Weight	Clinical factors	Body composition	-0.0319588	0.0226454	0.159296	0.596899	0.0260311
gc_74	Adenosine-5'-monophosphate	Waist	Clinical factors	Body composition	0.0275197	0.00870046	0.00173641	0.0800639	0.0305591
gc_74	Adenosine-5'-monophosphate	Hip	Clinical factors	Body composition	0.00477992	0.0141224	0.735273	0.938406	0.00920053
gc_74	Adenosine-5'-monophosphate	Bioimp_fat	Clinical factors	Body composition	-0.0566441	0.559028	0.919365	0.984116	0.00143473
gc_74	Adenosine-5'-monophosphate	Bioimp_muscle	Clinical factors	Body composition	-0.0564446	0.565763	0.920602	0.984133	0.00492992
gc_74	Adenosine-5'-monophosphate	Bioimp_bone	Clinical factors	Body composition	0.664584	0.655366	0.311443	0.742386	0.00197905
gc_74	Adenosine-5'-monophosphate	Height	Clinical factors	Body composition	0.0185181	0.0209037	0.376458	0.783969	0.000724205
gc_74	Adenosine-5'-monophosphate	Hb	Clinical factors	Erythrocytes	0.00672555	0.0339116	0.842937	0.964718	0.0072636
gc_74	Adenosine-5'-monophosphate	RBC	Clinical factors	Erythrocytes	-0.390758	0.735892	0.595849	0.892037	0.000297121
gc_74	Adenosine-5'-monophosphate	Hct	Clinical factors	Erythrocytes	4.98457	8.32257	0.549718	0.873338	0.00139389
gc_74	Adenosine-5'-monophosphate	MCV	Clinical factors	Erythrocytes	-0.0275675	0.0438307	0.529901	0.864508	0.000173064
gc_74	Adenosine-5'-monophosphate	MCH	Clinical factors	Erythrocytes	0.00456907	0.0867486	0.958033	0.991841	0.00280595
gc_74	Adenosine-5'-monophosphate	MCHC	Clinical factors	Erythrocytes	0.000477835	0.015883	0.976021	0.994851	0.00015564
gc_74	Adenosine-5'-monophosphate	HbA1c	Clinical factors	Glucose homeostasis	0.000821404	0.0102355	0.936096	0.987122	0.000150248
gc_74	Adenosine-5'-monophosphate	Gluc	Clinical factors	Glucose homeostasis	0.0282876	0.0719259	0.694411	0.927416	0.00341299
gc_74	Adenosine-5'-monophosphate	ProBNP	Clinical factors	Heart	-0.000408081	0.00055303	0.461204	0.831146	0.00212433
gc_74	Adenosine-5'-monophosphate	TNT	Clinical factors	Heart	0.00108157	0.0118653	0.927436	0.985683	0.00509837
gc_74	Adenosine-5'-monophosphate	CystC	Clinical factors	Kidney	0.085762	0.297541	0.773383	0.946782	5.04254e-06
gc_74	Adenosine-5'-monophosphate	Crea	Clinical factors	Kidney	-0.00322075	0.00349069	0.35699	0.772482	0.00768845
gc_74	Adenosine-5'-monophosphate	WBC	Clinical factors	Leukocytes	0.409082	0.420542	0.331534	0.755951	0.00680824
gc_74	Adenosine-5'-monophosphate	Neut	Clinical factors	Leukocytes	-0.425062	0.427269	0.320691	0.749626	0.015292
gc_74	Adenosine-5'-monophosphate	Lymph	Clinical factors	Leukocytes	-0.315947	0.428652	0.461708	0.831392	0.00015831
gc_74	Adenosine-5'-monophosphate	Mono	Clinical factors	Leukocytes	-0.00144155	0.531055	0.997836	0.999865	0.000942806
gc_74	Adenosine-5'-monophosphate	Eos	Clinical factors	Leukocytes	-0.483737	0.46174	0.295725	0.732079	0.00109095
gc_74	Adenosine-5'-monophosphate	Baso	Clinical factors	Leukocytes	0.138731	0.992113	0.888894	0.976241	0.000491409
gc_74	Adenosine-5'-monophosphate	HDL	Clinical factors	Lipid profile	0.471816	0.267868	0.0792862	0.463212	0.00221729
gc_74	Adenosine-5'-monophosphate	Chol	Clinical factors	Lipid profile	-0.320212	0.239629	0.182562	0.622474	0.0156516
gc_74	Adenosine-5'-monophosphate	LDL	Clinical factors	Lipid profile	-0.0393047	0.237969	0.868933	0.971774	0.00199622
gc_74	Adenosine-5'-monophosphate	TG	Clinical factors	Lipid profile	-0.0303101	0.0979179	0.757141	0.942412	4.94808e-06
gc_74	Adenosine-5'-monophosphate	ApoB.apoA1	Clinical factors	Lipid profile	1.36705	0.741632	0.0663607	0.434613	0.034056
gc_74	Adenosine-5'-monophosphate	ApoB	Clinical factors	Lipid profile	0.97976	0.672783	0.146456	0.581498	0.0111659
gc_74	Adenosine-5'-monophosphate	ApoA1	Clinical factors	Lipid profile	0.171471	0.4105	0.676484	0.921139	0.00143972
gc_74	Adenosine-5'-monophosphate	ALAT	Clinical factors	Liver	-0.0865399	0.232744	0.71031	0.932049	0.00150116
gc_74	Adenosine-5'-monophosphate	GGT	Clinical factors	Liver	0.000743316	0.0973548	0.993914	0.999004	0.00159076
gc_74	Adenosine-5'-monophosphate	Plt	Clinical factors	Platelets	0.00225478	0.000679201	0.00102263	0.0592454	0.0270703
gc_74	Adenosine-5'-monophosphate	Sex	Sex	Sex	0.623871	0.212765	0.00364882	0.117951	0.0209499
gc_74	Adenosine-5'-monophosphate	Urate	Clinical factors	Urate	-0.000836033	0.000618153	0.177336	0.61606	0.00420368
gc_74	Adenosine-5'-monophosphate	VitD	Clinical factors	Vitamin D	-0.000133106	0.000629315	0.832647	0.96147	0.000104624
gc_75	Pyruvic acid	visit	Visit	Visit	-0.0283906	0.0202094	0.161203	0.597823	0.00482023
gc_75	Pyruvic acid	Smoking	Lifestyle factors	Smoking	0.727495	0.185515	0.000111196	0.0149905	0.0541286
gc_75	Pyruvic acid	MaritalStatus_change	Lifestyle factors	MaritalStatus_change	0.00695979	0.177871	0.968816	0.993205	1.19388e-07
gc_75	Pyruvic acid	Housing_change	Lifestyle factors	Housing_change	-0.227632	0.133209	0.0886105	0.483936	0.00429532
gc_75	Pyruvic acid	Employment_change	Lifestyle factors	Employment_change	-0.05679	0.0929277	0.541624	0.869644	0.00158673
gc_75	Pyruvic acid	Stress	Lifestyle factors	Stress	-0.0258998	0.0344322	0.452576	0.8269	1.18543e-05
gc_75	Pyruvic acid	PhysicalActivity	Lifestyle factors	PhysicalActivity	0.0184199	0.0184829	0.31984	0.748742	0.00098284
gc_75	Pyruvic acid	SedentaryTime_hours	Lifestyle factors	SedentaryTime_hours	-0.000207031	0.00830176	0.980122	0.996037	9.9783e-05
gc_75	Pyruvic acid	PerceivedHealth	Lifestyle factors	PerceivedHealth	-0.0533583	0.0277402	0.0554499	0.407085	0.0175427
gc_75	Pyruvic acid	Common_cold_influenzae	Lifestyle factors	Common_cold_influenzae	0.0316262	0.0600315	0.598738	0.893421	0.0014004
gc_75	Pyruvic acid	NSAID_painmed	Lifestyle factors	NSAID_painmed	-0.107185	0.0791762	0.176928	0.615648	0.00398067
gc_75	Pyruvic acid	Bp_med	Lifestyle factors	Bp_med	-0.275065	0.136655	0.0451056	0.374588	0.00307848
gc_75	Pyruvic acid	Lipid_med	Lifestyle factors	Lipid_med	-0.375071	0.207119	0.071248	0.446607	0.0140778
gc_75	Pyruvic acid	Antibiotics_med	Lifestyle factors	Antibiotics_med	0.183692	0.114305	0.109196	0.521113	0.00166978
lc_147	PC(14:0/16:0)	CRP	Clinical factors	Acute phase	0.0255697	0.0105788	0.0162971	0.243994	0.0118386
gc_75	Pyruvic acid	Age_at_Visit	Age	Age	0.00387877	0.00590142	0.511563	0.856712	0.000145518
gc_75	Pyruvic acid	SBP	Clinical factors	Blood pressure	0.00304126	0.00240669	0.207418	0.648731	0.00605587
gc_75	Pyruvic acid	DBP	Clinical factors	Blood pressure	-0.00595612	0.0040621	0.143718	0.57799	0.00624816
lc_227	5alpha-pregnan-3(alpha or beta),20beta-diol disulfate	BMI	Clinical factors	Body composition	0.262923	0.10482	0.0127065	0.217489	0.00177741
gc_75	Pyruvic acid	Weight	Clinical factors	Body composition	0.0019099	0.0162191	0.906347	0.981595	0.0140742
gc_75	Pyruvic acid	Waist	Clinical factors	Body composition	0.0153679	0.00623143	0.0142658	0.230141	0.020215
gc_75	Pyruvic acid	Hip	Clinical factors	Body composition	0.0068563	0.0101148	0.498436	0.851053	0.000498596
gc_75	Pyruvic acid	Bioimp_fat	Clinical factors	Body composition	0.521978	0.400386	0.19343	0.634373	0.0039464
gc_75	Pyruvic acid	Bioimp_muscle	Clinical factors	Body composition	0.553279	0.40521	0.173239	0.611322	0.00151423
gc_75	Pyruvic acid	Bioimp_bone	Clinical factors	Body composition	0.379124	0.469385	0.419959	0.809265	0.00696054
gc_75	Pyruvic acid	Height	Clinical factors	Body composition	-0.00804082	0.0149716	0.591652	0.889692	0.00170539
gc_75	Pyruvic acid	Hb	Clinical factors	Erythrocytes	0.0600827	0.0242881	0.0139746	0.229197	0.000427896
gc_75	Pyruvic acid	RBC	Clinical factors	Erythrocytes	-0.288066	0.52706	0.58513	0.887446	0.0244264
gc_75	Pyruvic acid	Hct	Clinical factors	Erythrocytes	-14.7139	5.96078	0.014178	0.229591	0.0151656
gc_75	Pyruvic acid	MCV	Clinical factors	Erythrocytes	-0.0385504	0.0313923	0.220489	0.662732	0.00135526
gc_75	Pyruvic acid	MCH	Clinical factors	Erythrocytes	0.0187907	0.062131	0.762548	0.943674	7.37396e-05
gc_75	Pyruvic acid	MCHC	Clinical factors	Erythrocytes	-0.0289654	0.0113757	0.0114344	0.206363	0.0118644
gc_75	Pyruvic acid	HbA1c	Clinical factors	Glucose homeostasis	-0.0264118	0.00733083	0.000373473	0.030429	0.00356255
gc_75	Pyruvic acid	Gluc	Clinical factors	Glucose homeostasis	0.193534	0.0515146	0.00021006	0.0211614	0.0449224
gc_75	Pyruvic acid	ProBNP	Clinical factors	Heart	0.000280119	0.00039609	0.480034	0.840751	1.6765e-05
gc_75	Pyruvic acid	TNT	Clinical factors	Heart	-0.0127814	0.00849811	0.133721	0.564457	0.0013783
gc_75	Pyruvic acid	CystC	Clinical factors	Kidney	-0.340547	0.213104	0.111185	0.524404	0.00282182
gc_75	Pyruvic acid	Crea	Clinical factors	Kidney	0.00305632	0.0025001	0.222574	0.664733	0.00165722
gc_75	Pyruvic acid	WBC	Clinical factors	Leukocytes	0.375221	0.3012	0.213915	0.655383	4.84085e-05
gc_75	Pyruvic acid	Neut	Clinical factors	Leukocytes	-0.381695	0.306018	0.21335	0.654417	0.000561764
gc_75	Pyruvic acid	Lymph	Clinical factors	Leukocytes	-0.311309	0.307008	0.31147	0.742386	0.00282419
gc_75	Pyruvic acid	Mono	Clinical factors	Leukocytes	-0.3714	0.380351	0.329691	0.754797	0.000658181
gc_75	Pyruvic acid	Eos	Clinical factors	Leukocytes	-0.455664	0.330707	0.16937	0.606092	0.00203805
gc_75	Pyruvic acid	Baso	Clinical factors	Leukocytes	-0.566056	0.71057	0.426358	0.812577	1.46918e-05
gc_75	Pyruvic acid	HDL	Clinical factors	Lipid profile	0.608348	0.191852	0.00169149	0.0790842	0.00228744
gc_75	Pyruvic acid	Chol	Clinical factors	Lipid profile	-0.442711	0.171627	0.0104141	0.19876	0.0108641
gc_75	Pyruvic acid	LDL	Clinical factors	Lipid profile	0.502244	0.170438	0.00348611	0.115095	0.00373224
gc_75	Pyruvic acid	TG	Clinical factors	Lipid profile	0.223014	0.0701306	0.00164136	0.0783242	0.0154226
gc_75	Pyruvic acid	ApoB.apoA1	Clinical factors	Lipid profile	0.114264	0.531171	0.829836	0.960858	0.00352726
gc_75	Pyruvic acid	ApoB	Clinical factors	Lipid profile	-0.109751	0.48186	0.819997	0.958124	0.00218984
gc_75	Pyruvic acid	ApoA1	Clinical factors	Lipid profile	-0.371854	0.294007	0.207022	0.648369	0.00303161
gc_75	Pyruvic acid	ALAT	Clinical factors	Liver	-0.157527	0.166695	0.345489	0.765304	0.00322261
gc_75	Pyruvic acid	GGT	Clinical factors	Liver	-0.0708031	0.0697273	0.310794	0.742173	0.00139064
gc_75	Pyruvic acid	Plt	Clinical factors	Platelets	-0.000248018	0.000486456	0.610568	0.897292	2.43972e-05
gc_75	Pyruvic acid	Sex	Sex	Sex	0.380213	0.152386	0.0131805	0.221861	0.0141724
gc_75	Pyruvic acid	Urate	Clinical factors	Urate	0.0005941	0.000442733	0.180738	0.619769	0.0051926
gc_75	Pyruvic acid	VitD	Clinical factors	Vitamin D	-0.00154013	0.000450727	0.00072892	0.0475348	0.0238897
gc_76	Lactic acid	visit	Visit	Visit	-0.0253406	0.024367	0.299276	0.734502	0.00524385
gc_76	Lactic acid	Smoking	Lifestyle factors	Smoking	0.646172	0.22368	0.00417459	0.125411	0.0166413
gc_76	Lactic acid	MaritalStatus_change	Lifestyle factors	MaritalStatus_change	0.112781	0.214463	0.599398	0.893524	0.000143576
gc_76	Lactic acid	Housing_change	Lifestyle factors	Housing_change	-0.287503	0.160614	0.0745502	0.453904	0.00494141
gc_76	Lactic acid	Employment_change	Lifestyle factors	Employment_change	-0.0740837	0.112045	0.509041	0.85541	0.00152063
gc_76	Lactic acid	Stress	Lifestyle factors	Stress	-0.0392096	0.0415158	0.345769	0.765304	0.00149582
gc_76	Lactic acid	PhysicalActivity	Lifestyle factors	PhysicalActivity	0.0209857	0.0222853	0.347181	0.766125	0.00109148
gc_76	Lactic acid	SedentaryTime_hours	Lifestyle factors	SedentaryTime_hours	-0.00163484	0.0100096	0.870382	0.972117	0.00265201
gc_76	Lactic acid	PerceivedHealth	Lifestyle factors	PerceivedHealth	-0.0309688	0.0334471	0.355308	0.771548	0.00213405
gc_76	Lactic acid	Common_cold_influenzae	Lifestyle factors	Common_cold_influenzae	-0.0257476	0.0723815	0.722323	0.935488	0.00230234
gc_76	Lactic acid	NSAID_painmed	Lifestyle factors	NSAID_painmed	-0.141251	0.0954647	0.140121	0.57432	0.00421055
gc_76	Lactic acid	Bp_med	Lifestyle factors	Bp_med	-0.0996454	0.164768	0.545836	0.871315	2.74358e-05
gc_76	Lactic acid	Lipid_med	Lifestyle factors	Lipid_med	-0.310973	0.249729	0.214103	0.655383	0.0028193
gc_76	Lactic acid	Antibiotics_med	Lifestyle factors	Antibiotics_med	0.260371	0.137821	0.0599172	0.418299	0.000608193
lc_133	Pipecolate	CRP	Clinical factors	Acute phase	0.023784	0.00993295	0.0173146	0.249894	0.0104596
gc_76	Lactic acid	Age_at_Visit	Age	Age	-0.000906493	0.00711549	0.898719	0.978495	0.000190038
gc_76	Lactic acid	SBP	Clinical factors	Blood pressure	0.00506781	0.0029018	0.081852	0.468084	0.0223622
gc_76	Lactic acid	DBP	Clinical factors	Blood pressure	-0.00703474	0.00489778	0.15205	0.588258	0.00170359
SM_100	SM(d18:1/14:1)	BMI	Clinical factors	Body composition	0.145448	0.0585051	0.0144059	0.230814	0.114495
gc_76	Lactic acid	Weight	Clinical factors	Body composition	0.0236925	0.0195558	0.226731	0.668548	0.0120557
gc_76	Lactic acid	Waist	Clinical factors	Body composition	0.0120071	0.0075134	0.111171	0.524404	0.0144387
gc_76	Lactic acid	Hip	Clinical factors	Body composition	-2.07804e-05	0.0121956	0.998642	0.999883	0.0237779
gc_76	Lactic acid	Bioimp_fat	Clinical factors	Body composition	0.673116	0.482756	0.164347	0.60132	0.00207522
gc_76	Lactic acid	Bioimp_muscle	Clinical factors	Body composition	0.707835	0.488572	0.148538	0.584776	0.00355006
gc_76	Lactic acid	Bioimp_bone	Clinical factors	Body composition	0.45828	0.56595	0.418782	0.808337	0.00687218
gc_76	Lactic acid	Height	Clinical factors	Body composition	-0.0284089	0.0180516	0.116693	0.534777	0.0112795
gc_76	Lactic acid	Hb	Clinical factors	Erythrocytes	0.048477	0.0292848	0.0989916	0.503315	0.000516473
gc_76	Lactic acid	RBC	Clinical factors	Erythrocytes	-0.211751	0.635489	0.73923	0.93893	0.0423371
gc_76	Lactic acid	Hct	Clinical factors	Erythrocytes	-12.9513	7.18707	0.0726362	0.449698	0.0229064
gc_76	Lactic acid	MCV	Clinical factors	Erythrocytes	-0.0453112	0.0378505	0.232295	0.675044	0.000283302
gc_76	Lactic acid	MCH	Clinical factors	Erythrocytes	0.0334695	0.0749129	0.655386	0.914553	1.62163e-06
gc_76	Lactic acid	MCHC	Clinical factors	Erythrocytes	-0.0244279	0.013716	0.0760194	0.455889	0.00723833
gc_76	Lactic acid	HbA1c	Clinical factors	Glucose homeostasis	-0.0217997	0.00883897	0.0142611	0.230141	0.000105821
gc_76	Lactic acid	Gluc	Clinical factors	Glucose homeostasis	0.186594	0.0621125	0.00290885	0.105785	0.0366112
gc_76	Lactic acid	ProBNP	Clinical factors	Heart	-0.000476907	0.000477576	0.318866	0.748167	0.00960489
gc_76	Lactic acid	TNT	Clinical factors	Heart	-0.0151731	0.0102464	0.1398	0.57432	0.00179155
gc_76	Lactic acid	CystC	Clinical factors	Kidney	-0.630886	0.256946	0.0146948	0.232023	0.00637646
gc_76	Lactic acid	Crea	Clinical factors	Kidney	0.00755612	0.00301443	0.0127656	0.218083	0.0144033
gc_76	Lactic acid	WBC	Clinical factors	Leukocytes	-0.199603	0.363165	0.583026	0.88666	0.000315725
gc_76	Lactic acid	Neut	Clinical factors	Leukocytes	0.188163	0.368973	0.610486	0.897292	0.000414883
gc_76	Lactic acid	Lymph	Clinical factors	Leukocytes	0.278134	0.370168	0.453071	0.827401	0.00781057
gc_76	Lactic acid	Mono	Clinical factors	Leukocytes	0.61164	0.458599	0.183401	0.623623	0.00467564
gc_76	Lactic acid	Eos	Clinical factors	Leukocytes	-0.0849036	0.398742	0.83154	0.961344	4.52878e-05
gc_76	Lactic acid	Baso	Clinical factors	Leukocytes	-1.00517	0.856752	0.241717	0.684326	0.0008778
gc_76	Lactic acid	HDL	Clinical factors	Lipid profile	0.476112	0.231321	0.0405103	0.357249	0.00684464
gc_76	Lactic acid	Chol	Clinical factors	Lipid profile	-0.42654	0.206935	0.0402215	0.356544	0.0192682
gc_76	Lactic acid	LDL	Clinical factors	Lipid profile	0.423828	0.205501	0.0401075	0.356257	0.00172015
gc_76	Lactic acid	TG	Clinical factors	Lipid profile	0.221957	0.0845583	0.00915244	0.185924	0.0140727
gc_76	Lactic acid	ApoB.apoA1	Clinical factors	Lipid profile	-0.0530452	0.640446	0.934051	0.986871	0.00192036
gc_76	Lactic acid	ApoB	Clinical factors	Lipid profile	0.352122	0.580991	0.544967	0.870951	0.000602177
gc_76	Lactic acid	ApoA1	Clinical factors	Lipid profile	-0.231136	0.354492	0.514934	0.857977	0.0010763
gc_76	Lactic acid	ALAT	Clinical factors	Liver	0.0474081	0.200989	0.813706	0.956685	2.55872e-07
gc_76	Lactic acid	GGT	Clinical factors	Liver	-0.0974728	0.0840721	0.2473	0.689426	0.0035172
gc_76	Lactic acid	Plt	Clinical factors	Platelets	-0.000793413	0.000586532	0.177257	0.616054	0.00323465
gc_76	Lactic acid	Sex	Sex	Sex	0.311781	0.183736	0.0908476	0.487633	0.00666673
gc_76	Lactic acid	Urate	Clinical factors	Urate	3.67974e-05	0.000533815	0.945093	0.98943	4.18315e-05
gc_76	Lactic acid	VitD	Clinical factors	Vitamin D	-0.000519518	0.000543454	0.339933	0.761507	0.00199589
gc_77	Glycolic acid	visit	Visit	Visit	-0.0255547	0.0273741	0.351362	0.768442	0.000245828
gc_77	Glycolic acid	Smoking	Lifestyle factors	Smoking	-0.391426	0.251284	0.120454	0.541919	0.0192239
gc_77	Glycolic acid	MaritalStatus_change	Lifestyle factors	MaritalStatus_change	0.33881	0.240929	0.160775	0.59775	0.000147932
gc_77	Glycolic acid	Housing_change	Lifestyle factors	Housing_change	0.014856	0.180435	0.934441	0.986871	0.000933524
gc_77	Glycolic acid	Employment_change	Lifestyle factors	Employment_change	-0.0059518	0.125872	0.962321	0.992243	0.000515341
gc_77	Glycolic acid	Stress	Lifestyle factors	Stress	-0.0853587	0.0466391	0.0683028	0.438921	0.0111049
gc_77	Glycolic acid	PhysicalActivity	Lifestyle factors	PhysicalActivity	-0.0378788	0.0250355	0.131427	0.5603	5.15085e-05
gc_77	Glycolic acid	SedentaryTime_hours	Lifestyle factors	SedentaryTime_hours	0.0184584	0.0112449	0.101839	0.508936	0.00871243
gc_77	Glycolic acid	PerceivedHealth	Lifestyle factors	PerceivedHealth	-0.0439297	0.0375747	0.243364	0.686035	0.000272731
gc_77	Glycolic acid	Common_cold_influenzae	Lifestyle factors	Common_cold_influenzae	0.0305179	0.0813138	0.707719	0.931203	0.00233974
gc_77	Glycolic acid	NSAID_painmed	Lifestyle factors	NSAID_painmed	0.0723055	0.107246	0.500748	0.852168	2.48403e-05
gc_77	Glycolic acid	Bp_med	Lifestyle factors	Bp_med	-0.0180759	0.185102	0.922278	0.984595	0.000730366
gc_77	Glycolic acid	Lipid_med	Lifestyle factors	Lipid_med	0.174431	0.280547	0.53462	0.867318	0.00144066
gc_77	Glycolic acid	Antibiotics_med	Lifestyle factors	Antibiotics_med	-0.272686	0.154829	0.0793136	0.463212	0.00124207
lc_196	Phenylalanylproline	CRP	Clinical factors	Acute phase	-0.00809693	0.0034004	0.0179386	0.254353	0.00897371
gc_77	Glycolic acid	Age_at_Visit	Age	Age	0.00780443	0.00799359	0.329756	0.754797	0.00779682
gc_77	Glycolic acid	SBP	Clinical factors	Blood pressure	-0.00533457	0.0032599	0.102896	0.510914	0.00022198
gc_77	Glycolic acid	DBP	Clinical factors	Blood pressure	0.0126822	0.00550219	0.021915	0.274709	0.00728141
lc_266	Catechol sulfate	BMI	Clinical factors	Body composition	0.117781	0.0493604	0.0177027	0.252845	0.0135807
gc_77	Glycolic acid	Weight	Clinical factors	Body composition	0.0754939	0.0219691	0.000680699	0.045185	0.0174265
gc_77	Glycolic acid	Waist	Clinical factors	Body composition	-0.0598679	0.0084406	1.11339e-11	1.52145e-08	0.0900976
gc_77	Glycolic acid	Hip	Clinical factors	Body composition	-0.0159991	0.0137006	0.243912	0.686536	0.00509532
gc_77	Glycolic acid	Bioimp_fat	Clinical factors	Body composition	0.460125	0.542331	0.396942	0.795657	0.016516
gc_77	Glycolic acid	Bioimp_muscle	Clinical factors	Body composition	0.41826	0.548865	0.446686	0.823747	7.02254e-05
gc_77	Glycolic acid	Bioimp_bone	Clinical factors	Body composition	0.655945	0.635792	0.30312	0.73775	0.00476659
gc_77	Glycolic acid	Height	Clinical factors	Body composition	-0.0293477	0.0202793	0.148988	0.585295	7.27777e-08
gc_77	Glycolic acid	Hb	Clinical factors	Erythrocytes	-0.0298389	0.0328988	0.365206	0.776462	0.00821787
gc_77	Glycolic acid	RBC	Clinical factors	Erythrocytes	0.443842	0.713913	0.534652	0.867324	0.00452252
gc_77	Glycolic acid	Hct	Clinical factors	Erythrocytes	1.78546	8.074	0.82515	0.959689	0.0172707
gc_77	Glycolic acid	MCV	Clinical factors	Erythrocytes	0.0577623	0.0425215	0.175443	0.614095	0.00180291
gc_77	Glycolic acid	MCH	Clinical factors	Erythrocytes	-0.0370137	0.0841577	0.660418	0.916635	0.00249117
gc_77	Glycolic acid	MCHC	Clinical factors	Erythrocytes	0.00995705	0.0154086	0.518688	0.859754	0.00034122
gc_77	Glycolic acid	HbA1c	Clinical factors	Glucose homeostasis	-0.0070711	0.00992975	0.476999	0.83953	0.0025045
gc_77	Glycolic acid	Gluc	Clinical factors	Glucose homeostasis	-0.198452	0.0697776	0.00478855	0.13595	0.0116298
gc_77	Glycolic acid	ProBNP	Clinical factors	Heart	-0.000980812	0.000536512	0.0686138	0.439535	0.0113337
gc_77	Glycolic acid	TNT	Clinical factors	Heart	-0.00132612	0.0115109	0.908366	0.981815	0.00236405
gc_77	Glycolic acid	CystC	Clinical factors	Kidney	-0.197687	0.288654	0.494011	0.84846	7.81154e-05
gc_77	Glycolic acid	Crea	Clinical factors	Kidney	0.00534029	0.00338644	0.115953	0.533664	0.00430976
gc_77	Glycolic acid	WBC	Clinical factors	Leukocytes	-0.487552	0.407982	0.233103	0.675382	0.000282965
gc_77	Glycolic acid	Neut	Clinical factors	Leukocytes	0.508057	0.414507	0.221364	0.663412	0.0143714
gc_77	Glycolic acid	Lymph	Clinical factors	Leukocytes	0.305955	0.415849	0.462519	0.831665	0.00173151
gc_77	Glycolic acid	Mono	Clinical factors	Leukocytes	0.369952	0.515193	0.473315	0.837517	0.000582832
gc_77	Glycolic acid	Eos	Clinical factors	Leukocytes	0.692545	0.447949	0.123246	0.546965	0.00286203
gc_77	Glycolic acid	Baso	Clinical factors	Leukocytes	0.317037	0.962481	0.742108	0.939289	0.000261095
gc_77	Glycolic acid	HDL	Clinical factors	Lipid profile	-0.597094	0.259868	0.0223307	0.277867	0.0240339
gc_77	Glycolic acid	Chol	Clinical factors	Lipid profile	0.0785581	0.232472	0.735678	0.938443	0.00412769
gc_77	Glycolic acid	LDL	Clinical factors	Lipid profile	0.18288	0.230861	0.428947	0.814157	1.76913e-05
gc_77	Glycolic acid	TG	Clinical factors	Lipid profile	-0.037686	0.0949933	0.69188	0.92675	0.000208787
gc_77	Glycolic acid	ApoB.apoA1	Clinical factors	Lipid profile	-0.422459	0.719481	0.55757	0.87601	0.0121895
gc_77	Glycolic acid	ApoB	Clinical factors	Lipid profile	-0.736753	0.652689	0.259967	0.700304	0.00284508
gc_77	Glycolic acid	ApoA1	Clinical factors	Lipid profile	0.393547	0.398239	0.323914	0.751734	0.00252064
gc_77	Glycolic acid	ALAT	Clinical factors	Liver	0.129731	0.225792	0.56606	0.879043	0.000645695
gc_77	Glycolic acid	GGT	Clinical factors	Liver	-0.0834465	0.0944471	0.377724	0.784599	0.000495156
gc_77	Glycolic acid	Plt	Clinical factors	Platelets	0.00213779	0.000658914	0.00132233	0.0683044	0.0206848
gc_77	Glycolic acid	Sex	Sex	Sex	-0.341445	0.20641	0.0992268	0.50415	0.00641749
gc_77	Glycolic acid	Urate	Clinical factors	Urate	-7.78001e-05	0.000599691	0.896872	0.978419	0.00011333
gc_77	Glycolic acid	VitD	Clinical factors	Vitamin D	0.000833558	0.000610519	0.173266	0.611322	0.0040277
gc_78	2-Oxobutyric acid	visit	Visit	Visit	0.00239722	0.0216206	0.911795	0.982657	0.000211894
gc_78	2-Oxobutyric acid	Smoking	Lifestyle factors	Smoking	0.568278	0.198469	0.00451524	0.13137	0.0313569
gc_78	2-Oxobutyric acid	MaritalStatus_change	Lifestyle factors	MaritalStatus_change	0.107153	0.190291	0.573825	0.882424	0.00589064
gc_78	2-Oxobutyric acid	Housing_change	Lifestyle factors	Housing_change	0.0790623	0.142511	0.579496	0.884744	0.000211788
gc_78	2-Oxobutyric acid	Employment_change	Lifestyle factors	Employment_change	-0.0185208	0.0994167	0.852351	0.966963	5.78862e-05
gc_78	2-Oxobutyric acid	Stress	Lifestyle factors	Stress	0.0236163	0.0368365	0.521985	0.861792	2.257e-05
gc_78	2-Oxobutyric acid	PhysicalActivity	Lifestyle factors	PhysicalActivity	0.0182023	0.0197735	0.358097	0.772937	0.0177285
gc_78	2-Oxobutyric acid	SedentaryTime_hours	Lifestyle factors	SedentaryTime_hours	0.000324921	0.00888146	0.970843	0.993852	0.000181799
gc_78	2-Oxobutyric acid	PerceivedHealth	Lifestyle factors	PerceivedHealth	0.0552863	0.0296773	0.06354	0.427148	0.00260541
gc_78	2-Oxobutyric acid	Common_cold_influenzae	Lifestyle factors	Common_cold_influenzae	0.117081	0.0642234	0.0693842	0.442041	0.013944
gc_78	2-Oxobutyric acid	NSAID_painmed	Lifestyle factors	NSAID_painmed	0.0703685	0.0847049	0.406836	0.801331	0.00108796
gc_78	2-Oxobutyric acid	Bp_med	Lifestyle factors	Bp_med	0.150496	0.146197	0.304195	0.738552	0.000937881
gc_78	2-Oxobutyric acid	Lipid_med	Lifestyle factors	Lipid_med	-0.378001	0.221582	0.0891521	0.485012	0.00221794
gc_78	2-Oxobutyric acid	Antibiotics_med	Lifestyle factors	Antibiotics_med	-0.00265795	0.122287	0.982675	0.996307	0.000133108
gc_134	(R*,S*)-2,3-dihydroxybutanoic acid	CRP	Clinical factors	Acute phase	-0.0152275	0.00641822	0.0183547	0.25653	0.0256979
gc_78	2-Oxobutyric acid	Age_at_Visit	Age	Age	-0.00889903	0.0063135	0.15981	0.597243	0.00971052
gc_78	2-Oxobutyric acid	SBP	Clinical factors	Blood pressure	0.00460148	0.00257474	0.0750122	0.454564	0.0079023
gc_78	2-Oxobutyric acid	DBP	Clinical factors	Blood pressure	-0.00843138	0.00434575	0.0533841	0.401221	0.000187214
lc_222	Cortisone	BMI	Clinical factors	Body composition	-0.167627	0.071168	0.0192067	0.261804	0.00748698
gc_78	2-Oxobutyric acid	Weight	Clinical factors	Body composition	-0.0238608	0.0173516	0.17021	0.607217	0.00466753
gc_78	2-Oxobutyric acid	Waist	Clinical factors	Body composition	0.00947624	0.00666656	0.156316	0.593475	0.0102634
gc_78	2-Oxobutyric acid	Hip	Clinical factors	Body composition	0.0066551	0.010821	0.539054	0.869154	0.00451643
gc_78	2-Oxobutyric acid	Bioimp_fat	Clinical factors	Body composition	1.01564	0.428344	0.0184256	0.257043	0.00835492
gc_78	2-Oxobutyric acid	Bioimp_muscle	Clinical factors	Body composition	1.05847	0.433505	0.0152504	0.235598	0.0193925
gc_78	2-Oxobutyric acid	Bioimp_bone	Clinical factors	Body composition	0.445038	0.502162	0.37626	0.783887	0.000586914
gc_78	2-Oxobutyric acid	Height	Clinical factors	Body composition	0.00724629	0.016017	0.651329	0.913757	9.53444e-06
gc_78	2-Oxobutyric acid	Hb	Clinical factors	Erythrocytes	-0.00795517	0.0259841	0.759718	0.943145	0.0125643
gc_78	2-Oxobutyric acid	RBC	Clinical factors	Erythrocytes	-0.290911	0.563863	0.606321	0.896178	1.22367e-05
gc_78	2-Oxobutyric acid	Hct	Clinical factors	Erythrocytes	6.73267	6.37701	0.291999	0.728748	0.000108118
gc_78	2-Oxobutyric acid	MCV	Clinical factors	Erythrocytes	-0.0225937	0.0335844	0.501676	0.852271	0.00300833
gc_78	2-Oxobutyric acid	MCH	Clinical factors	Erythrocytes	0.0292746	0.0664695	0.659977	0.916635	0.00100069
gc_78	2-Oxobutyric acid	MCHC	Clinical factors	Erythrocytes	-0.00127809	0.01217	0.916437	0.983678	0.000121151
gc_78	2-Oxobutyric acid	HbA1c	Clinical factors	Glucose homeostasis	-0.0166269	0.00784273	0.0348977	0.337232	0.00576918
gc_78	2-Oxobutyric acid	Gluc	Clinical factors	Glucose homeostasis	0.082703	0.0551118	0.134596	0.565412	0.0198265
gc_78	2-Oxobutyric acid	ProBNP	Clinical factors	Heart	-0.000410711	0.000423748	0.33328	0.756954	0.0134804
gc_78	2-Oxobutyric acid	TNT	Clinical factors	Heart	-0.0130629	0.00909152	0.151907	0.588044	0.000231373
gc_78	2-Oxobutyric acid	CystC	Clinical factors	Kidney	-0.49173	0.227985	0.0318839	0.323312	0.0248671
gc_78	2-Oxobutyric acid	Crea	Clinical factors	Kidney	-0.00164704	0.00267468	0.538542	0.869003	0.000740034
gc_78	2-Oxobutyric acid	WBC	Clinical factors	Leukocytes	0.297584	0.322232	0.356553	0.77221	0.000345747
gc_78	2-Oxobutyric acid	Neut	Clinical factors	Leukocytes	-0.3111	0.327386	0.342818	0.763417	0.000247052
gc_78	2-Oxobutyric acid	Lymph	Clinical factors	Leukocytes	-0.234103	0.328446	0.4766	0.839368	0.00133414
gc_78	2-Oxobutyric acid	Mono	Clinical factors	Leukocytes	-0.0166519	0.40691	0.967387	0.993087	0.00392867
gc_78	2-Oxobutyric acid	Eos	Clinical factors	Leukocytes	-0.453359	0.353799	0.201133	0.642653	0.00558823
gc_78	2-Oxobutyric acid	Baso	Clinical factors	Leukocytes	-0.545646	0.760188	0.473504	0.837546	0.00262569
gc_78	2-Oxobutyric acid	HDL	Clinical factors	Lipid profile	0.321908	0.205249	0.117943	0.536579	0.000779571
gc_78	2-Oxobutyric acid	Chol	Clinical factors	Lipid profile	-0.316551	0.183611	0.085827	0.477095	0.00149354
gc_78	2-Oxobutyric acid	LDL	Clinical factors	Lipid profile	0.171599	0.182339	0.347481	0.766385	0.000285879
gc_78	2-Oxobutyric acid	TG	Clinical factors	Lipid profile	0.123945	0.0750277	0.0996785	0.504569	0.00463664
gc_78	2-Oxobutyric acid	ApoB.apoA1	Clinical factors	Lipid profile	0.0747356	0.568262	0.895463	0.978067	0.00301718
gc_78	2-Oxobutyric acid	ApoB	Clinical factors	Lipid profile	0.560544	0.515507	0.277828	0.717677	0.00434508
gc_78	2-Oxobutyric acid	ApoA1	Clinical factors	Lipid profile	0.0372353	0.314537	0.905852	0.981566	2.32142e-05
gc_78	2-Oxobutyric acid	ALAT	Clinical factors	Liver	-0.145513	0.178336	0.415234	0.806698	3.21454e-05
gc_78	2-Oxobutyric acid	GGT	Clinical factors	Liver	0.073419	0.0745963	0.325873	0.752759	0.00160541
gc_78	2-Oxobutyric acid	Plt	Clinical factors	Platelets	-0.000721143	0.000520424	0.166967	0.603831	0.00280832
gc_78	2-Oxobutyric acid	Sex	Sex	Sex	0.107209	0.163027	0.511337	0.856669	0.000738301
gc_78	2-Oxobutyric acid	Urate	Clinical factors	Urate	0.00159564	0.000473648	0.000862819	0.0538152	0.0266423
gc_78	2-Oxobutyric acid	VitD	Clinical factors	Vitamin D	-0.000162623	0.000482201	0.736185	0.938558	0.000261806
gc_80	3-Hydroxybutyric acid	visit	Visit	Visit	-0.055483	0.0778343	0.476552	0.839368	1.04417e-06
gc_80	3-Hydroxybutyric acid	Smoking	Lifestyle factors	Smoking	0.384906	0.71449	0.59052	0.889295	0.00116251
gc_80	3-Hydroxybutyric acid	MaritalStatus_change	Lifestyle factors	MaritalStatus_change	0.58252	0.685048	0.395879	0.795064	0.00412362
gc_80	3-Hydroxybutyric acid	Housing_change	Lifestyle factors	Housing_change	0.321165	0.51304	0.531832	0.865566	0.000657661
gc_80	3-Hydroxybutyric acid	Employment_change	Lifestyle factors	Employment_change	0.132994	0.3579	0.71048	0.932049	0.00108718
gc_80	3-Hydroxybutyric acid	Stress	Lifestyle factors	Stress	0.0180594	0.132612	0.891777	0.977022	0.0185674
gc_80	3-Hydroxybutyric acid	PhysicalActivity	Lifestyle factors	PhysicalActivity	0.119682	0.0711848	0.0938422	0.49425	0.0252842
gc_80	3-Hydroxybutyric acid	SedentaryTime_hours	Lifestyle factors	SedentaryTime_hours	0.00164957	0.0319733	0.958891	0.991841	0.00122351
gc_80	3-Hydroxybutyric acid	PerceivedHealth	Lifestyle factors	PerceivedHealth	0.318574	0.106838	0.00312201	0.108809	0.0285531
gc_80	3-Hydroxybutyric acid	Common_cold_influenzae	Lifestyle factors	Common_cold_influenzae	0.172922	0.231204	0.455148	0.828677	0.000224636
gc_80	3-Hydroxybutyric acid	NSAID_painmed	Lifestyle factors	NSAID_painmed	0.217505	0.304938	0.476279	0.839325	6.1065e-05
gc_80	3-Hydroxybutyric acid	Bp_med	Lifestyle factors	Bp_med	0.728197	0.52631	0.167606	0.604328	3.30315e-05
gc_80	3-Hydroxybutyric acid	Lipid_med	Lifestyle factors	Lipid_med	0.591367	0.797695	0.459116	0.83077	0.00366283
gc_80	3-Hydroxybutyric acid	Antibiotics_med	Lifestyle factors	Antibiotics_med	-0.221824	0.440233	0.614751	0.898545	1.0604e-05
SM_117	SM(d18:1/20:1)	CRP	Clinical factors	Acute phase	0.024395	0.0101957	0.0184055	0.256954	0.0301171
gc_80	3-Hydroxybutyric acid	Age_at_Visit	Age	Age	-0.035785	0.0227286	0.116534	0.534548	0.00526748
gc_80	3-Hydroxybutyric acid	SBP	Clinical factors	Blood pressure	-0.0199596	0.00926907	0.0321602	0.324591	0.0371532
gc_80	3-Hydroxybutyric acid	DBP	Clinical factors	Blood pressure	-0.00351904	0.0156447	0.822197	0.95872	0.00895642
TG_26	TG(58:7)	BMI	Clinical factors	Body composition	-0.309874	0.130895	0.0196473	0.264039	0.00147175
gc_80	3-Hydroxybutyric acid	Weight	Clinical factors	Body composition	0.0187627	0.0624659	0.764125	0.944141	0.000754575
gc_80	3-Hydroxybutyric acid	Waist	Clinical factors	Body composition	0.0493731	0.0239996	0.0406059	0.357614	0.00507606
gc_80	3-Hydroxybutyric acid	Hip	Clinical factors	Body composition	-0.016903	0.0389558	0.664699	0.917486	0.0269067
gc_80	3-Hydroxybutyric acid	Bioimp_fat	Clinical factors	Body composition	0.785908	1.54204	0.610702	0.897292	0.00262871
gc_80	3-Hydroxybutyric acid	Bioimp_muscle	Clinical factors	Body composition	0.771775	1.56062	0.621326	0.901405	0.00223797
gc_80	3-Hydroxybutyric acid	Bioimp_bone	Clinical factors	Body composition	1.00087	1.80778	0.58027	0.884887	0.00168372
gc_80	3-Hydroxybutyric acid	Height	Clinical factors	Body composition	-0.0576594	0.0576614	0.318206	0.748004	0.00766546
gc_80	3-Hydroxybutyric acid	Hb	Clinical factors	Erythrocytes	-0.130521	0.093543	0.164049	0.60117	0.00647671
gc_80	3-Hydroxybutyric acid	RBC	Clinical factors	Erythrocytes	0.76219	2.02991	0.707593	0.931203	0.0137161
gc_80	3-Hydroxybutyric acid	Hct	Clinical factors	Erythrocytes	33.1222	22.9573	0.150221	0.586657	0.0377134
gc_80	3-Hydroxybutyric acid	MCV	Clinical factors	Erythrocytes	0.150133	0.120904	0.215385	0.656772	3.93524e-08
gc_80	3-Hydroxybutyric acid	MCH	Clinical factors	Erythrocytes	-0.157301	0.23929	0.511495	0.856669	0.000116389
gc_80	3-Hydroxybutyric acid	MCHC	Clinical factors	Erythrocytes	0.0526439	0.0438122	0.23056	0.672944	0.00285875
gc_80	3-Hydroxybutyric acid	HbA1c	Clinical factors	Glucose homeostasis	-0.0192385	0.0282338	0.496193	0.849725	0.0120866
gc_80	3-Hydroxybutyric acid	Gluc	Clinical factors	Glucose homeostasis	-0.35297	0.198403	0.0763344	0.457137	0.0153044
gc_80	3-Hydroxybutyric acid	ProBNP	Clinical factors	Heart	0.00111031	0.0015255	0.467332	0.834501	0.000526576
gc_80	3-Hydroxybutyric acid	TNT	Clinical factors	Heart	-0.0639828	0.0327295	0.0516082	0.395593	0.00174421
gc_80	3-Hydroxybutyric acid	CystC	Clinical factors	Kidney	1.13456	0.820747	0.167985	0.60459	2.01401e-07
gc_80	3-Hydroxybutyric acid	Crea	Clinical factors	Kidney	-0.0208943	0.00962884	0.0308652	0.319525	0.000589407
gc_80	3-Hydroxybutyric acid	WBC	Clinical factors	Leukocytes	-1.01776	1.16004	0.381063	0.78705	4.35138e-06
gc_80	3-Hydroxybutyric acid	Neut	Clinical factors	Leukocytes	1.07817	1.17859	0.361102	0.774066	0.0056563
gc_80	3-Hydroxybutyric acid	Lymph	Clinical factors	Leukocytes	0.752768	1.18241	0.524889	0.863152	0.000517326
gc_80	3-Hydroxybutyric acid	Mono	Clinical factors	Leukocytes	3.39661	1.46488	0.0211449	0.270132	0.0406339
gc_80	3-Hydroxybutyric acid	Eos	Clinical factors	Leukocytes	-0.587425	1.27368	0.645017	0.911563	0.00180129
gc_80	3-Hydroxybutyric acid	Baso	Clinical factors	Leukocytes	-0.982813	2.73668	0.719776	0.935142	0.00715461
gc_80	3-Hydroxybutyric acid	HDL	Clinical factors	Lipid profile	1.22763	0.738896	0.0977646	0.500272	0.0113586
gc_80	3-Hydroxybutyric acid	Chol	Clinical factors	Lipid profile	-0.0273041	0.661001	0.967081	0.993044	0.000641888
gc_80	3-Hydroxybutyric acid	LDL	Clinical factors	Lipid profile	-0.810483	0.656421	0.217996	0.659649	0.0009959
gc_80	3-Hydroxybutyric acid	TG	Clinical factors	Lipid profile	-0.176204	0.2701	0.514711	0.857977	0.00356633
gc_80	3-Hydroxybutyric acid	ApoB.apoA1	Clinical factors	Lipid profile	-1.31352	2.04574	0.521358	0.861328	0.00892572
gc_80	3-Hydroxybutyric acid	ApoB	Clinical factors	Lipid profile	4.52747	1.85583	0.0153358	0.236188	0.0067178
gc_80	3-Hydroxybutyric acid	ApoA1	Clinical factors	Lipid profile	-1.66545	1.13234	0.142486	0.576911	0.00512728
gc_80	3-Hydroxybutyric acid	ALAT	Clinical factors	Liver	-0.640488	0.642008	0.319335	0.748173	0.000144732
gc_80	3-Hydroxybutyric acid	GGT	Clinical factors	Liver	0.659413	0.268547	0.0146885	0.232023	0.00982197
gc_80	3-Hydroxybutyric acid	Plt	Clinical factors	Platelets	-0.00106116	0.00187353	0.571586	0.881115	0.000655132
gc_80	3-Hydroxybutyric acid	Sex	Sex	Sex	-1.37766	0.586899	0.0196161	0.263974	0.0126691
gc_80	3-Hydroxybutyric acid	Urate	Clinical factors	Urate	0.00452379	0.00170513	0.00844094	0.179261	0.0133601
gc_80	3-Hydroxybutyric acid	VitD	Clinical factors	Vitamin D	0.00215959	0.00173592	0.214537	0.655782	0.00313099
gc_81	3-Hydroxyisobutyric acid	visit	Visit	Visit	0.00558066	0.0291276	0.848202	0.966401	0.000956437
gc_81	3-Hydroxyisobutyric acid	Smoking	Lifestyle factors	Smoking	0.24971	0.26738	0.351168	0.768241	0.000152541
gc_81	3-Hydroxyisobutyric acid	MaritalStatus_change	Lifestyle factors	MaritalStatus_change	0.0257001	0.256362	0.92022	0.984133	0.00224028
gc_81	3-Hydroxyisobutyric acid	Housing_change	Lifestyle factors	Housing_change	0.175319	0.191993	0.361961	0.774698	0.000366493
gc_81	3-Hydroxyisobutyric acid	Employment_change	Lifestyle factors	Employment_change	0.0410537	0.133935	0.759441	0.943058	1.53262e-05
gc_81	3-Hydroxyisobutyric acid	Stress	Lifestyle factors	Stress	-0.00355778	0.0496266	0.9429	0.988851	0.014323
gc_81	3-Hydroxyisobutyric acid	PhysicalActivity	Lifestyle factors	PhysicalActivity	0.0365072	0.0266391	0.171668	0.609378	0.0457577
gc_81	3-Hydroxyisobutyric acid	SedentaryTime_hours	Lifestyle factors	SedentaryTime_hours	0.00203922	0.0119652	0.864798	0.970721	0.000141412
gc_81	3-Hydroxyisobutyric acid	PerceivedHealth	Lifestyle factors	PerceivedHealth	0.0769954	0.0399816	0.0551639	0.40617	0.0155038
gc_81	3-Hydroxyisobutyric acid	Common_cold_influenzae	Lifestyle factors	Common_cold_influenzae	0.0288876	0.0865225	0.738729	0.938907	7.63911e-05
gc_81	3-Hydroxyisobutyric acid	NSAID_painmed	Lifestyle factors	NSAID_painmed	-0.027374	0.114115	0.810602	0.955427	0.00283802
gc_81	3-Hydroxyisobutyric acid	Bp_med	Lifestyle factors	Bp_med	0.231002	0.196958	0.241872	0.684504	0.000127248
gc_81	3-Hydroxyisobutyric acid	Lipid_med	Lifestyle factors	Lipid_med	-0.228021	0.298517	0.445615	0.82278	0.000689684
gc_81	3-Hydroxyisobutyric acid	Antibiotics_med	Lifestyle factors	Antibiotics_med	0.0215354	0.164746	0.896093	0.978371	7.69091e-06
gc_29	Threonine	CRP	Clinical factors	Acute phase	-0.0124776	0.0052643	0.0184673	0.257267	0.0308679
gc_81	3-Hydroxyisobutyric acid	Age_at_Visit	Age	Age	-0.0368467	0.00850562	2.0729e-05	0.00495881	0.0390109
gc_81	3-Hydroxyisobutyric acid	SBP	Clinical factors	Blood pressure	-0.00146949	0.00346872	0.67216	0.919775	0.00163687
gc_81	3-Hydroxyisobutyric acid	DBP	Clinical factors	Blood pressure	-0.00670641	0.00585464	0.253004	0.694789	0.0015126
lc_4	Isobutyrylcarnitine	BMI	Clinical factors	Body composition	-0.190982	0.0816886	0.0201083	0.265838	0.0270884
gc_81	3-Hydroxyisobutyric acid	Weight	Clinical factors	Body composition	0.00445684	0.0233763	0.848936	0.96659	6.46895e-06
gc_81	3-Hydroxyisobutyric acid	Waist	Clinical factors	Body composition	0.0230823	0.00898127	0.0106955	0.200711	0.0115895
gc_81	3-Hydroxyisobutyric acid	Hip	Clinical factors	Body composition	-0.00169039	0.0145782	0.907774	0.981595	0.0556266
gc_81	3-Hydroxyisobutyric acid	Bioimp_fat	Clinical factors	Body composition	0.479686	0.57707	0.406558	0.801271	0.0108056
gc_81	3-Hydroxyisobutyric acid	Bioimp_muscle	Clinical factors	Body composition	0.49524	0.584023	0.397186	0.795689	0.00303119
gc_81	3-Hydroxyisobutyric acid	Bioimp_bone	Clinical factors	Body composition	0.586229	0.676518	0.38695	0.789956	0.000245642
gc_81	3-Hydroxyisobutyric acid	Height	Clinical factors	Body composition	-0.0270932	0.0215783	0.210336	0.650808	0.0065432
gc_81	3-Hydroxyisobutyric acid	Hb	Clinical factors	Erythrocytes	-0.00900985	0.0350061	0.797078	0.952294	0.0185923
gc_81	3-Hydroxyisobutyric acid	RBC	Clinical factors	Erythrocytes	0.102132	0.759643	0.893147	0.977376	0.00652897
gc_81	3-Hydroxyisobutyric acid	Hct	Clinical factors	Erythrocytes	1.89214	8.59118	0.825846	0.960059	0.00727139
gc_81	3-Hydroxyisobutyric acid	MCV	Clinical factors	Erythrocytes	0.0262455	0.0452453	0.562341	0.877696	0.000748906
gc_81	3-Hydroxyisobutyric acid	MCH	Clinical factors	Erythrocytes	-0.00832571	0.0895485	0.925992	0.985384	0.000264525
gc_81	3-Hydroxyisobutyric acid	MCHC	Clinical factors	Erythrocytes	0.00216776	0.0163956	0.89491	0.977855	3.38007e-05
gc_81	3-Hydroxyisobutyric acid	HbA1c	Clinical factors	Glucose homeostasis	-0.0145537	0.0105658	0.169499	0.606162	0.00250807
gc_81	3-Hydroxyisobutyric acid	Gluc	Clinical factors	Glucose homeostasis	0.109807	0.0742473	0.140303	0.574726	0.00649977
gc_81	3-Hydroxyisobutyric acid	ProBNP	Clinical factors	Heart	0.00026818	0.000570879	0.638894	0.909042	0.00532112
gc_81	3-Hydroxyisobutyric acid	TNT	Clinical factors	Heart	-0.0253501	0.0122482	0.0394139	0.352941	0.00138899
gc_81	3-Hydroxyisobutyric acid	CystC	Clinical factors	Kidney	-0.443532	0.307144	0.149863	0.586096	0.00875504
gc_81	3-Hydroxyisobutyric acid	Crea	Clinical factors	Kidney	-0.000963061	0.00360336	0.789463	0.951046	0.00594913
gc_81	3-Hydroxyisobutyric acid	WBC	Clinical factors	Leukocytes	-0.0415588	0.434115	0.923803	0.985046	0.000918238
gc_81	3-Hydroxyisobutyric acid	Neut	Clinical factors	Leukocytes	-0.027371	0.441059	0.950562	0.991146	0.000246071
gc_81	3-Hydroxyisobutyric acid	Lymph	Clinical factors	Leukocytes	0.0731357	0.442487	0.868842	0.971763	0.00743388
gc_81	3-Hydroxyisobutyric acid	Mono	Clinical factors	Leukocytes	1.19753	0.548194	0.0297704	0.313783	0.0465538
gc_81	3-Hydroxyisobutyric acid	Eos	Clinical factors	Leukocytes	-0.776016	0.476643	0.104651	0.513977	0.00756418
gc_81	3-Hydroxyisobutyric acid	Baso	Clinical factors	Leukocytes	-0.646809	1.02413	0.528194	0.864208	0.00540787
gc_81	3-Hydroxyisobutyric acid	HDL	Clinical factors	Lipid profile	0.458103	0.276514	0.0987186	0.502842	0.0082025
gc_81	3-Hydroxyisobutyric acid	Chol	Clinical factors	Lipid profile	-0.0800853	0.247363	0.746369	0.940725	0.0164028
gc_81	3-Hydroxyisobutyric acid	LDL	Clinical factors	Lipid profile	-0.163419	0.245649	0.506447	0.853828	0.000673817
gc_81	3-Hydroxyisobutyric acid	TG	Clinical factors	Lipid profile	-0.0292138	0.101078	0.772783	0.946738	0.00154575
gc_81	3-Hydroxyisobutyric acid	ApoB.apoA1	Clinical factors	Lipid profile	0.0441974	0.765569	0.954004	0.991841	0.0156414
gc_81	3-Hydroxyisobutyric acid	ApoB	Clinical factors	Lipid profile	1.33975	0.694497	0.0547475	0.404755	0.0051219
gc_81	3-Hydroxyisobutyric acid	ApoA1	Clinical factors	Lipid profile	-0.355353	0.423748	0.402425	0.798988	0.0013216
gc_81	3-Hydroxyisobutyric acid	ALAT	Clinical factors	Liver	-0.0859269	0.240256	0.720881	0.935276	9.20517e-05
gc_81	3-Hydroxyisobutyric acid	GGT	Clinical factors	Liver	0.07406	0.100497	0.461789	0.831392	0.00102753
gc_81	3-Hydroxyisobutyric acid	Plt	Clinical factors	Platelets	-0.000103271	0.000701122	0.883008	0.975243	2.09401e-05
gc_81	3-Hydroxyisobutyric acid	Sex	Sex	Sex	-0.166774	0.219632	0.448304	0.824737	0.00154685
gc_81	3-Hydroxyisobutyric acid	Urate	Clinical factors	Urate	0.00243806	0.000638104	0.000164515	0.0185933	0.0306544
gc_81	3-Hydroxyisobutyric acid	VitD	Clinical factors	Vitamin D	-0.000239423	0.000649627	0.712743	0.932645	0.000279823
gc_82	Urea	visit	Visit	Visit	-0.0111784	0.035217	0.75117	0.94158	2.65226e-05
gc_82	Urea	Smoking	Lifestyle factors	Smoking	0.226891	0.323279	0.483372	0.842746	0.00243545
gc_82	Urea	MaritalStatus_change	Lifestyle factors	MaritalStatus_change	-0.388447	0.309958	0.211188	0.651925	0.00152326
gc_82	Urea	Housing_change	Lifestyle factors	Housing_change	0.0700971	0.232131	0.762901	0.943674	0.000397951
gc_82	Urea	Employment_change	Lifestyle factors	Employment_change	-0.0965984	0.161936	0.551317	0.873593	0.000968197
gc_82	Urea	Stress	Lifestyle factors	Stress	-0.0358885	0.0600017	0.550248	0.873547	0.0208285
gc_82	Urea	PhysicalActivity	Lifestyle factors	PhysicalActivity	-0.0166398	0.0322084	0.605829	0.896178	0.000161475
gc_82	Urea	SedentaryTime_hours	Lifestyle factors	SedentaryTime_hours	0.00918452	0.0144667	0.526038	0.863367	0.00482161
gc_82	Urea	PerceivedHealth	Lifestyle factors	PerceivedHealth	-0.0687003	0.0483402	0.156397	0.593475	0.00280678
gc_82	Urea	Common_cold_influenzae	Lifestyle factors	Common_cold_influenzae	0.0165452	0.104611	0.874448	0.97324	5.53985e-05
gc_82	Urea	NSAID_painmed	Lifestyle factors	NSAID_painmed	0.222212	0.137973	0.108425	0.519786	0.00682695
gc_82	Urea	Bp_med	Lifestyle factors	Bp_med	-0.325809	0.238135	0.172376	0.610161	0.00120737
gc_82	Urea	Lipid_med	Lifestyle factors	Lipid_med	-0.047242	0.360926	0.895957	0.978333	0.000166052
gc_82	Urea	Antibiotics_med	Lifestyle factors	Antibiotics_med	-0.226913	0.199189	0.255617	0.697113	0.00180979
PC_116	PC(34:3)	CRP	Clinical factors	Acute phase	-0.0536917	0.0226904	0.0197015	0.264066	0.0153301
gc_82	Urea	Age_at_Visit	Age	Age	-0.0106272	0.0102838	0.302328	0.736971	0.00530096
gc_82	Urea	SBP	Clinical factors	Blood pressure	0.00650222	0.0041939	0.122195	0.546123	0.00142495
gc_82	Urea	DBP	Clinical factors	Blood pressure	-0.0125146	0.00707862	0.0781795	0.460665	0.00899181
lc_161	1-palmitoyl-GPE	BMI	Clinical factors	Body composition	0.132458	0.0568825	0.0206042	0.267812	0.0613335
gc_82	Urea	Weight	Clinical factors	Body composition	-0.00209517	0.0282634	0.940961	0.98831	0.0283581
gc_82	Urea	Waist	Clinical factors	Body composition	-0.0131309	0.0108589	0.227613	0.669525	0.00588015
gc_82	Urea	Hip	Clinical factors	Body composition	0.035301	0.017626	0.0461824	0.377793	0.000541525
gc_82	Urea	Bioimp_fat	Clinical factors	Body composition	1.1846	0.697714	0.0906697	0.487339	0.0100833
gc_82	Urea	Bioimp_muscle	Clinical factors	Body composition	1.1963	0.70612	0.0913609	0.488617	0.01059
gc_82	Urea	Bioimp_bone	Clinical factors	Body composition	0.97803	0.817952	0.232841	0.675099	0.00484142
gc_82	Urea	Height	Clinical factors	Body composition	-0.00695238	0.0260895	0.790068	0.951115	0.00131939
gc_82	Urea	Hb	Clinical factors	Erythrocytes	0.00715669	0.0423246	0.86585	0.970727	0.00349129
gc_82	Urea	RBC	Clinical factors	Erythrocytes	-0.981285	0.918456	0.286274	0.724493	0.0100399
gc_82	Urea	Hct	Clinical factors	Erythrocytes	10.8131	10.3873	0.29879	0.734204	0.000648725
gc_82	Urea	MCV	Clinical factors	Erythrocytes	-0.00459603	0.0547044	0.933105	0.986871	0.00238046
gc_82	Urea	MCH	Clinical factors	Erythrocytes	-0.164224	0.10827	0.130464	0.558869	0.00528884
gc_82	Urea	MCHC	Clinical factors	Erythrocytes	0.00921583	0.0198233	0.642372	0.910406	0.00072592
gc_82	Urea	HbA1c	Clinical factors	Glucose homeostasis	-0.0138246	0.0127747	0.28012	0.719397	0.000890278
gc_82	Urea	Gluc	Clinical factors	Glucose homeostasis	0.156985	0.0897696	0.081449	0.467039	0.00346736
gc_82	Urea	ProBNP	Clinical factors	Heart	0.000649086	0.000690228	0.347841	0.766597	0.00383722
gc_82	Urea	TNT	Clinical factors	Heart	-0.00602114	0.0148088	0.684625	0.923912	0.000151086
gc_82	Urea	CystC	Clinical factors	Kidney	0.626367	0.371357	0.0927952	0.491813	0.0141984
gc_82	Urea	Crea	Clinical factors	Kidney	0.000613111	0.00435668	0.888187	0.97614	0.000910953
gc_82	Urea	WBC	Clinical factors	Leukocytes	0.233531	0.524872	0.656721	0.914648	0.00231085
gc_82	Urea	Neut	Clinical factors	Leukocytes	-0.207479	0.533267	0.697524	0.928466	0.000161359
gc_82	Urea	Lymph	Clinical factors	Leukocytes	-0.104441	0.534994	0.845365	0.965219	0.0119662
gc_82	Urea	Mono	Clinical factors	Leukocytes	-0.796598	0.662801	0.230449	0.672913	0.000100113
gc_82	Urea	Eos	Clinical factors	Leukocytes	-0.828663	0.576291	0.151592	0.587628	0.00936932
gc_82	Urea	Baso	Clinical factors	Leukocytes	-0.21424	1.23824	0.862763	0.97045	6.00136e-05
gc_82	Urea	HDL	Clinical factors	Lipid profile	-0.332159	0.334322	0.321325	0.749967	0.0102361
gc_82	Urea	Chol	Clinical factors	Lipid profile	0.0983897	0.299077	0.742423	0.939372	0.000143827
gc_82	Urea	LDL	Clinical factors	Lipid profile	-0.00987194	0.297005	0.973509	0.99438	0.00372613
gc_82	Urea	TG	Clinical factors	Lipid profile	-0.0228314	0.12221	0.851938	0.966922	3.54062e-05
gc_82	Urea	ApoB.apoA1	Clinical factors	Lipid profile	0.49958	0.92562	0.589823	0.889117	0.00133385
gc_82	Urea	ApoB	Clinical factors	Lipid profile	-0.813985	0.83969	0.333204	0.756922	0.0009511
gc_82	Urea	ApoA1	Clinical factors	Lipid profile	0.818798	0.512338	0.111156	0.524404	0.00899191
gc_82	Urea	ALAT	Clinical factors	Liver	0.346408	0.290484	0.234085	0.676702	0.000634798
gc_82	Urea	GGT	Clinical factors	Liver	-0.122858	0.121507	0.31285	0.743178	0.00172606
gc_82	Urea	Plt	Clinical factors	Platelets	0.00144085	0.0008477	0.0903151	0.487078	0.0083263
gc_82	Urea	Sex	Sex	Sex	-0.389523	0.265549	0.143557	0.577812	0.00573903
gc_82	Urea	Urate	Clinical factors	Urate	0.000685696	0.000771508	0.374901	0.783345	0.00251854
gc_82	Urea	VitD	Clinical factors	Vitamin D	-0.000750193	0.000785439	0.340353	0.761685	0.00249133
gc_83	beta-Alanine	visit	Visit	Visit	-0.0253363	0.0185274	0.172584	0.61054	0.00647967
gc_83	beta-Alanine	Smoking	Lifestyle factors	Smoking	0.00828626	0.170074	0.961177	0.991847	0.00432169
gc_83	beta-Alanine	MaritalStatus_change	Lifestyle factors	MaritalStatus_change	0.0556444	0.163066	0.733185	0.937787	0.000234672
gc_83	beta-Alanine	Housing_change	Lifestyle factors	Housing_change	0.0524407	0.122122	0.667959	0.918079	0.000490811
gc_83	beta-Alanine	Employment_change	Lifestyle factors	Employment_change	0.120097	0.0851932	0.159757	0.597243	0.00208144
gc_83	beta-Alanine	Stress	Lifestyle factors	Stress	-0.0389659	0.0315664	0.218104	0.659842	0.0293752
gc_83	beta-Alanine	PhysicalActivity	Lifestyle factors	PhysicalActivity	0.0194596	0.0169445	0.25179	0.693962	0.0228703
gc_83	beta-Alanine	SedentaryTime_hours	Lifestyle factors	SedentaryTime_hours	0.00370475	0.00761079	0.626805	0.90347	0.000235864
gc_83	beta-Alanine	PerceivedHealth	Lifestyle factors	PerceivedHealth	-0.03227	0.0254314	0.205548	0.646674	0.0003369
gc_83	beta-Alanine	Common_cold_influenzae	Lifestyle factors	Common_cold_influenzae	-0.000244249	0.055035	0.996462	0.999768	0.00277961
gc_83	beta-Alanine	NSAID_painmed	Lifestyle factors	NSAID_painmed	-0.0093925	0.0725862	0.897137	0.978479	0.000144598
gc_83	beta-Alanine	Bp_med	Lifestyle factors	Bp_med	-0.115582	0.125281	0.357031	0.772482	0.000720653
gc_83	beta-Alanine	Lipid_med	Lifestyle factors	Lipid_med	-0.175477	0.18988	0.35622	0.771776	0.00206712
gc_83	beta-Alanine	Antibiotics_med	Lifestyle factors	Antibiotics_med	-0.157763	0.104791	0.133345	0.563985	0.00310506
SM_104	SM(d18:0/16:1)	CRP	Clinical factors	Acute phase	0.0293346	0.0127457	0.0232281	0.282127	0.0106604
gc_83	beta-Alanine	Age_at_Visit	Age	Age	-0.00867263	0.00541023	0.110081	0.522231	0.0282448
gc_83	beta-Alanine	SBP	Clinical factors	Blood pressure	-0.0001779	0.00220637	0.935795	0.987053	0.00394306
gc_83	beta-Alanine	DBP	Clinical factors	Blood pressure	0.00103255	0.003724	0.781781	0.948307	0.00193326
gc_30	Malic acid	BMI	Clinical factors	Body composition	-0.129343	0.0557962	0.021179	0.270132	0.0268355
gc_83	beta-Alanine	Weight	Clinical factors	Body composition	0.0442306	0.0148691	0.0031936	0.110453	0.0958917
gc_83	beta-Alanine	Waist	Clinical factors	Body composition	-0.0211019	0.00571278	0.000266485	0.0239145	0.0341801
gc_83	beta-Alanine	Hip	Clinical factors	Body composition	0.0073713	0.00927289	0.427339	0.813289	0.0305587
gc_83	beta-Alanine	Bioimp_fat	Clinical factors	Body composition	0.838642	0.367061	0.0230894	0.281503	0.0102908
gc_83	beta-Alanine	Bioimp_muscle	Clinical factors	Body composition	0.86454	0.371484	0.0206774	0.267812	0.0132185
gc_83	beta-Alanine	Bioimp_bone	Clinical factors	Body composition	0.212161	0.430318	0.622382	0.901761	0.000690399
gc_83	beta-Alanine	Height	Clinical factors	Body composition	-0.0341648	0.0137255	0.0133963	0.224423	6.05294e-05
gc_83	beta-Alanine	Hb	Clinical factors	Erythrocytes	0.0284583	0.0222666	0.202302	0.643265	0.000602813
gc_83	beta-Alanine	RBC	Clinical factors	Erythrocytes	-0.574567	0.483192	0.235423	0.678352	0.002502
gc_83	beta-Alanine	Hct	Clinical factors	Erythrocytes	-4.7759	5.46466	0.382901	0.78795	0.00440053
gc_83	beta-Alanine	MCV	Clinical factors	Erythrocytes	0.0119569	0.0287795	0.678125	0.92188	0.000175471
gc_83	beta-Alanine	MCH	Clinical factors	Erythrocytes	-0.0758879	0.0569597	0.183862	0.624093	0.0121908
gc_83	beta-Alanine	MCHC	Clinical factors	Erythrocytes	-0.00742739	0.0104289	0.476948	0.83953	0.00168555
gc_83	beta-Alanine	HbA1c	Clinical factors	Glucose homeostasis	0.00823868	0.00672067	0.221295	0.663412	0.0157371
gc_83	beta-Alanine	Gluc	Clinical factors	Glucose homeostasis	0.0325366	0.047227	0.491441	0.846628	0.000487092
gc_83	beta-Alanine	ProBNP	Clinical factors	Heart	-4.7369e-05	0.000363123	0.896307	0.978419	0.000996131
gc_83	beta-Alanine	TNT	Clinical factors	Heart	-0.000870383	0.0077908	0.911127	0.982657	0.0054733
gc_83	beta-Alanine	CystC	Clinical factors	Kidney	-0.0895814	0.195367	0.646936	0.911822	0.0103758
gc_83	beta-Alanine	Crea	Clinical factors	Kidney	0.00934653	0.00229201	5.95639e-05	0.00951091	0.0481309
gc_83	beta-Alanine	WBC	Clinical factors	Leukocytes	0.203063	0.276131	0.46273	0.831701	0.00193883
gc_83	beta-Alanine	Neut	Clinical factors	Leukocytes	-0.217776	0.280547	0.438267	0.818128	0.0129932
gc_83	beta-Alanine	Lymph	Clinical factors	Leukocytes	-0.361563	0.281456	0.200007	0.641979	0.010068
gc_83	beta-Alanine	Mono	Clinical factors	Leukocytes	0.109036	0.348694	0.754746	0.941836	0.000172537
gc_83	beta-Alanine	Eos	Clinical factors	Leukocytes	-0.122728	0.303181	0.685939	0.924215	0.00079501
gc_83	beta-Alanine	Baso	Clinical factors	Leukocytes	0.44578	0.651428	0.494354	0.848808	0.000687266
gc_83	beta-Alanine	HDL	Clinical factors	Lipid profile	-0.333651	0.175884	0.0588761	0.415544	0.0100978
gc_83	beta-Alanine	Chol	Clinical factors	Lipid profile	0.0518821	0.157342	0.741847	0.939222	0.00451979
gc_83	beta-Alanine	LDL	Clinical factors	Lipid profile	0.0979848	0.156252	0.531117	0.86509	0.000972861
gc_83	beta-Alanine	TG	Clinical factors	Lipid profile	-0.0433398	0.0642936	0.500819	0.852168	0.000372527
gc_83	beta-Alanine	ApoB.apoA1	Clinical factors	Lipid profile	-0.913724	0.486961	0.0616619	0.423338	0.0148963
gc_83	beta-Alanine	ApoB	Clinical factors	Lipid profile	0.0317522	0.441754	0.942751	0.988851	0.000180388
gc_83	beta-Alanine	ApoA1	Clinical factors	Lipid profile	0.0364884	0.269537	0.892415	0.977151	3.15442e-05
gc_83	beta-Alanine	ALAT	Clinical factors	Liver	0.0806579	0.152821	0.598069	0.893161	0.000148124
gc_83	beta-Alanine	GGT	Clinical factors	Liver	-0.0628276	0.0639238	0.326545	0.753416	0.00142064
gc_83	beta-Alanine	Plt	Clinical factors	Platelets	0.000627969	0.000445967	0.16023	0.597344	0.00351185
gc_83	beta-Alanine	Sex	Sex	Sex	-0.273379	0.139703	0.0513758	0.394884	0.00724165
gc_83	beta-Alanine	Urate	Clinical factors	Urate	0.000437477	0.000405884	0.28205	0.721274	0.00212003
gc_83	beta-Alanine	VitD	Clinical factors	Vitamin D	3.11478e-06	0.000413213	0.993991	0.999004	1.03254e-07
gc_86	Phosphate	visit	Visit	Visit	-0.0131385	0.00619574	0.0348528	0.337118	0.0261417
gc_86	Phosphate	Smoking	Lifestyle factors	Smoking	-0.173791	0.0568746	0.00246612	0.096933	0.0155424
gc_86	Phosphate	MaritalStatus_change	Lifestyle factors	MaritalStatus_change	0.00644417	0.054531	0.906016	0.981595	7.4425e-05
gc_86	Phosphate	Housing_change	Lifestyle factors	Housing_change	0.0244561	0.0408389	0.549771	0.873358	0.000262826
gc_86	Phosphate	Employment_change	Lifestyle factors	Employment_change	-0.0414109	0.0284895	0.147211	0.582787	0.000102143
gc_86	Phosphate	Stress	Lifestyle factors	Stress	-0.00144774	0.0105561	0.891015	0.976721	5.15057e-05
gc_86	Phosphate	PhysicalActivity	Lifestyle factors	PhysicalActivity	-0.00802063	0.00566643	0.158064	0.595415	0.00120085
gc_86	Phosphate	SedentaryTime_hours	Lifestyle factors	SedentaryTime_hours	0.0008031	0.00254513	0.752588	0.941607	0.00319413
gc_86	Phosphate	PerceivedHealth	Lifestyle factors	PerceivedHealth	-0.00160729	0.00850452	0.850238	0.966817	4.75555e-05
gc_86	Phosphate	Common_cold_influenzae	Lifestyle factors	Common_cold_influenzae	0.00945624	0.0184043	0.6078	0.897151	4.24242e-05
gc_86	Phosphate	NSAID_painmed	Lifestyle factors	NSAID_painmed	-0.00107289	0.0242736	0.964777	0.99238	8.42222e-05
gc_86	Phosphate	Bp_med	Lifestyle factors	Bp_med	-0.0292099	0.0418952	0.486258	0.844993	0.00390283
gc_86	Phosphate	Lipid_med	Lifestyle factors	Lipid_med	0.0583153	0.0634979	0.359224	0.773615	0.000670756
gc_86	Phosphate	Antibiotics_med	Lifestyle factors	Antibiotics_med	-0.0482409	0.0350433	0.169754	0.606381	0.0025992
gc_152	Iminodiacetic acid	CRP	Clinical factors	Acute phase	-0.0226767	0.00994069	0.023301	0.282459	0.0213708
gc_86	Phosphate	Age_at_Visit	Age	Age	-0.00553669	0.00180924	0.00243022	0.0965111	1.46964e-05
gc_86	Phosphate	SBP	Clinical factors	Blood pressure	0.000583112	0.000737834	0.430032	0.815138	0.00147546
gc_86	Phosphate	DBP	Clinical factors	Blood pressure	-0.000747293	0.00124534	0.548954	0.873001	0.00695519
PC_148	PC(40:5)	BMI	Clinical factors	Body composition	-0.164179	0.0704724	0.0216308	0.272989	0.00519446
gc_86	Phosphate	Weight	Clinical factors	Body composition	-0.00908191	0.0049724	0.0688643	0.440459	0.0244457
gc_86	Phosphate	Waist	Clinical factors	Body composition	-0.00475836	0.00191041	0.0133377	0.224131	0.030568
gc_86	Phosphate	Hip	Clinical factors	Body composition	0.00186429	0.00310095	0.548202	0.87259	0.0206006
gc_86	Phosphate	Bioimp_fat	Clinical factors	Body composition	0.230444	0.122749	0.0615274	0.422991	0.00433921
gc_86	Phosphate	Bioimp_muscle	Clinical factors	Body composition	0.230547	0.124228	0.0645459	0.429465	0.00596036
gc_86	Phosphate	Bioimp_bone	Clinical factors	Body composition	0.155528	0.143903	0.28074	0.720061	0.000528841
gc_86	Phosphate	Height	Clinical factors	Body composition	0.00797395	0.00458994	0.0834601	0.471717	0.0163022
gc_86	Phosphate	Hb	Clinical factors	Erythrocytes	-0.000140094	0.00744618	0.985003	0.997102	0.000587467
gc_86	Phosphate	RBC	Clinical factors	Erythrocytes	-0.217928	0.161584	0.178545	0.617208	0.0254177
gc_86	Phosphate	Hct	Clinical factors	Erythrocytes	2.02083	1.82744	0.269769	0.710038	0.0305568
gc_86	Phosphate	MCV	Clinical factors	Erythrocytes	-0.0107679	0.00962416	0.264184	0.704878	0.000252305
gc_86	Phosphate	MCH	Clinical factors	Erythrocytes	0.0163817	0.0190479	0.390523	0.792585	0.00295985
gc_86	Phosphate	MCHC	Clinical factors	Erythrocytes	-0.00332209	0.00348753	0.341647	0.761998	0.000389681
gc_86	Phosphate	HbA1c	Clinical factors	Glucose homeostasis	0.000653087	0.00224746	0.771585	0.946589	0.00787294
gc_86	Phosphate	Gluc	Clinical factors	Glucose homeostasis	0.0240825	0.0157932	0.128441	0.555689	0.00656611
gc_86	Phosphate	ProBNP	Clinical factors	Heart	-0.000230143	0.000121432	0.0591092	0.415834	0.00572807
gc_86	Phosphate	TNT	Clinical factors	Heart	0.00484635	0.00260532	0.0639287	0.428133	0.00818678
gc_86	Phosphate	CystC	Clinical factors	Kidney	0.201862	0.0653329	0.00220859	0.0910347	0.0246399
gc_86	Phosphate	Crea	Clinical factors	Kidney	-0.000971385	0.000766473	0.206104	0.647443	0.00403904
gc_86	Phosphate	WBC	Clinical factors	Leukocytes	-0.167025	0.092341	0.0715761	0.447425	0.00146739
gc_86	Phosphate	Neut	Clinical factors	Leukocytes	0.164257	0.0938179	0.0810936	0.465874	3.98532e-05
gc_86	Phosphate	Lymph	Clinical factors	Leukocytes	0.185048	0.0941217	0.0502984	0.391845	0.0140331
gc_86	Phosphate	Mono	Clinical factors	Leukocytes	0.101802	0.116607	0.383406	0.787959	0.00152884
gc_86	Phosphate	Eos	Clinical factors	Leukocytes	0.0252095	0.101387	0.80382	0.953898	6.06778e-06
gc_86	Phosphate	Baso	Clinical factors	Leukocytes	0.115427	0.217844	0.596637	0.892417	0.00187348
gc_86	Phosphate	HDL	Clinical factors	Lipid profile	-0.137491	0.0588174	0.020126	0.265926	0.0124777
gc_86	Phosphate	Chol	Clinical factors	Lipid profile	0.104112	0.0526168	0.0488487	0.388319	0.0182319
gc_86	Phosphate	LDL	Clinical factors	Lipid profile	-0.0725196	0.0522522	0.166298	0.603234	0.00955161
gc_86	Phosphate	TG	Clinical factors	Lipid profile	-0.0184261	0.0215004	0.392185	0.793689	0.0005042
gc_86	Phosphate	ApoB.apoA1	Clinical factors	Lipid profile	0.0524443	0.162845	0.747659	0.941221	0.00799745
gc_86	Phosphate	ApoB	Clinical factors	Lipid profile	-0.102501	0.147727	0.48836	0.845712	0.000414907
gc_86	Phosphate	ApoA1	Clinical factors	Lipid profile	0.19486	0.0901358	0.0314923	0.322134	0.0120934
gc_86	Phosphate	ALAT	Clinical factors	Liver	0.0711817	0.051105	0.164789	0.601439	0.00509909
gc_86	Phosphate	GGT	Clinical factors	Liver	0.00683313	0.0213768	0.749475	0.941565	0.000157763
gc_86	Phosphate	Plt	Clinical factors	Platelets	4.41972e-05	0.000149136	0.767183	0.945045	2.72485e-05
gc_86	Phosphate	Sex	Sex	Sex	-0.065201	0.0467181	0.163953	0.60117	0.0037882
gc_86	Phosphate	Urate	Clinical factors	Urate	-0.000248584	0.000135732	0.0681176	0.438921	0.00712384
gc_86	Phosphate	VitD	Clinical factors	Vitamin D	-3.74458e-05	0.000138183	0.786604	0.950011	0.000158524
gc_88	Serine	visit	Visit	Visit	-0.01213	0.0195195	0.53483	0.867507	6.81119e-05
gc_88	Serine	Smoking	Lifestyle factors	Smoking	-0.110299	0.179182	0.538688	0.869003	0.0046082
gc_88	Serine	MaritalStatus_change	Lifestyle factors	MaritalStatus_change	-0.0482433	0.171798	0.779064	0.947869	0.000522282
gc_88	Serine	Housing_change	Lifestyle factors	Housing_change	0.143542	0.128662	0.265544	0.705954	0.000839639
gc_88	Serine	Employment_change	Lifestyle factors	Employment_change	0.0249052	0.0897552	0.781621	0.948307	1.70425e-05
gc_88	Serine	Stress	Lifestyle factors	Stress	-0.0764589	0.0332567	0.0222518	0.27746	0.0132842
gc_88	Serine	PhysicalActivity	Lifestyle factors	PhysicalActivity	0.0148429	0.0178519	0.406443	0.801271	0.0152472
gc_88	Serine	SedentaryTime_hours	Lifestyle factors	SedentaryTime_hours	-0.000152989	0.00801834	0.984791	0.997102	0.00211837
gc_88	Serine	PerceivedHealth	Lifestyle factors	PerceivedHealth	0.00771429	0.0267932	0.773625	0.946817	1.59687e-05
gc_88	Serine	Common_cold_influenzae	Lifestyle factors	Common_cold_influenzae	0.0405197	0.057982	0.485248	0.844018	0.00235377
gc_88	Serine	NSAID_painmed	Lifestyle factors	NSAID_painmed	-0.000303728	0.0764731	0.996834	0.999768	0.000213881
gc_88	Serine	Bp_med	Lifestyle factors	Bp_med	-0.196719	0.131989	0.137262	0.570467	0.000155964
gc_88	Serine	Lipid_med	Lifestyle factors	Lipid_med	0.00835394	0.200048	0.966721	0.992896	0.00107756
gc_88	Serine	Antibiotics_med	Lifestyle factors	Antibiotics_med	0.0963861	0.110403	0.383403	0.787959	0.0233031
SM_101	SM(d18:0/14:0)	CRP	Clinical factors	Acute phase	0.0430318	0.0187553	0.0236492	0.283293	0.0217909
gc_88	Serine	Age_at_Visit	Age	Age	-0.00479426	0.00569994	0.401019	0.797732	0.00187647
gc_88	Serine	SBP	Clinical factors	Blood pressure	0.00183309	0.00232452	0.431031	0.815581	0.00251561
gc_88	Serine	DBP	Clinical factors	Blood pressure	-0.00392145	0.00392342	0.318433	0.748157	0.000313789
lc_69	alpha-Linolenic acid	BMI	Clinical factors	Body composition	-0.178572	0.0781846	0.0231355	0.281816	0.00887264
gc_88	Serine	Weight	Clinical factors	Body composition	0.026938	0.0156654	0.0866327	0.479068	6.05004e-05
gc_88	Serine	Waist	Clinical factors	Body composition	-0.00797763	0.00601869	0.186113	0.626957	0.00256708
gc_88	Serine	Hip	Clinical factors	Body composition	0.00860721	0.00976944	0.379068	0.785974	0.0099383
gc_88	Serine	Bioimp_fat	Clinical factors	Body composition	0.684894	0.386717	0.0776607	0.459634	0.0142621
gc_88	Serine	Bioimp_muscle	Clinical factors	Body composition	0.676285	0.391376	0.0851165	0.475239	0.00637964
gc_88	Serine	Bioimp_bone	Clinical factors	Body composition	0.600432	0.453361	0.186469	0.627119	0.000473152
gc_88	Serine	Height	Clinical factors	Body composition	-0.0302722	0.0144605	0.0372255	0.345617	0.0167833
gc_88	Serine	Hb	Clinical factors	Erythrocytes	0.0143163	0.0234589	0.542186	0.869644	0.000385282
gc_88	Serine	RBC	Clinical factors	Erythrocytes	-0.290912	0.509066	0.568153	0.880265	0.0108318
gc_88	Serine	Hct	Clinical factors	Erythrocytes	0.0259226	5.75728	0.996411	0.999768	0.00817042
gc_88	Serine	MCV	Clinical factors	Erythrocytes	0.0265702	0.0303206	0.381627	0.787218	0.00149028
gc_88	Serine	MCH	Clinical factors	Erythrocytes	-0.10395	0.0600098	0.0843569	0.47358	0.0113516
gc_88	Serine	MCHC	Clinical factors	Erythrocytes	-0.000194608	0.0109873	0.985881	0.997394	3.41472e-05
gc_88	Serine	HbA1c	Clinical factors	Glucose homeostasis	-0.013444	0.00708055	0.0586478	0.415154	0.0380076
gc_88	Serine	Gluc	Clinical factors	Glucose homeostasis	0.0944933	0.0497559	0.0585929	0.415154	0.00337313
gc_88	Serine	ProBNP	Clinical factors	Heart	0.000948893	0.000382568	0.0137249	0.226959	0.0190382
gc_88	Serine	TNT	Clinical factors	Heart	-0.00599828	0.00820799	0.465533	0.8336	0.006455
gc_88	Serine	CystC	Clinical factors	Kidney	-0.185959	0.205829	0.367072	0.777846	0.0114129
gc_88	Serine	Crea	Clinical factors	Kidney	-0.00437583	0.00241475	0.0710572	0.446249	0.00837893
gc_88	Serine	WBC	Clinical factors	Leukocytes	0.627141	0.290917	0.0319718	0.323626	0.0111199
gc_88	Serine	Neut	Clinical factors	Leukocytes	-0.678576	0.29557	0.0224388	0.27852	0.00292845
gc_88	Serine	Lymph	Clinical factors	Leukocytes	-0.627379	0.296527	0.0352646	0.338205	0.000215556
gc_88	Serine	Mono	Clinical factors	Leukocytes	-1.1576	0.367366	0.0018064	0.0816113	0.013483
gc_88	Serine	Eos	Clinical factors	Leukocytes	-0.531633	0.319416	0.097174	0.49946	0.00853494
gc_88	Serine	Baso	Clinical factors	Leukocytes	-0.461766	0.686311	0.501625	0.852271	0.00145635
gc_88	Serine	HDL	Clinical factors	Lipid profile	0.193598	0.185302	0.297047	0.7327	0.000740427
gc_88	Serine	Chol	Clinical factors	Lipid profile	-0.093282	0.165768	0.574079	0.882428	0.00568288
gc_88	Serine	LDL	Clinical factors	Lipid profile	0.237759	0.164619	0.149792	0.586027	0.00944205
gc_88	Serine	TG	Clinical factors	Lipid profile	-0.00857633	0.0677364	0.899339	0.978832	0.000690285
gc_88	Serine	ApoB.apoA1	Clinical factors	Lipid profile	-0.0943304	0.513037	0.854253	0.967405	0.000399277
gc_88	Serine	ApoB	Clinical factors	Lipid profile	-0.568664	0.465409	0.222808	0.665105	0.0205572
gc_88	Serine	ApoA1	Clinical factors	Lipid profile	-0.326869	0.28397	0.250704	0.692408	0.00485903
gc_88	Serine	ALAT	Clinical factors	Liver	-0.298455	0.161005	0.0648522	0.430958	0.0122831
gc_88	Serine	GGT	Clinical factors	Liver	0.0238525	0.0673469	0.72348	0.935783	0.000113746
gc_88	Serine	Plt	Clinical factors	Platelets	0.00015465	0.000469848	0.742293	0.939313	0.000145325
gc_88	Serine	Sex	Sex	Sex	-0.500009	0.147184	0.000781484	0.0500711	0.0245329
gc_88	Serine	Urate	Clinical factors	Urate	-1.41459e-05	0.000427618	0.973634	0.994403	2.37599e-05
gc_88	Serine	VitD	Clinical factors	Vitamin D	-0.000817301	0.00043534	0.0615234	0.422991	0.00790998
gc_90	Methionine	visit	Visit	Visit	-0.0195943	0.0167901	0.244217	0.686646	0.00137825
gc_90	Methionine	Smoking	Lifestyle factors	Smoking	0.0119179	0.154127	0.938421	0.987835	3.92183e-07
gc_90	Methionine	MaritalStatus_change	Lifestyle factors	MaritalStatus_change	0.0462318	0.147776	0.754632	0.941836	0.000386957
gc_90	Methionine	Housing_change	Lifestyle factors	Housing_change	0.088311	0.110671	0.425583	0.812288	0.00038324
gc_90	Methionine	Employment_change	Lifestyle factors	Employment_change	-0.00759217	0.0772049	0.921736	0.984338	9.6718e-05
gc_90	Methionine	Stress	Lifestyle factors	Stress	-0.0354934	0.0286065	0.215757	0.657335	0.0148988
gc_90	Methionine	PhysicalActivity	Lifestyle factors	PhysicalActivity	0.0290234	0.0153557	0.0598003	0.417893	0.0316088
gc_90	Methionine	SedentaryTime_hours	Lifestyle factors	SedentaryTime_hours	0.00183005	0.00689716	0.790951	0.951292	0.000185272
gc_90	Methionine	PerceivedHealth	Lifestyle factors	PerceivedHealth	-0.0355003	0.0230468	0.124623	0.549264	0.00140161
gc_90	Methionine	Common_cold_influenzae	Lifestyle factors	Common_cold_influenzae	-0.0446831	0.0498745	0.371085	0.780933	0.00797217
gc_90	Methionine	NSAID_painmed	Lifestyle factors	NSAID_painmed	0.0594915	0.0657801	0.366575	0.77769	0.0013197
gc_90	Methionine	Bp_med	Lifestyle factors	Bp_med	-0.264135	0.113534	0.0207189	0.267812	0.00351734
gc_90	Methionine	Lipid_med	Lifestyle factors	Lipid_med	-0.173638	0.172076	0.313824	0.743516	0.0027422
gc_90	Methionine	Antibiotics_med	Lifestyle factors	Antibiotics_med	-0.0721409	0.0949656	0.448112	0.824562	0.00203555
LPE_63	LPE(18:0)	CRP	Clinical factors	Acute phase	-0.0863615	0.0383276	0.0262268	0.295067	0.0729738
gc_90	Methionine	Age_at_Visit	Age	Age	-0.00390829	0.00490294	0.426062	0.812312	0.0130254
gc_90	Methionine	SBP	Clinical factors	Blood pressure	0.00496481	0.00199949	0.0136232	0.226597	0.0169334
gc_90	Methionine	DBP	Clinical factors	Blood pressure	-0.00692041	0.00337482	0.0412534	0.359896	0.00269597
lc_133	Pipecolate	BMI	Clinical factors	Body composition	-0.235544	0.103212	0.023246	0.282134	0.0217507
gc_90	Methionine	Weight	Clinical factors	Body composition	0.027948	0.0134749	0.0390028	0.351845	0.0371577
gc_90	Methionine	Waist	Clinical factors	Body composition	-0.00465279	0.00517711	0.369586	0.780098	0.0018274
gc_90	Methionine	Hip	Clinical factors	Body composition	0.00642077	0.0084034	0.445482	0.822623	0.0402775
gc_90	Methionine	Bioimp_fat	Clinical factors	Body composition	0.791605	0.332643	0.0180068	0.254601	0.0305146
gc_90	Methionine	Bioimp_muscle	Clinical factors	Body composition	0.826022	0.336651	0.0147622	0.23272	0.0109081
gc_90	Methionine	Bioimp_bone	Clinical factors	Body composition	0.319901	0.389968	0.412741	0.804527	0.00262708
gc_90	Methionine	Height	Clinical factors	Body composition	-0.0288315	0.0124385	0.0211874	0.270132	0.00728772
gc_90	Methionine	Hb	Clinical factors	Erythrocytes	0.0154027	0.0201787	0.445931	0.823061	0.00236637
gc_90	Methionine	RBC	Clinical factors	Erythrocytes	-0.0925187	0.437885	0.832821	0.961512	0.00517129
gc_90	Methionine	Hct	Clinical factors	Erythrocytes	-2.97892	4.95225	0.547984	0.872465	0.000464932
gc_90	Methionine	MCV	Clinical factors	Erythrocytes	0.0357451	0.026081	0.171634	0.609378	0.00124006
gc_90	Methionine	MCH	Clinical factors	Erythrocytes	-0.129874	0.0516188	0.0124385	0.214538	0.0157902
gc_90	Methionine	MCHC	Clinical factors	Erythrocytes	0.00151528	0.009451	0.872739	0.972827	0.000221768
gc_90	Methionine	HbA1c	Clinical factors	Glucose homeostasis	-0.00390333	0.0060905	0.522128	0.861792	0.000254386
gc_90	Methionine	Gluc	Clinical factors	Glucose homeostasis	0.101943	0.0427987	0.0179034	0.254178	0.0173209
gc_90	Methionine	ProBNP	Clinical factors	Heart	0.000224466	0.000329074	0.495742	0.849443	0.000233773
gc_90	Methionine	TNT	Clinical factors	Heart	-0.00720715	0.00706029	0.308246	0.741133	0.00453338
gc_90	Methionine	CystC	Clinical factors	Kidney	-0.508372	0.177049	0.00440492	0.12928	0.00256563
gc_90	Methionine	Crea	Clinical factors	Kidney	0.00692686	0.0020771	0.000970704	0.0572303	0.0266744
gc_90	Methionine	WBC	Clinical factors	Leukocytes	0.915211	0.250239	0.00030533	0.0263012	0.000298183
gc_90	Methionine	Neut	Clinical factors	Leukocytes	-0.968059	0.254241	0.000173042	0.0190724	0.0122528
gc_90	Methionine	Lymph	Clinical factors	Leukocytes	-0.890815	0.255065	0.00055737	0.0390342	0.019015
gc_90	Methionine	Mono	Clinical factors	Leukocytes	-1.05804	0.315998	0.000926751	0.0558335	0.0207436
gc_90	Methionine	Eos	Clinical factors	Leukocytes	-0.463541	0.274753	0.0927148	0.491813	0.00565889
gc_90	Methionine	Baso	Clinical factors	Leukocytes	-0.193152	0.590346	0.743778	0.939686	0.000154166
gc_90	Methionine	HDL	Clinical factors	Lipid profile	0.249681	0.159392	0.118391	0.537374	0.00665275
gc_90	Methionine	Chol	Clinical factors	Lipid profile	-0.280257	0.142589	0.0503639	0.391845	0.00115633
gc_90	Methionine	LDL	Clinical factors	Lipid profile	0.34647	0.141601	0.015039	0.234755	0.00307665
gc_90	Methionine	TG	Clinical factors	Lipid profile	0.127452	0.058265	0.0295514	0.313038	0.00868919
gc_90	Methionine	ApoB.apoA1	Clinical factors	Lipid profile	-0.324594	0.4413	0.462637	0.831684	0.000747391
gc_90	Methionine	ApoB	Clinical factors	Lipid profile	-0.0561613	0.400332	0.888536	0.97614	0.00208717
gc_90	Methionine	ApoA1	Clinical factors	Lipid profile	-0.209115	0.244263	0.392684	0.793689	0.00131411
gc_90	Methionine	ALAT	Clinical factors	Liver	-0.0116808	0.138492	0.932845	0.986871	0.00108238
gc_90	Methionine	GGT	Clinical factors	Liver	-0.0417888	0.0579299	0.471296	0.83663	0.00058886
gc_90	Methionine	Plt	Clinical factors	Platelets	0.000396229	0.000404151	0.327751	0.75421	0.00243138
gc_90	Methionine	Sex	Sex	Sex	-0.0611389	0.126604	0.62954	0.904288	0.000275705
gc_90	Methionine	Urate	Clinical factors	Urate	-9.13174e-05	0.000367825	0.804116	0.953948	1.4942e-05
gc_90	Methionine	VitD	Clinical factors	Vitamin D	-0.000855017	0.000374467	0.0231763	0.282054	0.0111899
gc_92	Dodecanoic acid	visit	Visit	Visit	-0.118146	0.0272881	2.09483e-05	0.00495881	0.0494239
gc_92	Dodecanoic acid	Smoking	Lifestyle factors	Smoking	0.0802017	0.250495	0.74908	0.941565	0.00295346
gc_92	Dodecanoic acid	MaritalStatus_change	Lifestyle factors	MaritalStatus_change	0.35795	0.240173	0.137269	0.570467	0.00312843
gc_92	Dodecanoic acid	Housing_change	Lifestyle factors	Housing_change	0.152539	0.179868	0.39714	0.795683	0.00256379
gc_92	Dodecanoic acid	Employment_change	Lifestyle factors	Employment_change	0.0723029	0.125477	0.564935	0.878403	0.00166252
gc_92	Dodecanoic acid	Stress	Lifestyle factors	Stress	0.023183	0.0464926	0.618433	0.899988	0.000164832
gc_92	Dodecanoic acid	PhysicalActivity	Lifestyle factors	PhysicalActivity	0.00540386	0.0249568	0.828737	0.960607	0.0170234
gc_92	Dodecanoic acid	SedentaryTime_hours	Lifestyle factors	SedentaryTime_hours	0.0063624	0.0112096	0.57078	0.880891	0.000111961
gc_92	Dodecanoic acid	PerceivedHealth	Lifestyle factors	PerceivedHealth	0.0189373	0.0374567	0.613557	0.898372	0.000129366
gc_92	Dodecanoic acid	Common_cold_influenzae	Lifestyle factors	Common_cold_influenzae	-0.000386451	0.0810585	0.9962	0.999768	9.80484e-05
gc_92	Dodecanoic acid	NSAID_painmed	Lifestyle factors	NSAID_painmed	0.054432	0.106909	0.61106	0.897292	0.00250801
gc_92	Dodecanoic acid	Bp_med	Lifestyle factors	Bp_med	0.0501694	0.18452	0.78591	0.94973	0.00168739
gc_92	Dodecanoic acid	Lipid_med	Lifestyle factors	Lipid_med	0.180743	0.279666	0.518635	0.859754	0.00197461
gc_92	Dodecanoic acid	Antibiotics_med	Lifestyle factors	Antibiotics_med	-0.102	0.154343	0.50925	0.85541	0.00123766
lc_254	PC(17:0/0:0)	CRP	Clinical factors	Acute phase	-0.0115239	0.00517224	0.0266869	0.297761	0.0178248
gc_92	Dodecanoic acid	Age_at_Visit	Age	Age	-0.00359395	0.00796849	0.65233	0.914138	0.00152128
gc_92	Dodecanoic acid	SBP	Clinical factors	Blood pressure	0.00181452	0.00324967	0.577046	0.883925	0.000604157
gc_92	Dodecanoic acid	DBP	Clinical factors	Blood pressure	-0.00160406	0.00548491	0.770164	0.946205	0.00162443
lc_83	Palmitate	BMI	Clinical factors	Body composition	-0.203633	0.0902031	0.0247616	0.287671	1.38071e-05
gc_92	Dodecanoic acid	Weight	Clinical factors	Body composition	-0.0101174	0.0219001	0.644462	0.911412	0.0153288
gc_92	Dodecanoic acid	Waist	Clinical factors	Body composition	-0.0019457	0.00841409	0.817298	0.95753	0.00872455
gc_92	Dodecanoic acid	Hip	Clinical factors	Body composition	0.0174113	0.0136576	0.203441	0.643879	4.06697e-06
gc_92	Dodecanoic acid	Bioimp_fat	Clinical factors	Body composition	0.196603	0.540628	0.716394	0.933818	0.00706256
gc_92	Dodecanoic acid	Bioimp_muscle	Clinical factors	Body composition	0.214511	0.547141	0.69532	0.927597	0.000111916
gc_92	Dodecanoic acid	Bioimp_bone	Clinical factors	Body composition	0.396105	0.633795	0.532507	0.865947	0.00128725
gc_92	Dodecanoic acid	Height	Clinical factors	Body composition	-0.00266405	0.0202156	0.895253	0.978065	0.000295344
gc_92	Dodecanoic acid	Hb	Clinical factors	Erythrocytes	-0.0390192	0.0327955	0.235161	0.678079	1.08679e-06
gc_92	Dodecanoic acid	RBC	Clinical factors	Erythrocytes	0.531964	0.711671	0.455409	0.828691	0.000894861
gc_92	Dodecanoic acid	Hct	Clinical factors	Erythrocytes	7.43936	8.04864	0.35614	0.771776	0.00681703
gc_92	Dodecanoic acid	MCV	Clinical factors	Erythrocytes	0.00616187	0.042388	0.884527	0.975571	0.000190183
gc_92	Dodecanoic acid	MCH	Clinical factors	Erythrocytes	0.0506884	0.0838934	0.546209	0.871493	0.00606931
gc_92	Dodecanoic acid	MCHC	Clinical factors	Erythrocytes	0.00878074	0.0153602	0.568023	0.880265	0.000218268
gc_92	Dodecanoic acid	HbA1c	Clinical factors	Glucose homeostasis	-4.05401e-06	0.00989857	0.999674	0.999883	0.00017738
gc_92	Dodecanoic acid	Gluc	Clinical factors	Glucose homeostasis	0.0391781	0.0695585	0.573731	0.882424	6.98604e-06
gc_92	Dodecanoic acid	ProBNP	Clinical factors	Heart	0.000339654	0.000534827	0.525909	0.863367	7.42498e-07
gc_92	Dodecanoic acid	TNT	Clinical factors	Heart	-0.00878774	0.0114747	0.444431	0.821987	0.00220848
gc_92	Dodecanoic acid	CystC	Clinical factors	Kidney	0.251346	0.287748	0.383155	0.787959	0.00455596
gc_92	Dodecanoic acid	Crea	Clinical factors	Kidney	0.00310903	0.0033758	0.357871	0.772875	0.000339538
gc_92	Dodecanoic acid	WBC	Clinical factors	Leukocytes	-0.331549	0.4067	0.415653	0.80701	3.08827e-05
gc_92	Dodecanoic acid	Neut	Clinical factors	Leukocytes	0.336085	0.413205	0.416714	0.807425	0.00146868
gc_92	Dodecanoic acid	Lymph	Clinical factors	Leukocytes	0.376779	0.414543	0.364198	0.775676	0.00212024
gc_92	Dodecanoic acid	Mono	Clinical factors	Leukocytes	0.172126	0.513575	0.737765	0.938689	0.000276178
gc_92	Dodecanoic acid	Eos	Clinical factors	Leukocytes	0.50941	0.446542	0.254951	0.696655	0.00208195
gc_92	Dodecanoic acid	Baso	Clinical factors	Leukocytes	-0.83723	0.959459	0.383639	0.787959	0.0071924
gc_92	Dodecanoic acid	HDL	Clinical factors	Lipid profile	0.444914	0.259052	0.0870188	0.479568	0.00557585
gc_92	Dodecanoic acid	Chol	Clinical factors	Lipid profile	-0.000984076	0.231742	0.996615	0.999768	0.00892467
gc_92	Dodecanoic acid	LDL	Clinical factors	Lipid profile	0.0347937	0.230136	0.879939	0.974604	0.000453958
gc_92	Dodecanoic acid	TG	Clinical factors	Lipid profile	0.0438311	0.094695	0.643826	0.911346	1.50268e-06
gc_92	Dodecanoic acid	ApoB.apoA1	Clinical factors	Lipid profile	-0.176816	0.717222	0.805457	0.954298	0.00684466
gc_92	Dodecanoic acid	ApoB	Clinical factors	Lipid profile	0.263812	0.650639	0.68545	0.924215	0.000335119
gc_92	Dodecanoic acid	ApoA1	Clinical factors	Lipid profile	-0.626719	0.396988	0.115558	0.532893	0.00543215
gc_92	Dodecanoic acid	ALAT	Clinical factors	Liver	0.462219	0.225083	0.0409653	0.358905	0.0172752
gc_92	Dodecanoic acid	GGT	Clinical factors	Liver	-0.0384908	0.0941505	0.682988	0.923813	0.000675317
gc_92	Dodecanoic acid	Plt	Clinical factors	Platelets	-0.000487503	0.000656845	0.458606	0.830396	0.00136543
gc_92	Dodecanoic acid	Sex	Sex	Sex	0.296001	0.205762	0.151413	0.587515	0.00481753
gc_92	Dodecanoic acid	Urate	Clinical factors	Urate	0.000575932	0.000597807	0.336189	0.7594	0.00193492
gc_92	Dodecanoic acid	VitD	Clinical factors	Vitamin D	0.00110393	0.000608602	0.0707873	0.44562	0.00914213
gc_93	Arabinose	visit	Visit	Visit	-0.0415349	0.0254093	0.103271	0.511302	0.000309792
gc_93	Arabinose	Smoking	Lifestyle factors	Smoking	0.169775	0.233248	0.46731	0.834501	3.5367e-05
gc_93	Arabinose	MaritalStatus_change	Lifestyle factors	MaritalStatus_change	0.364682	0.223637	0.104101	0.51304	0.00629963
gc_93	Arabinose	Housing_change	Lifestyle factors	Housing_change	-0.175978	0.167484	0.294311	0.730838	0.00051202
gc_93	Arabinose	Employment_change	Lifestyle factors	Employment_change	0.077774	0.116838	0.506189	0.853828	0.00210098
gc_93	Arabinose	Stress	Lifestyle factors	Stress	0.0102154	0.0432916	0.813634	0.956669	0.00145003
gc_93	Arabinose	PhysicalActivity	Lifestyle factors	PhysicalActivity	0.01233	0.0232386	0.596137	0.892336	0.000134834
gc_93	Arabinose	SedentaryTime_hours	Lifestyle factors	SedentaryTime_hours	0.00608443	0.0104378	0.560423	0.877325	0.0049495
gc_93	Arabinose	PerceivedHealth	Lifestyle factors	PerceivedHealth	-0.0847464	0.0348778	0.0157471	0.239396	0.0091462
gc_93	Arabinose	Common_cold_influenzae	Lifestyle factors	Common_cold_influenzae	-0.0731807	0.0754776	0.333113	0.756913	0.00947265
gc_93	Arabinose	NSAID_painmed	Lifestyle factors	NSAID_painmed	0.108352	0.0995482	0.277357	0.71733	0.0003636
gc_93	Arabinose	Bp_med	Lifestyle factors	Bp_med	-0.454696	0.171816	0.00860385	0.180837	0.0075862
gc_93	Arabinose	Lipid_med	Lifestyle factors	Lipid_med	-0.0177561	0.260411	0.945688	0.989746	1.81059e-06
gc_93	Arabinose	Antibiotics_med	Lifestyle factors	Antibiotics_med	-0.181073	0.143716	0.208761	0.64952	0.00133919
PC_147	PC(40:6)	CRP	Clinical factors	Acute phase	0.0489793	0.0218455	0.0269438	0.298568	0.00134049
gc_93	Arabinose	Age_at_Visit	Age	Age	0.0136132	0.00741985	0.0676299	0.437759	0.0105364
gc_93	Arabinose	SBP	Clinical factors	Blood pressure	0.00227653	0.00302593	0.452488	0.826848	6.80378e-05
gc_93	Arabinose	DBP	Clinical factors	Blood pressure	-0.00320195	0.00510728	0.531219	0.865209	0.000996216
GalCer_168	GalCer(d18:1/18:0ox)	BMI	Clinical factors	Body composition	0.181774	0.0799924	0.024989	0.288645	0.0291471
gc_93	Arabinose	Weight	Clinical factors	Body composition	0.0158499	0.0203923	0.43768	0.818128	0.00566787
gc_93	Arabinose	Waist	Clinical factors	Body composition	-0.00769922	0.00783478	0.32662	0.753456	0.0139589
gc_93	Arabinose	Hip	Clinical factors	Body composition	0.0244993	0.0127173	0.0550777	0.406132	0.00103035
gc_93	Arabinose	Bioimp_fat	Clinical factors	Body composition	0.0554438	0.503406	0.912381	0.982692	0.00100697
gc_93	Arabinose	Bioimp_muscle	Clinical factors	Body composition	0.0289032	0.50947	0.9548	0.991841	0.000370831
gc_93	Arabinose	Bioimp_bone	Clinical factors	Body composition	0.462313	0.590158	0.434084	0.817336	0.00372057
gc_93	Arabinose	Height	Clinical factors	Body composition	-0.0209294	0.0188238	0.267171	0.707388	0.000269393
gc_93	Arabinose	Hb	Clinical factors	Erythrocytes	0.00803577	0.0305375	0.792636	0.951292	0.000219294
gc_93	Arabinose	RBC	Clinical factors	Erythrocytes	-0.417638	0.662672	0.529066	0.864478	0.000743206
gc_93	Arabinose	Hct	Clinical factors	Erythrocytes	1.62323	7.49449	0.828688	0.960607	0.00694305
gc_93	Arabinose	MCV	Clinical factors	Erythrocytes	0.0142186	0.0394696	0.718943	0.934823	0.00113807
gc_93	Arabinose	MCH	Clinical factors	Erythrocytes	-0.098442	0.0781173	0.208672	0.64952	0.00458482
gc_93	Arabinose	MCHC	Clinical factors	Erythrocytes	-0.000371742	0.0143027	0.979283	0.996037	0.000261103
gc_93	Arabinose	HbA1c	Clinical factors	Glucose homeostasis	-0.00177058	0.00921705	0.847807	0.966246	2.9419e-05
gc_93	Arabinose	Gluc	Clinical factors	Glucose homeostasis	0.0761411	0.0647694	0.240783	0.68294	0.000329139
gc_93	Arabinose	ProBNP	Clinical factors	Heart	0.0010069	0.000498004	0.0441583	0.369846	0.0089814
gc_93	Arabinose	TNT	Clinical factors	Heart	-0.0204904	0.0106847	0.0561797	0.408447	0.0113197
gc_93	Arabinose	CystC	Clinical factors	Kidney	0.70204	0.267936	0.00927694	0.186916	0.0660197
gc_93	Arabinose	Crea	Clinical factors	Kidney	0.00735985	0.00314338	0.0199267	0.2651	0.0280917
gc_93	Arabinose	WBC	Clinical factors	Leukocytes	0.353759	0.378699	0.35105	0.768241	0.00638175
gc_93	Arabinose	Neut	Clinical factors	Leukocytes	-0.399971	0.384756	0.299465	0.734563	0.00159022
gc_93	Arabinose	Lymph	Clinical factors	Leukocytes	-0.532989	0.386002	0.168464	0.605081	0.0375147
gc_93	Arabinose	Mono	Clinical factors	Leukocytes	-0.225804	0.478216	0.637172	0.908439	0.000793554
gc_93	Arabinose	Eos	Clinical factors	Leukocytes	0.14379	0.415798	0.729744	0.93667	0.000580094
gc_93	Arabinose	Baso	Clinical factors	Leukocytes	0.160242	0.8934	0.857786	0.96842	0.00098575
gc_93	Arabinose	HDL	Clinical factors	Lipid profile	0.388307	0.241216	0.108591	0.520166	0.000333559
gc_93	Arabinose	Chol	Clinical factors	Lipid profile	-0.528739	0.215787	0.0148976	0.233993	3.62578e-05
gc_93	Arabinose	LDL	Clinical factors	Lipid profile	0.395836	0.214291	0.0657937	0.432984	0.000281138
gc_93	Arabinose	TG	Clinical factors	Lipid profile	0.209272	0.0881753	0.0183142	0.256422	0.0153043
gc_93	Arabinose	ApoB.apoA1	Clinical factors	Lipid profile	-0.00978773	0.667841	0.988317	0.997532	0.000372011
gc_93	Arabinose	ApoB	Clinical factors	Lipid profile	0.407419	0.605842	0.50184	0.852271	0.00117806
gc_93	Arabinose	ApoA1	Clinical factors	Lipid profile	0.133462	0.369656	0.718343	0.934592	0.000697469
gc_93	Arabinose	ALAT	Clinical factors	Liver	0.250848	0.209586	0.232386	0.675044	0.000794852
gc_93	Arabinose	GGT	Clinical factors	Liver	-0.075012	0.0876682	0.392945	0.793689	0.00144178
gc_93	Arabinose	Plt	Clinical factors	Platelets	0.00063896	0.000611621	0.29708	0.7327	0.0024551
gc_93	Arabinose	Sex	Sex	Sex	-0.30085	0.191595	0.11751	0.53608	0.00536647
gc_93	Arabinose	Urate	Clinical factors	Urate	-0.00054188	0.000556648	0.331175	0.755841	0.00186218
gc_93	Arabinose	VitD	Clinical factors	Vitamin D	-0.000912334	0.0005667	0.108565	0.520143	0.00653561
gc_94	Ribitol	visit	Visit	Visit	-0.00771066	0.0198413	0.69786	0.928466	0.000862825
gc_94	Ribitol	Smoking	Lifestyle factors	Smoking	-0.213337	0.182136	0.24249	0.685277	0.00934746
gc_94	Ribitol	MaritalStatus_change	Lifestyle factors	MaritalStatus_change	0.0580623	0.174631	0.739776	0.938999	7.73166e-05
gc_94	Ribitol	Housing_change	Lifestyle factors	Housing_change	-0.0945498	0.130783	0.470323	0.835954	0.000458215
gc_94	Ribitol	Employment_change	Lifestyle factors	Employment_change	0.0799105	0.0912349	0.381862	0.787218	0.00503509
gc_94	Ribitol	Stress	Lifestyle factors	Stress	0.0106571	0.033805	0.75281	0.941607	0.00273931
gc_94	Ribitol	PhysicalActivity	Lifestyle factors	PhysicalActivity	-0.0151502	0.0181462	0.4045	0.79966	0.000861892
gc_94	Ribitol	SedentaryTime_hours	Lifestyle factors	SedentaryTime_hours	0.0141125	0.00815054	0.0844879	0.473824	0.0114815
gc_94	Ribitol	PerceivedHealth	Lifestyle factors	PerceivedHealth	-0.0700405	0.0272349	0.0106453	0.200645	0.00217684
gc_94	Ribitol	Common_cold_influenzae	Lifestyle factors	Common_cold_influenzae	-0.0455795	0.0589379	0.439981	0.818867	0.00551902
gc_94	Ribitol	NSAID_painmed	Lifestyle factors	NSAID_painmed	0.0566086	0.0777339	0.467089	0.8344	0.000211816
gc_94	Ribitol	Bp_med	Lifestyle factors	Bp_med	-0.239928	0.134165	0.0748283	0.454198	0.00295862
gc_94	Ribitol	Lipid_med	Lifestyle factors	Lipid_med	0.0198563	0.203346	0.922283	0.984595	0.00204052
gc_94	Ribitol	Antibiotics_med	Lifestyle factors	Antibiotics_med	-0.199101	0.112223	0.0771435	0.458877	0.000938826
lc_250	PC(16:0/0:0)_palmitoyl	CRP	Clinical factors	Acute phase	-0.0118836	0.00534658	0.0270529	0.298895	0.0209197
gc_94	Ribitol	Age_at_Visit	Age	Age	-0.00145709	0.00579392	0.801627	0.953523	0.00192901
gc_94	Ribitol	SBP	Clinical factors	Blood pressure	-0.00285538	0.00236285	0.227913	0.669836	0.00698615
gc_94	Ribitol	DBP	Clinical factors	Blood pressure	0.0123423	0.0039881	0.00217272	0.0907201	0.0140104
lc_261	Levulinate	BMI	Clinical factors	Body composition	0.331558	0.147239	0.0251223	0.289257	0.000919625
gc_94	Ribitol	Weight	Clinical factors	Body composition	0.0319038	0.0159236	0.0460994	0.37742	0.00945532
gc_94	Ribitol	Waist	Clinical factors	Body composition	-0.0253079	0.00611792	4.68659e-05	0.00838648	0.0688948
gc_94	Ribitol	Hip	Clinical factors	Body composition	0.00436702	0.0099305	0.660458	0.916635	0.00120901
gc_94	Ribitol	Bioimp_fat	Clinical factors	Body composition	-0.0343808	0.393093	0.930368	0.986124	0.000137892
gc_94	Ribitol	Bioimp_muscle	Clinical factors	Body composition	-0.0638026	0.397829	0.872702	0.972826	0.00170773
gc_94	Ribitol	Bioimp_bone	Clinical factors	Body composition	0.298783	0.460835	0.517298	0.859206	0.000922066
gc_94	Ribitol	Height	Clinical factors	Body composition	-0.0195041	0.0146989	0.185638	0.626217	0.000627194
gc_94	Ribitol	Hb	Clinical factors	Erythrocytes	-0.00695963	0.0238457	0.770613	0.946307	0.0138327
gc_94	Ribitol	RBC	Clinical factors	Erythrocytes	-1.01199	0.517459	0.0515131	0.395464	7.80681e-05
gc_94	Ribitol	Hct	Clinical factors	Erythrocytes	10.5003	5.8522	0.0738716	0.452132	0.00048231
gc_94	Ribitol	MCV	Clinical factors	Erythrocytes	-0.0278476	0.0308205	0.367029	0.777846	0.0130551
gc_94	Ribitol	MCH	Clinical factors	Erythrocytes	-0.0576304	0.0609992	0.345605	0.765304	0.00169086
gc_94	Ribitol	MCHC	Clinical factors	Erythrocytes	0.00531786	0.0111685	0.634346	0.906779	0.000344962
gc_94	Ribitol	HbA1c	Clinical factors	Glucose homeostasis	0.000284114	0.00719729	0.96854	0.993205	0.00193176
gc_94	Ribitol	Gluc	Clinical factors	Glucose homeostasis	0.00247954	0.0505763	0.960934	0.991847	0.000415248
gc_94	Ribitol	ProBNP	Clinical factors	Heart	0.000564703	0.000388875	0.147601	0.583272	0.0026078
gc_94	Ribitol	TNT	Clinical factors	Heart	0.00146873	0.00834331	0.860395	0.969501	0.000827562
gc_94	Ribitol	CystC	Clinical factors	Kidney	0.392557	0.209223	0.0616779	0.423338	0.0394079
gc_94	Ribitol	Crea	Clinical factors	Kidney	0.00571291	0.00245456	0.0206662	0.267812	0.0157729
gc_94	Ribitol	WBC	Clinical factors	Leukocytes	0.42226	0.295714	0.154445	0.591477	0.00155766
gc_94	Ribitol	Neut	Clinical factors	Leukocytes	-0.418979	0.300443	0.164282	0.60132	0.0149921
gc_94	Ribitol	Lymph	Clinical factors	Leukocytes	-0.603263	0.301416	0.0463287	0.378472	0.0208767
gc_94	Ribitol	Mono	Clinical factors	Leukocytes	-0.47556	0.373423	0.20391	0.64396	0.00392212
gc_94	Ribitol	Eos	Clinical factors	Leukocytes	-0.185136	0.324683	0.569003	0.880327	0.00361786
gc_94	Ribitol	Baso	Clinical factors	Leukocytes	0.584294	0.697626	0.403013	0.799027	0.00438868
gc_94	Ribitol	HDL	Clinical factors	Lipid profile	-0.479693	0.188357	0.0114194	0.206363	5.44505e-05
gc_94	Ribitol	Chol	Clinical factors	Lipid profile	0.171351	0.168501	0.310088	0.74167	0.018457
gc_94	Ribitol	LDL	Clinical factors	Lipid profile	0.0552928	0.167333	0.741322	0.939173	0.00568284
gc_94	Ribitol	TG	Clinical factors	Lipid profile	0.0029541	0.0688532	0.965809	0.992655	0.000892448
gc_94	Ribitol	ApoB.apoA1	Clinical factors	Lipid profile	0.470948	0.521495	0.367278	0.777846	0.0132626
gc_94	Ribitol	ApoB	Clinical factors	Lipid profile	-1.0524	0.473082	0.0269226	0.298552	0.00436447
gc_94	Ribitol	ApoA1	Clinical factors	Lipid profile	0.802841	0.288652	0.00578762	0.14845	0.0191442
gc_94	Ribitol	ALAT	Clinical factors	Liver	0.0889232	0.163659	0.587333	0.887927	0.000196665
gc_94	Ribitol	GGT	Clinical factors	Liver	0.0299215	0.0684572	0.662394	0.916957	0.000898902
gc_94	Ribitol	Plt	Clinical factors	Platelets	0.000960318	0.000477595	0.0453292	0.375444	0.00756068
gc_94	Ribitol	Sex	Sex	Sex	-0.350903	0.149611	0.0197153	0.264066	0.0111677
gc_94	Ribitol	Urate	Clinical factors	Urate	-0.000313367	0.000434668	0.471563	0.836713	0.000965862
gc_94	Ribitol	VitD	Clinical factors	Vitamin D	-0.000297939	0.000442517	0.501333	0.852271	0.000963725
gc_95	Rhamnose	visit	Visit	Visit	-0.050952	0.0210729	0.0162612	0.243821	0.0037463
gc_95	Rhamnose	Smoking	Lifestyle factors	Smoking	0.2964	0.193442	0.126612	0.553286	0.00536368
gc_95	Rhamnose	MaritalStatus_change	Lifestyle factors	MaritalStatus_change	0.179371	0.185471	0.334337	0.757727	0.00326831
gc_95	Rhamnose	Housing_change	Lifestyle factors	Housing_change	0.0522496	0.138901	0.707085	0.931203	0.00648805
gc_95	Rhamnose	Employment_change	Lifestyle factors	Employment_change	0.0707674	0.0968983	0.465813	0.833867	0.00616544
gc_95	Rhamnose	Stress	Lifestyle factors	Stress	-0.0267522	0.0359034	0.456838	0.829374	0.0107213
gc_95	Rhamnose	PhysicalActivity	Lifestyle factors	PhysicalActivity	-0.0266586	0.0192726	0.167715	0.604458	0.00463317
gc_95	Rhamnose	SedentaryTime_hours	Lifestyle factors	SedentaryTime_hours	0.0187216	0.00865648	0.0314238	0.321871	0.0283485
gc_95	Rhamnose	PerceivedHealth	Lifestyle factors	PerceivedHealth	-0.0602643	0.0289255	0.0381357	0.348331	0.0148639
gc_95	Rhamnose	Common_cold_influenzae	Lifestyle factors	Common_cold_influenzae	0.164882	0.0625965	0.00891549	0.183203	0.00260227
gc_95	Rhamnose	NSAID_painmed	Lifestyle factors	NSAID_painmed	-0.000272228	0.0825592	0.997371	0.999813	0.000152508
gc_95	Rhamnose	Bp_med	Lifestyle factors	Bp_med	0.0454651	0.142494	0.749918	0.941565	0.00095646
gc_95	Rhamnose	Lipid_med	Lifestyle factors	Lipid_med	-0.338235	0.215969	0.118468	0.537424	0.00988737
gc_95	Rhamnose	Antibiotics_med	Lifestyle factors	Antibiotics_med	0.0689334	0.119189	0.5635	0.877941	0.0010315
lc_150	LysoPE(20:5(5Z,8Z,11Z,14Z,17Z)/0:0)	CRP	Clinical factors	Acute phase	-0.0201226	0.00914993	0.0286956	0.307769	0.0187431
gc_95	Rhamnose	Age_at_Visit	Age	Age	-0.0113533	0.00615357	0.0661135	0.433981	0.058408
gc_95	Rhamnose	SBP	Clinical factors	Blood pressure	0.000311432	0.00250952	0.901327	0.979426	0.00540101
gc_95	Rhamnose	DBP	Clinical factors	Blood pressure	0.00190547	0.00423566	0.653163	0.914521	0.000284923
Cer_160	Cer(d18:1/23:0)	BMI	Clinical factors	Body composition	-0.150727	0.0665626	0.0254888	0.291025	0.0300924
gc_95	Rhamnose	Weight	Clinical factors	Body composition	0.0712458	0.0169121	3.42386e-05	0.00695483	0.101219
gc_95	Rhamnose	Waist	Clinical factors	Body composition	-0.0241614	0.00649769	0.000242905	0.0229088	0.0703265
gc_95	Rhamnose	Hip	Clinical factors	Body composition	0.00505974	0.0105469	0.631797	0.90562	0.000696085
gc_95	Rhamnose	Bioimp_fat	Clinical factors	Body composition	0.181736	0.417494	0.663684	0.917232	0.00754146
gc_95	Rhamnose	Bioimp_muscle	Clinical factors	Body composition	0.181748	0.422524	0.667424	0.918079	9.0123e-05
gc_95	Rhamnose	Bioimp_bone	Clinical factors	Body composition	0.452798	0.489441	0.355708	0.771548	0.00372937
gc_95	Rhamnose	Height	Clinical factors	Body composition	-0.0440782	0.0156113	0.00509773	0.139194	0.00653666
gc_95	Rhamnose	Hb	Clinical factors	Erythrocytes	-0.0189374	0.0253259	0.455252	0.828691	0.000239838
gc_95	Rhamnose	RBC	Clinical factors	Erythrocytes	-0.0741565	0.54958	0.892764	0.977319	0.00187681
gc_95	Rhamnose	Hct	Clinical factors	Erythrocytes	8.38943	6.21547	0.178201	0.616575	0.00666132
gc_95	Rhamnose	MCV	Clinical factors	Erythrocytes	0.00602046	0.0327337	0.85421	0.967405	0.00103767
gc_95	Rhamnose	MCH	Clinical factors	Erythrocytes	-0.0397864	0.0647857	0.539642	0.869482	0.000129479
gc_95	Rhamnose	MCHC	Clinical factors	Erythrocytes	0.00663901	0.0118618	0.57614	0.883654	0.00111911
gc_95	Rhamnose	HbA1c	Clinical factors	Glucose homeostasis	-0.0137679	0.00764406	0.0727791	0.450106	0.000411066
gc_95	Rhamnose	Gluc	Clinical factors	Glucose homeostasis	-0.00911419	0.0537158	0.865391	0.970721	0.000335234
gc_95	Rhamnose	ProBNP	Clinical factors	Heart	-0.000547086	0.000413014	0.186398	0.627084	0.000202788
gc_95	Rhamnose	TNT	Clinical factors	Heart	0.00541387	0.00886122	0.541729	0.869644	2.32072e-05
gc_95	Rhamnose	CystC	Clinical factors	Kidney	0.733742	0.22221	0.00108688	0.0608684	0.0564185
gc_95	Rhamnose	Crea	Clinical factors	Kidney	0.00287983	0.00260692	0.270262	0.710528	0.00196609
gc_95	Rhamnose	WBC	Clinical factors	Leukocytes	0.599557	0.31407	0.0573039	0.411349	2.04272e-06
gc_95	Rhamnose	Neut	Clinical factors	Leukocytes	-0.576666	0.319093	0.0718236	0.44802	1.47525e-05
gc_95	Rhamnose	Lymph	Clinical factors	Leukocytes	-0.558623	0.320126	0.0821003	0.468346	2.01956e-06
gc_95	Rhamnose	Mono	Clinical factors	Leukocytes	-1.47068	0.396603	0.000252473	0.0233541	0.0275002
gc_95	Rhamnose	Eos	Clinical factors	Leukocytes	-0.501338	0.344837	0.147131	0.582637	0.00345171
gc_95	Rhamnose	Baso	Clinical factors	Leukocytes	0.592726	0.740931	0.424416	0.812108	0.00311831
gc_95	Rhamnose	HDL	Clinical factors	Lipid profile	0.0645763	0.20005	0.747091	0.941198	0.00182574
gc_95	Rhamnose	Chol	Clinical factors	Lipid profile	-0.219194	0.17896	0.221692	0.66375	0.000949958
gc_95	Rhamnose	LDL	Clinical factors	Lipid profile	0.143544	0.17772	0.419963	0.809265	0.0001461
gc_95	Rhamnose	TG	Clinical factors	Lipid profile	0.0489617	0.0731272	0.503712	0.852748	0.00201822
gc_95	Rhamnose	ApoB.apoA1	Clinical factors	Lipid profile	0.0298775	0.553867	0.957019	0.991841	0.000823611
gc_95	Rhamnose	ApoB	Clinical factors	Lipid profile	0.148345	0.502449	0.76803	0.945391	0.000325747
gc_95	Rhamnose	ApoA1	Clinical factors	Lipid profile	0.264024	0.30657	0.389867	0.792214	0.00127121
gc_95	Rhamnose	ALAT	Clinical factors	Liver	-0.359066	0.173818	0.0397879	0.354622	0.009776
gc_95	Rhamnose	GGT	Clinical factors	Liver	0.034565	0.0727067	0.634877	0.906938	0.00118304
gc_95	Rhamnose	Plt	Clinical factors	Platelets	0.000613586	0.000507241	0.227451	0.669391	0.0033057
gc_95	Rhamnose	Sex	Sex	Sex	0.100693	0.158898	0.526806	0.863661	0.000932082
gc_95	Rhamnose	Urate	Clinical factors	Urate	4.047e-05	0.00046165	0.930208	0.986124	6.98726e-05
gc_95	Rhamnose	VitD	Clinical factors	Vitamin D	-0.000685414	0.000469986	0.145879	0.58064	0.00396543
gc_98	Caffeine	visit	Visit	Visit	0.060533	0.053751	0.261073	0.700841	0.000940968
gc_98	Caffeine	Smoking	Lifestyle factors	Smoking	-0.281793	0.493414	0.568392	0.880265	0.00215959
gc_98	Caffeine	MaritalStatus_change	Lifestyle factors	MaritalStatus_change	-0.370312	0.473083	0.434439	0.817561	0.00425928
gc_98	Caffeine	Housing_change	Lifestyle factors	Housing_change	0.255125	0.354296	0.472082	0.836765	0.00807188
gc_98	Caffeine	Employment_change	Lifestyle factors	Employment_change	-0.139015	0.24716	0.574267	0.882583	5.72507e-06
gc_98	Caffeine	Stress	Lifestyle factors	Stress	0.279832	0.0915793	0.00246661	0.096933	0.00530943
gc_98	Caffeine	PhysicalActivity	Lifestyle factors	PhysicalActivity	-0.0887675	0.049159	0.0720551	0.448326	0.0180864
gc_98	Caffeine	SedentaryTime_hours	Lifestyle factors	SedentaryTime_hours	-0.0449505	0.0220802	0.0427302	0.364711	0.00818688
gc_98	Caffeine	PerceivedHealth	Lifestyle factors	PerceivedHealth	0.112504	0.0737807	0.128446	0.555689	0.00888827
gc_98	Caffeine	Common_cold_influenzae	Lifestyle factors	Common_cold_influenzae	-0.354017	0.159666	0.0274245	0.300898	0.00459851
gc_98	Caffeine	NSAID_painmed	Lifestyle factors	NSAID_painmed	-0.274634	0.210585	0.193274	0.634323	0.00120015
gc_98	Caffeine	Bp_med	Lifestyle factors	Bp_med	-0.298847	0.36346	0.41166	0.803977	0.00579854
gc_98	Caffeine	Lipid_med	Lifestyle factors	Lipid_med	0.056455	0.550874	0.918448	0.98408	0.00181767
gc_98	Caffeine	Antibiotics_med	Lifestyle factors	Antibiotics_med	0.418979	0.304018	0.16928	0.605912	0.00128164
LPE_64	LPE(20:4)	CRP	Clinical factors	Acute phase	-0.0649766	0.0303674	0.0345708	0.336241	0.00861682
gc_98	Caffeine	Age_at_Visit	Age	Age	-0.00825919	0.015696	0.599175	0.893429	0.000598246
gc_98	Caffeine	SBP	Clinical factors	Blood pressure	0.00336016	0.00640106	0.60005	0.893742	0.0041199
gc_98	Caffeine	DBP	Clinical factors	Blood pressure	-0.0102971	0.010804	0.341385	0.761903	0.00367783
lc_62	Myristoleate	BMI	Clinical factors	Body composition	0.187654	0.0838339	0.0259949	0.293791	0.000742821
gc_98	Caffeine	Weight	Clinical factors	Body composition	-0.0596347	0.0431379	0.167964	0.60459	0.00219108
gc_98	Caffeine	Waist	Clinical factors	Body composition	0.0412756	0.0165737	0.0133496	0.224207	0.00539105
gc_98	Caffeine	Hip	Clinical factors	Body composition	0.00856762	0.0269022	0.750368	0.941565	0.000356065
gc_98	Caffeine	Bioimp_fat	Clinical factors	Body composition	0.432652	1.06491	0.684852	0.923997	0.00347472
gc_98	Caffeine	Bioimp_muscle	Clinical factors	Body composition	0.602037	1.07774	0.57688	0.883925	0.00924961
gc_98	Caffeine	Bioimp_bone	Clinical factors	Body composition	-2.15717	1.24842	0.0851266	0.475239	0.00960393
gc_98	Caffeine	Height	Clinical factors	Body composition	0.0216913	0.0398199	0.586377	0.887872	0.0025716
gc_98	Caffeine	Hb	Clinical factors	Erythrocytes	0.0283974	0.0645991	0.660576	0.916635	0.0205288
gc_98	Caffeine	RBC	Clinical factors	Erythrocytes	0.763327	1.40182	0.586521	0.887884	0.0061963
gc_98	Caffeine	Hct	Clinical factors	Erythrocytes	-17.7346	15.8539	0.264274	0.704957	0.0489341
gc_98	Caffeine	MCV	Clinical factors	Erythrocytes	0.00174855	0.0834941	0.983307	0.996683	0.00188178
gc_98	Caffeine	MCH	Clinical factors	Erythrocytes	0.165344	0.16525	0.317914	0.747786	0.0101199
gc_98	Caffeine	MCHC	Clinical factors	Erythrocytes	-0.00652634	0.0302559	0.829378	0.960858	8.09212e-06
gc_98	Caffeine	HbA1c	Clinical factors	Glucose homeostasis	0.00570985	0.0194978	0.769861	0.946189	0.00422839
gc_98	Caffeine	Gluc	Clinical factors	Glucose homeostasis	0.507075	0.137013	0.00025947	0.0236472	0.0586222
gc_98	Caffeine	ProBNP	Clinical factors	Heart	8.68061e-05	0.00105348	0.934389	0.986871	0.000821146
gc_98	Caffeine	TNT	Clinical factors	Heart	0.0269222	0.0226024	0.234633	0.67727	0.0183429
gc_98	Caffeine	CystC	Clinical factors	Kidney	-0.732071	0.566794	0.19758	0.639565	0.000841097
gc_98	Caffeine	Crea	Clinical factors	Kidney	0.000728541	0.00664951	0.912836	0.982771	0.00323374
gc_98	Caffeine	WBC	Clinical factors	Leukocytes	2.11191	0.801102	0.00885883	0.182914	9.19206e-06
gc_98	Caffeine	Neut	Clinical factors	Leukocytes	-2.13615	0.813915	0.00916176	0.185924	0.000221282
gc_98	Caffeine	Lymph	Clinical factors	Leukocytes	-2.04186	0.81655	0.0129806	0.220192	0.0183587
gc_98	Caffeine	Mono	Clinical factors	Leukocytes	-1.59514	1.01162	0.115988	0.533742	0.000234206
gc_98	Caffeine	Eos	Clinical factors	Leukocytes	-1.2528	0.87958	0.155488	0.592909	0.00311866
gc_98	Caffeine	Baso	Clinical factors	Leukocytes	1.07037	1.8899	0.571608	0.881115	0.000277971
gc_98	Caffeine	HDL	Clinical factors	Lipid profile	0.440803	0.510269	0.388416	0.790939	0.0419048
gc_98	Caffeine	Chol	Clinical factors	Lipid profile	0.53197	0.456476	0.244873	0.687015	0.00180146
gc_98	Caffeine	LDL	Clinical factors	Lipid profile	-0.795197	0.453313	0.0805114	0.465437	0.0265949
gc_98	Caffeine	TG	Clinical factors	Lipid profile	0.357073	0.186526	0.0566157	0.409414	0.00318102
gc_98	Caffeine	ApoB.apoA1	Clinical factors	Lipid profile	-2.95413	1.41275	0.037442	0.346664	0.00110484
gc_98	Caffeine	ApoB	Clinical factors	Lipid profile	2.53693	1.2816	0.0487567	0.387882	0.00621514
gc_98	Caffeine	ApoA1	Clinical factors	Lipid profile	-1.16779	0.781971	0.136481	0.569118	0.00366646
gc_98	Caffeine	ALAT	Clinical factors	Liver	0.0568214	0.44336	0.898115	0.978493	0.00263589
gc_98	Caffeine	GGT	Clinical factors	Liver	0.154682	0.185454	0.404965	0.799952	0.00117062
gc_98	Caffeine	Plt	Clinical factors	Platelets	-0.00175278	0.00129383	0.176618	0.615255	0.00233461
gc_98	Caffeine	Sex	Sex	Sex	0.416208	0.405302	0.305367	0.738552	0.00225747
gc_98	Caffeine	Urate	Clinical factors	Urate	0.0026974	0.00117754	0.0227366	0.279655	0.0121915
gc_98	Caffeine	VitD	Clinical factors	Vitamin D	-0.00202218	0.0011988	0.0927692	0.491813	0.00592844
gc_99	3-Methylhistidine	visit	Visit	Visit	-0.122631	0.0637781	0.0555414	0.407354	0.00388886
gc_99	3-Methylhistidine	Smoking	Lifestyle factors	Smoking	0.234437	0.58546	0.689148	0.925773	0.0019918
gc_99	3-Methylhistidine	MaritalStatus_change	Lifestyle factors	MaritalStatus_change	-0.695655	0.561335	0.216296	0.657883	5.5517e-05
gc_99	3-Methylhistidine	Housing_change	Lifestyle factors	Housing_change	-0.0537522	0.42039	0.898351	0.978493	0.0018367
gc_99	3-Methylhistidine	Employment_change	Lifestyle factors	Employment_change	0.313178	0.293267	0.286505	0.724529	0.000352764
gc_99	3-Methylhistidine	Stress	Lifestyle factors	Stress	0.13817	0.108663	0.20461	0.645118	0.00591503
gc_99	3-Methylhistidine	PhysicalActivity	Lifestyle factors	PhysicalActivity	0.00360252	0.0583295	0.950798	0.991187	0.000406668
gc_99	3-Methylhistidine	SedentaryTime_hours	Lifestyle factors	SedentaryTime_hours	-0.0393898	0.0261992	0.133864	0.564568	0.000134024
gc_99	3-Methylhistidine	PerceivedHealth	Lifestyle factors	PerceivedHealth	-0.075554	0.0875443	0.388869	0.79124	0.00070753
gc_99	3-Methylhistidine	Common_cold_influenzae	Lifestyle factors	Common_cold_influenzae	0.132192	0.189451	0.485914	0.84459	0.00107392
gc_99	3-Methylhistidine	NSAID_painmed	Lifestyle factors	NSAID_painmed	-0.0635035	0.249869	0.799572	0.952962	0.001305
gc_99	3-Methylhistidine	Bp_med	Lifestyle factors	Bp_med	-0.266551	0.431263	0.53704	0.868311	0.00102903
gc_99	3-Methylhistidine	Lipid_med	Lifestyle factors	Lipid_med	1.2378	0.653638	0.0593141	0.416478	0.00477264
gc_99	3-Methylhistidine	Antibiotics_med	Lifestyle factors	Antibiotics_med	-0.252885	0.360731	0.483875	0.8428	0.00129413
lc_258	PC(22:5/0:0)	CRP	Clinical factors	Acute phase	-0.0197018	0.00930623	0.035153	0.337961	0.0176552
gc_99	3-Methylhistidine	Age_at_Visit	Age	Age	-0.0437993	0.018624	0.0193902	0.262699	0.0102404
gc_99	3-Methylhistidine	SBP	Clinical factors	Blood pressure	-0.00324669	0.00759516	0.669373	0.91879	0.00197251
gc_99	3-Methylhistidine	DBP	Clinical factors	Blood pressure	0.00402189	0.0128194	0.75396	0.941722	5.05651e-06
lc_140	alpha-CEHC	BMI	Clinical factors	Body composition	0.207294	0.092643	0.0260513	0.294207	0.0184263
gc_99	3-Methylhistidine	Weight	Clinical factors	Body composition	-0.092941	0.0511852	0.0704932	0.444746	0.00520785
gc_99	3-Methylhistidine	Waist	Clinical factors	Body composition	-0.0194757	0.0196655	0.322876	0.750953	0.0039585
gc_99	3-Methylhistidine	Hip	Clinical factors	Body composition	0.0524593	0.0319207	0.101438	0.508086	0.000913925
gc_99	3-Methylhistidine	Bioimp_fat	Clinical factors	Body composition	-1.61062	1.26356	0.203503	0.643879	0.000152218
gc_99	3-Methylhistidine	Bioimp_muscle	Clinical factors	Body composition	-1.67918	1.27879	0.190243	0.631872	0.00347241
gc_99	3-Methylhistidine	Bioimp_bone	Clinical factors	Body composition	-1.27393	1.48131	0.390538	0.792585	0.00256638
gc_99	3-Methylhistidine	Height	Clinical factors	Body composition	0.0464763	0.0472482	0.326146	0.753009	0.0149937
gc_99	3-Methylhistidine	Hb	Clinical factors	Erythrocytes	0.0639767	0.07665	0.404633	0.799716	0.00180144
gc_99	3-Methylhistidine	RBC	Clinical factors	Erythrocytes	-0.713506	1.66333	0.668286	0.918132	0.00249842
gc_99	3-Methylhistidine	Hct	Clinical factors	Erythrocytes	-16.1148	18.8114	0.392385	0.793689	0.00421296
gc_99	3-Methylhistidine	MCV	Clinical factors	Erythrocytes	0.0189274	0.0990698	0.848627	0.966524	0.000192651
gc_99	3-Methylhistidine	MCH	Clinical factors	Erythrocytes	-0.126284	0.196077	0.520078	0.860395	0.00305441
gc_99	3-Methylhistidine	MCHC	Clinical factors	Erythrocytes	-0.0184	0.0359001	0.608688	0.897292	0.000488859
gc_99	3-Methylhistidine	HbA1c	Clinical factors	Glucose homeostasis	-0.0197573	0.0231351	0.39385	0.794279	0.00194849
gc_99	3-Methylhistidine	Gluc	Clinical factors	Glucose homeostasis	0.324207	0.162573	0.0471145	0.381333	0.00741526
gc_99	3-Methylhistidine	ProBNP	Clinical factors	Heart	-0.000189459	0.00125	0.87964	0.974582	0.000971757
gc_99	3-Methylhistidine	TNT	Clinical factors	Heart	-0.0261152	0.0268189	0.331031	0.755698	0.000285392
gc_99	3-Methylhistidine	CystC	Clinical factors	Kidney	1.1646	0.672528	0.0844534	0.473824	0.0122469
gc_99	3-Methylhistidine	Crea	Clinical factors	Kidney	-0.000458926	0.00788996	0.953659	0.991841	0.00481312
gc_99	3-Methylhistidine	WBC	Clinical factors	Leukocytes	0.964551	0.950546	0.311124	0.742386	0.0015447
gc_99	3-Methylhistidine	Neut	Clinical factors	Leukocytes	-0.88091	0.965749	0.362488	0.775065	0.00695035
gc_99	3-Methylhistidine	Lymph	Clinical factors	Leukocytes	-1.01602	0.968876	0.295256	0.731275	0.00041952
gc_99	3-Methylhistidine	Mono	Clinical factors	Leukocytes	-1.26074	1.20033	0.294493	0.730883	0.00053239
gc_99	3-Methylhistidine	Eos	Clinical factors	Leukocytes	-1.26072	1.04366	0.228096	0.669977	0.00706885
gc_99	3-Methylhistidine	Baso	Clinical factors	Leukocytes	1.35908	2.24246	0.544971	0.870951	8.29496e-06
gc_99	3-Methylhistidine	HDL	Clinical factors	Lipid profile	1.25062	0.605459	0.0398057	0.354622	0.00247211
gc_99	3-Methylhistidine	Chol	Clinical factors	Lipid profile	-0.495691	0.54163	0.360897	0.774066	0.0006997
gc_99	3-Methylhistidine	LDL	Clinical factors	Lipid profile	0.611831	0.537877	0.256323	0.69757	0.000615733
gc_99	3-Methylhistidine	TG	Clinical factors	Lipid profile	0.385969	0.221322	0.0822899	0.468893	0.00203803
gc_99	3-Methylhistidine	ApoB.apoA1	Clinical factors	Lipid profile	-3.43588	1.6763	0.041344	0.36003	0.000355649
gc_99	3-Methylhistidine	ApoB	Clinical factors	Lipid profile	1.51241	1.52068	0.320825	0.749726	0.00122865
gc_99	3-Methylhistidine	ApoA1	Clinical factors	Lipid profile	-2.15089	0.927846	0.0211747	0.270132	0.0150476
gc_99	3-Methylhistidine	ALAT	Clinical factors	Liver	-0.152101	0.526067	0.772701	0.946722	2.80171e-06
gc_99	3-Methylhistidine	GGT	Clinical factors	Liver	0.113128	0.22005	0.607594	0.897024	0.000580702
gc_99	3-Methylhistidine	Plt	Clinical factors	Platelets	0.000202979	0.00153519	0.894909	0.977855	0.000363823
gc_99	3-Methylhistidine	Sex	Sex	Sex	-1.14472	0.48091	0.0179789	0.254353	0.0163853
gc_99	3-Methylhistidine	Urate	Clinical factors	Urate	0.00496932	0.0013972	0.000442205	0.0343136	0.0387278
gc_99	3-Methylhistidine	VitD	Clinical factors	Vitamin D	-0.00262088	0.00142243	0.0664735	0.434785	0.00960664
gc_100	Histidine	visit	Visit	Visit	-0.0219465	0.0144412	0.129732	0.558031	0.00144337
gc_100	Histidine	Smoking	Lifestyle factors	Smoking	0.0078164	0.132565	0.953024	0.991841	1.16741e-05
gc_100	Histidine	MaritalStatus_change	Lifestyle factors	MaritalStatus_change	0.166295	0.127102	0.191844	0.633785	0.000732716
gc_100	Histidine	Housing_change	Lifestyle factors	Housing_change	-0.0869493	0.0951881	0.361807	0.774495	0.00830448
gc_100	Histidine	Employment_change	Lifestyle factors	Employment_change	-0.051057	0.0664038	0.442621	0.820452	0.000113126
gc_100	Histidine	Stress	Lifestyle factors	Stress	-0.0231034	0.0246044	0.348559	0.767015	0.000443678
gc_100	Histidine	PhysicalActivity	Lifestyle factors	PhysicalActivity	0.00852411	0.0132074	0.519204	0.859754	0.0145512
gc_100	Histidine	SedentaryTime_hours	Lifestyle factors	SedentaryTime_hours	0.0138595	0.00593224	0.0201941	0.265926	0.0215831
gc_100	Histidine	PerceivedHealth	Lifestyle factors	PerceivedHealth	-0.0463219	0.0198225	0.0201658	0.265926	0.00963598
gc_100	Histidine	Common_cold_influenzae	Lifestyle factors	Common_cold_influenzae	0.00908928	0.042897	0.832353	0.961344	5.79743e-05
gc_100	Histidine	NSAID_painmed	Lifestyle factors	NSAID_painmed	0.00045124	0.0565773	0.993642	0.998969	0.000294053
gc_100	Histidine	Bp_med	Lifestyle factors	Bp_med	-0.0103098	0.0976501	0.915993	0.983564	0.00631896
gc_100	Histidine	Lipid_med	Lifestyle factors	Lipid_med	-0.0300832	0.148002	0.839081	0.963695	0.000129601
gc_100	Histidine	Antibiotics_med	Lifestyle factors	Antibiotics_med	-0.188765	0.0816797	0.0215702	0.272743	0.0103658
LPC_91	LPC(O-16:1)	CRP	Clinical factors	Acute phase	-0.0326378	0.015555	0.0381551	0.348332	0.0230519
gc_100	Histidine	Age_at_Visit	Age	Age	0.00446538	0.00421701	0.290575	0.727175	0.00059047
gc_100	Histidine	SBP	Clinical factors	Blood pressure	-0.00126085	0.00171976	0.464087	0.832797	0.000616267
gc_100	Histidine	DBP	Clinical factors	Blood pressure	0.00431582	0.00290268	0.138202	0.572018	0.00273077
gc_16	Methyl stearate	BMI	Clinical factors	Body composition	0.0243661	0.0109226	0.0265009	0.2965	8.84811e-05
gc_100	Histidine	Weight	Clinical factors	Body composition	-0.00316129	0.0115898	0.785238	0.949688	0.0129131
gc_100	Histidine	Waist	Clinical factors	Body composition	-0.00539178	0.00445283	0.226986	0.668877	0.00185891
gc_100	Histidine	Hip	Clinical factors	Body composition	0.00512944	0.00722775	0.4785	0.840045	0.00940414
gc_100	Histidine	Bioimp_fat	Clinical factors	Body composition	0.264766	0.286106	0.355562	0.771548	0.0271383
gc_100	Histidine	Bioimp_muscle	Clinical factors	Body composition	0.30116	0.289553	0.299213	0.734502	0.0036726
gc_100	Histidine	Bioimp_bone	Clinical factors	Body composition	-0.20994	0.335411	0.531888	0.865566	0.00107285
gc_100	Histidine	Height	Clinical factors	Body composition	-0.00248965	0.0106983	0.816157	0.957199	0.00238682
gc_100	Histidine	Hb	Clinical factors	Erythrocytes	-0.00495985	0.0173557	0.775265	0.947045	0.00203885
gc_100	Histidine	RBC	Clinical factors	Erythrocytes	0.501869	0.376624	0.183784	0.624002	0.0124765
gc_100	Histidine	Hct	Clinical factors	Erythrocytes	-2.41206	4.25943	0.571661	0.881115	0.0309833
gc_100	Histidine	MCV	Clinical factors	Erythrocytes	0.051043	0.0224322	0.0236495	0.283293	0.00760455
gc_100	Histidine	MCH	Clinical factors	Erythrocytes	-0.0859205	0.0443973	0.0539829	0.403302	0.00809492
gc_100	Histidine	MCHC	Clinical factors	Erythrocytes	0.00421424	0.00812879	0.604572	0.895673	1.37265e-05
gc_100	Histidine	HbA1c	Clinical factors	Glucose homeostasis	-0.00422282	0.00523843	0.420868	0.809608	0.0107603
gc_100	Histidine	Gluc	Clinical factors	Glucose homeostasis	-0.144032	0.0368111	0.000115087	0.0153042	0.0259938
gc_100	Histidine	ProBNP	Clinical factors	Heart	-0.000405437	0.000283036	0.153149	0.589667	0.0103141
gc_100	Histidine	TNT	Clinical factors	Heart	0.00252597	0.00607254	0.677759	0.921675	5.42061e-05
gc_100	Histidine	CystC	Clinical factors	Kidney	-0.237325	0.152279	0.120268	0.541571	0.00211282
gc_100	Histidine	Crea	Clinical factors	Kidney	0.00342889	0.00178651	0.0559784	0.408092	0.00425076
gc_100	Histidine	WBC	Clinical factors	Leukocytes	0.219633	0.21523	0.308409	0.741202	2.0214e-05
gc_100	Histidine	Neut	Clinical factors	Leukocytes	-0.243585	0.218673	0.266285	0.706588	0.00598758
gc_100	Histidine	Lymph	Clinical factors	Leukocytes	-0.212192	0.219381	0.334277	0.757727	0.00629372
gc_100	Histidine	Mono	Clinical factors	Leukocytes	-0.468588	0.27179	0.0858162	0.477095	0.0134748
gc_100	Histidine	Eos	Clinical factors	Leukocytes	0.135848	0.236315	0.565857	0.878906	4.29696e-07
gc_100	Histidine	Baso	Clinical factors	Leukocytes	0.313197	0.507756	0.53786	0.868785	0.00143772
gc_100	Histidine	HDL	Clinical factors	Lipid profile	0.092125	0.137093	0.502154	0.852271	0.00364502
gc_100	Histidine	Chol	Clinical factors	Lipid profile	-0.0921156	0.12264	0.453233	0.827596	0.00487936
gc_100	Histidine	LDL	Clinical factors	Lipid profile	0.227259	0.121791	0.0631078	0.426106	0.000127015
gc_100	Histidine	TG	Clinical factors	Lipid profile	0.0773807	0.0501136	0.123713	0.547875	0.00510153
gc_100	Histidine	ApoB.apoA1	Clinical factors	Lipid profile	0.201882	0.379562	0.595237	0.891658	5.00842e-05
gc_100	Histidine	ApoB	Clinical factors	Lipid profile	-0.589323	0.344325	0.0881105	0.482929	0.00578396
gc_100	Histidine	ApoA1	Clinical factors	Lipid profile	-0.0134838	0.21009	0.948873	0.990566	0.000186165
gc_100	Histidine	ALAT	Clinical factors	Liver	0.170712	0.119116	0.152949	0.589275	0.0066647
gc_100	Histidine	GGT	Clinical factors	Liver	0.00384335	0.0498254	0.938571	0.987835	0.000264892
gc_100	Histidine	Plt	Clinical factors	Platelets	0.000376437	0.000347609	0.279788	0.718926	0.00313837
gc_100	Histidine	Sex	Sex	Sex	0.103744	0.108892	0.341563	0.761998	0.00194386
gc_100	Histidine	Urate	Clinical factors	Urate	0.000199605	0.000316366	0.52861	0.864478	0.000842251
gc_100	Histidine	VitD	Clinical factors	Vitamin D	0.000148098	0.000322079	0.646009	0.911733	0.000495889
gc_101	Hexadecanoic acid	visit	Visit	Visit	-0.0270221	0.0151687	0.0759446	0.45583	0.00824761
gc_101	Hexadecanoic acid	Smoking	Lifestyle factors	Smoking	-0.00201393	0.139243	0.988471	0.997532	0.000712833
gc_101	Hexadecanoic acid	MaritalStatus_change	Lifestyle factors	MaritalStatus_change	0.258465	0.133505	0.0538935	0.402935	0.0117664
gc_101	Hexadecanoic acid	Housing_change	Lifestyle factors	Housing_change	-0.0156579	0.0999837	0.875672	0.973707	0.000108881
gc_101	Hexadecanoic acid	Employment_change	Lifestyle factors	Employment_change	-0.0625381	0.0697493	0.37071	0.780766	0.00232361
gc_101	Hexadecanoic acid	Stress	Lifestyle factors	Stress	0.00507857	0.025844	0.844357	0.964968	0.00233106
gc_101	Hexadecanoic acid	PhysicalActivity	Lifestyle factors	PhysicalActivity	-0.00356923	0.0138728	0.797153	0.952327	0.00500101
gc_101	Hexadecanoic acid	SedentaryTime_hours	Lifestyle factors	SedentaryTime_hours	0.00302738	0.0062311	0.627461	0.903939	0.00159333
gc_101	Hexadecanoic acid	PerceivedHealth	Lifestyle factors	PerceivedHealth	0.0156117	0.0208212	0.454016	0.82812	0.00170886
gc_101	Hexadecanoic acid	Common_cold_influenzae	Lifestyle factors	Common_cold_influenzae	0.0358322	0.0450582	0.427158	0.813289	0.00495431
gc_101	Hexadecanoic acid	NSAID_painmed	Lifestyle factors	NSAID_painmed	-0.00680584	0.0594277	0.908907	0.981995	0.000639813
gc_101	Hexadecanoic acid	Bp_med	Lifestyle factors	Bp_med	0.0780157	0.10257	0.447541	0.824315	0.000972898
gc_101	Hexadecanoic acid	Lipid_med	Lifestyle factors	Lipid_med	0.0472876	0.155458	0.76122	0.943576	0.00197212
gc_101	Hexadecanoic acid	Antibiotics_med	Lifestyle factors	Antibiotics_med	-0.0554524	0.0857948	0.518599	0.859754	0.000484357
PG_74	PG(36:1)	CRP	Clinical factors	Acute phase	0.0453949	0.0217459	0.0391296	0.351886	0.00435357
gc_101	Hexadecanoic acid	Age_at_Visit	Age	Age	-0.000424491	0.00442946	0.923722	0.985046	0.000938472
gc_101	Hexadecanoic acid	SBP	Clinical factors	Blood pressure	-0.000810459	0.0018064	0.65403	0.914521	0.00259427
gc_101	Hexadecanoic acid	DBP	Clinical factors	Blood pressure	0.00101776	0.00304891	0.738776	0.938907	4.38867e-06
gc_132	Lumichrome	BMI	Clinical factors	Body composition	0.0592634	0.0265638	0.0264887	0.2965	0.040922
gc_101	Hexadecanoic acid	Weight	Clinical factors	Body composition	-0.00267377	0.0121737	0.826318	0.96021	0.0216402
gc_101	Hexadecanoic acid	Waist	Clinical factors	Body composition	0.00260467	0.00467716	0.578055	0.884425	8.23802e-05
gc_101	Hexadecanoic acid	Hip	Clinical factors	Body composition	0.00276732	0.00759189	0.715758	0.933447	0.00202254
gc_101	Hexadecanoic acid	Bioimp_fat	Clinical factors	Body composition	0.29098	0.30052	0.333768	0.757298	0.000340757
gc_101	Hexadecanoic acid	Bioimp_muscle	Clinical factors	Body composition	0.29226	0.304141	0.337429	0.76003	0.000477407
gc_101	Hexadecanoic acid	Bioimp_bone	Clinical factors	Body composition	0.506396	0.352309	0.151752	0.587739	0.00300608
gc_101	Hexadecanoic acid	Height	Clinical factors	Body composition	-0.00302965	0.0112373	0.787665	0.950595	0.00162655
gc_101	Hexadecanoic acid	Hb	Clinical factors	Erythrocytes	-0.0322896	0.0182301	0.0776312	0.459634	0.0010594
gc_101	Hexadecanoic acid	RBC	Clinical factors	Erythrocytes	0.112163	0.395598	0.776985	0.947506	0.00165764
gc_101	Hexadecanoic acid	Hct	Clinical factors	Erythrocytes	8.79461	4.47402	0.0503383	0.391845	0.0211808
gc_101	Hexadecanoic acid	MCV	Clinical factors	Erythrocytes	0.00595538	0.0235623	0.80065	0.953227	0.00191553
gc_101	Hexadecanoic acid	MCH	Clinical factors	Erythrocytes	0.0144411	0.046634	0.757047	0.942412	0.00480993
gc_101	Hexadecanoic acid	MCHC	Clinical factors	Erythrocytes	0.00900534	0.00853832	0.29249	0.728933	0.00201133
gc_101	Hexadecanoic acid	HbA1c	Clinical factors	Glucose homeostasis	-0.00398824	0.00550234	0.469175	0.835494	0.00106746
gc_101	Hexadecanoic acid	Gluc	Clinical factors	Glucose homeostasis	-0.0179455	0.0386656	0.642929	0.9108	5.49897e-06
gc_101	Hexadecanoic acid	ProBNP	Clinical factors	Heart	-0.000178703	0.000297296	0.548272	0.872609	0.0193114
gc_101	Hexadecanoic acid	TNT	Clinical factors	Heart	-0.0125733	0.00637848	0.0497021	0.389789	0.00251588
gc_101	Hexadecanoic acid	CystC	Clinical factors	Kidney	-0.100223	0.159951	0.531453	0.865294	0.00328858
gc_101	Hexadecanoic acid	Crea	Clinical factors	Kidney	0.000430771	0.00187651	0.818605	0.957874	0.00241276
gc_101	Hexadecanoic acid	WBC	Clinical factors	Leukocytes	-0.0131009	0.226074	0.953831	0.991841	0.00156691
gc_101	Hexadecanoic acid	Neut	Clinical factors	Leukocytes	0.0190621	0.229689	0.933919	0.986871	0.00100803
gc_101	Hexadecanoic acid	Lymph	Clinical factors	Leukocytes	0.000319054	0.230433	0.998896	0.999883	0.000714415
gc_101	Hexadecanoic acid	Mono	Clinical factors	Leukocytes	0.298813	0.285482	0.29616	0.732169	0.017943
gc_101	Hexadecanoic acid	Eos	Clinical factors	Leukocytes	-0.15929	0.24822	0.521584	0.861465	0.00363028
gc_101	Hexadecanoic acid	Baso	Clinical factors	Leukocytes	0.306411	0.533337	0.566087	0.879043	0.000414727
gc_101	Hexadecanoic acid	HDL	Clinical factors	Lipid profile	0.327167	0.144	0.0238592	0.283708	0.00519483
gc_101	Hexadecanoic acid	Chol	Clinical factors	Lipid profile	-0.0868913	0.128819	0.500546	0.852138	0.0195041
gc_101	Hexadecanoic acid	LDL	Clinical factors	Lipid profile	0.0213957	0.127926	0.867296	0.971307	0.000198421
gc_101	Hexadecanoic acid	TG	Clinical factors	Lipid profile	0.0805008	0.0526384	0.127335	0.554004	0.00335107
gc_101	Hexadecanoic acid	ApoB.apoA1	Clinical factors	Lipid profile	-0.0684444	0.398684	0.863819	0.97045	0.0128776
gc_101	Hexadecanoic acid	ApoB	Clinical factors	Lipid profile	0.467632	0.361672	0.197106	0.639513	0.00374083
gc_101	Hexadecanoic acid	ApoA1	Clinical factors	Lipid profile	-0.308484	0.220675	0.163266	0.600327	0.00456528
gc_101	Hexadecanoic acid	ALAT	Clinical factors	Liver	0.0434405	0.125118	0.728708	0.936529	0.00478069
gc_101	Hexadecanoic acid	GGT	Clinical factors	Liver	0.0562214	0.0523357	0.283654	0.722611	0.00299429
gc_101	Hexadecanoic acid	Plt	Clinical factors	Platelets	-0.000133231	0.000365122	0.715471	0.933427	0.000139189
gc_101	Hexadecanoic acid	Sex	Sex	Sex	0.0922534	0.114378	0.420612	0.809289	0.0010444
gc_101	Hexadecanoic acid	Urate	Clinical factors	Urate	0.000937173	0.000332305	0.0051483	0.139671	0.019673
gc_101	Hexadecanoic acid	VitD	Clinical factors	Vitamin D	0.000630198	0.000338305	0.0635552	0.427154	0.00941586
gc_102	Octadecanoic acid	visit	Visit	Visit	-0.021045	0.00913315	0.0219543	0.27489	0.00845319
gc_102	Octadecanoic acid	Smoking	Lifestyle factors	Smoking	0.140426	0.0838389	0.0950816	0.496484	0.00141245
gc_102	Octadecanoic acid	MaritalStatus_change	Lifestyle factors	MaritalStatus_change	0.0948658	0.0803843	0.238959	0.681619	0.00160279
gc_102	Octadecanoic acid	Housing_change	Lifestyle factors	Housing_change	-0.0269868	0.0602006	0.654303	0.914521	0.00310208
gc_102	Octadecanoic acid	Employment_change	Lifestyle factors	Employment_change	-0.0372127	0.0419964	0.376341	0.783969	0.000105368
gc_102	Octadecanoic acid	Stress	Lifestyle factors	Stress	0.0141651	0.0155608	0.363459	0.775546	0.00138031
gc_102	Octadecanoic acid	PhysicalActivity	Lifestyle factors	PhysicalActivity	-0.00475642	0.00835289	0.569526	0.880415	0.00260204
gc_102	Octadecanoic acid	SedentaryTime_hours	Lifestyle factors	SedentaryTime_hours	0.00208548	0.00375178	0.578756	0.88451	3.87278e-06
gc_102	Octadecanoic acid	PerceivedHealth	Lifestyle factors	PerceivedHealth	0.0132948	0.0125365	0.289852	0.726698	0.00433343
gc_102	Octadecanoic acid	Common_cold_influenzae	Lifestyle factors	Common_cold_influenzae	0.0351926	0.0271297	0.195651	0.637669	0.0170164
gc_102	Octadecanoic acid	NSAID_painmed	Lifestyle factors	NSAID_painmed	-0.0319017	0.0357817	0.373405	0.782432	0.00348501
gc_102	Octadecanoic acid	Bp_med	Lifestyle factors	Bp_med	0.123502	0.0617577	0.046508	0.378921	0.000264074
gc_102	Octadecanoic acid	Lipid_med	Lifestyle factors	Lipid_med	-0.125329	0.0936023	0.181692	0.620735	0.000641571
gc_102	Octadecanoic acid	Antibiotics_med	Lifestyle factors	Antibiotics_med	0.0161136	0.0516574	0.755328	0.941905	0.000418767
PC_145	PC(O-40:6)	CRP	Clinical factors	Acute phase	0.0701094	0.0336308	0.0393921	0.352941	0.00939724
gc_102	Octadecanoic acid	Age_at_Visit	Age	Age	0.00354026	0.002667	0.185467	0.62613	0.012743
gc_102	Octadecanoic acid	SBP	Clinical factors	Blood pressure	-0.000390967	0.00108764	0.719525	0.935062	0.000476284
gc_102	Octadecanoic acid	DBP	Clinical factors	Blood pressure	0.000277194	0.00183576	0.880089	0.97465	2.18853e-05
lc_257	PC(20:5/0:0)	BMI	Clinical factors	Body composition	0.125232	0.0563029	0.0269439	0.298568	0.0617738
gc_102	Octadecanoic acid	Weight	Clinical factors	Body composition	-0.0200178	0.00732982	0.00672224	0.159377	0.0125459
gc_102	Octadecanoic acid	Waist	Clinical factors	Body composition	0.000777722	0.00281614	0.782628	0.948698	0.000754324
gc_102	Octadecanoic acid	Hip	Clinical factors	Body composition	-0.00811813	0.00457111	0.0768447	0.45821	0.0341549
gc_102	Octadecanoic acid	Bioimp_fat	Clinical factors	Body composition	-0.111942	0.180945	0.536656	0.868234	0.00584971
gc_102	Octadecanoic acid	Bioimp_muscle	Clinical factors	Body composition	-0.114514	0.183125	0.53227	0.865796	0.00140043
gc_102	Octadecanoic acid	Bioimp_bone	Clinical factors	Body composition	0.0666135	0.212127	0.753739	0.941609	1.16953e-05
gc_102	Octadecanoic acid	Height	Clinical factors	Body composition	0.0166173	0.00676604	0.0146686	0.231974	0.0147237
gc_102	Octadecanoic acid	Hb	Clinical factors	Erythrocytes	-0.0161836	0.0109764	0.14152	0.575574	0.0105269
gc_102	Octadecanoic acid	RBC	Clinical factors	Erythrocytes	0.176816	0.238192	0.458524	0.830298	0.00265021
gc_102	Octadecanoic acid	Hct	Clinical factors	Erythrocytes	3.76934	2.69383	0.162864	0.599656	0.0232585
gc_102	Octadecanoic acid	MCV	Clinical factors	Erythrocytes	0.000816045	0.014187	0.954172	0.991841	0.000518797
gc_102	Octadecanoic acid	MCH	Clinical factors	Erythrocytes	0.0258532	0.0280786	0.357991	0.772887	0.00438088
gc_102	Octadecanoic acid	MCHC	Clinical factors	Erythrocytes	0.0020944	0.00514097	0.684035	0.923848	5.03553e-05
gc_102	Octadecanoic acid	HbA1c	Clinical factors	Glucose homeostasis	-0.000799671	0.00331299	0.809445	0.955274	0.00030778
gc_102	Octadecanoic acid	Gluc	Clinical factors	Glucose homeostasis	-0.0343468	0.0232808	0.141268	0.575574	0.00231055
gc_102	Octadecanoic acid	ProBNP	Clinical factors	Heart	-0.00020644	0.000179003	0.249799	0.69093	0.020387
gc_102	Octadecanoic acid	TNT	Clinical factors	Heart	-0.00318752	0.00384051	0.407275	0.801775	0.00116062
gc_102	Octadecanoic acid	CystC	Clinical factors	Kidney	-0.180588	0.0963073	0.0618348	0.423553	0.00756482
gc_102	Octadecanoic acid	Crea	Clinical factors	Kidney	0.0014941	0.00112986	0.18714	0.628182	0.0159244
gc_102	Octadecanoic acid	WBC	Clinical factors	Leukocytes	-0.0344119	0.13612	0.800607	0.953227	0.000488323
gc_102	Octadecanoic acid	Neut	Clinical factors	Leukocytes	0.0257457	0.138297	0.852455	0.966963	0.000568755
gc_102	Octadecanoic acid	Lymph	Clinical factors	Leukocytes	0.0497037	0.138745	0.72044	0.935142	0.000806094
gc_102	Octadecanoic acid	Mono	Clinical factors	Leukocytes	0.279156	0.17189	0.105514	0.515169	0.0209526
gc_102	Octadecanoic acid	Eos	Clinical factors	Leukocytes	-0.0729937	0.149455	0.625656	0.903024	0.00282345
gc_102	Octadecanoic acid	Baso	Clinical factors	Leukocytes	0.359107	0.321124	0.264423	0.705099	1.51746e-05
gc_102	Octadecanoic acid	HDL	Clinical factors	Lipid profile	0.185735	0.0867028	0.0330553	0.327872	0.0216131
gc_102	Octadecanoic acid	Chol	Clinical factors	Lipid profile	-0.121043	0.0775625	0.119772	0.540104	0.000359197
gc_102	Octadecanoic acid	LDL	Clinical factors	Lipid profile	0.076273	0.077025	0.322929	0.750953	0.00164808
gc_102	Octadecanoic acid	TG	Clinical factors	Lipid profile	0.0355844	0.0316938	0.262521	0.7029	0.00292344
gc_102	Octadecanoic acid	ApoB.apoA1	Clinical factors	Lipid profile	0.0163626	0.24005	0.945705	0.989746	0.0053054
gc_102	Octadecanoic acid	ApoB	Clinical factors	Lipid profile	0.187269	0.217765	0.390558	0.792585	0.00350824
gc_102	Octadecanoic acid	ApoA1	Clinical factors	Lipid profile	-0.0378639	0.132869	0.775881	0.947224	0.000405775
gc_102	Octadecanoic acid	ALAT	Clinical factors	Liver	0.001021	0.0753339	0.989196	0.997532	0.000976285
gc_102	Octadecanoic acid	GGT	Clinical factors	Liver	-0.000422384	0.0315115	0.989315	0.997532	0.00015434
gc_102	Octadecanoic acid	Plt	Clinical factors	Platelets	-0.000362737	0.000219842	0.100086	0.50561	0.00504795
gc_102	Octadecanoic acid	Sex	Sex	Sex	0.0980205	0.0688673	0.155776	0.593037	0.00337359
gc_102	Octadecanoic acid	Urate	Clinical factors	Urate	0.000760289	0.000200082	0.000178263	0.0192083	0.0320407
gc_102	Octadecanoic acid	VitD	Clinical factors	Vitamin D	0.000481556	0.000203695	0.0187691	0.258241	0.0135265
gc_103	gamma-Tocopherol	visit	Visit	Visit	-0.00471479	0.0340442	0.889954	0.976565	7.79016e-05
gc_103	gamma-Tocopherol	Smoking	Lifestyle factors	Smoking	0.37331	0.312513	0.233294	0.675677	0.0111909
gc_103	gamma-Tocopherol	MaritalStatus_change	Lifestyle factors	MaritalStatus_change	-0.383948	0.299635	0.201138	0.642653	0.00104658
gc_103	gamma-Tocopherol	Housing_change	Lifestyle factors	Housing_change	-0.303373	0.2244	0.17751	0.616319	0.00163545
gc_103	gamma-Tocopherol	Employment_change	Lifestyle factors	Employment_change	-0.0736355	0.156543	0.638453	0.909013	0.00050998
gc_103	gamma-Tocopherol	Stress	Lifestyle factors	Stress	0.0851286	0.0580034	0.143342	0.577812	0.00979051
gc_103	gamma-Tocopherol	PhysicalActivity	Lifestyle factors	PhysicalActivity	0.00871895	0.0311357	0.779665	0.948144	2.68709e-05
gc_103	gamma-Tocopherol	SedentaryTime_hours	Lifestyle factors	SedentaryTime_hours	-0.00455267	0.0139849	0.745018	0.940174	7.49626e-06
gc_103	gamma-Tocopherol	PerceivedHealth	Lifestyle factors	PerceivedHealth	0.075206	0.0467303	0.108685	0.520366	0.000256917
gc_103	gamma-Tocopherol	Common_cold_influenzae	Lifestyle factors	Common_cold_influenzae	0.0860055	0.101127	0.395804	0.794966	0.00346063
gc_103	gamma-Tocopherol	NSAID_painmed	Lifestyle factors	NSAID_painmed	-0.0166575	0.133378	0.900702	0.979319	0.00452551
gc_103	gamma-Tocopherol	Bp_med	Lifestyle factors	Bp_med	-0.0707527	0.230204	0.758812	0.943051	0.000709395
gc_103	gamma-Tocopherol	Lipid_med	Lifestyle factors	Lipid_med	0.159621	0.348906	0.64768	0.911822	0.00115042
gc_103	gamma-Tocopherol	Antibiotics_med	Lifestyle factors	Antibiotics_med	-0.0044913	0.192555	0.981408	0.996052	0.00138144
gc_51	Ornithine	CRP	Clinical factors	Acute phase	-0.0127051	0.00617663	0.0406334	0.357614	0.0317836
gc_103	gamma-Tocopherol	Age_at_Visit	Age	Age	-0.0097573	0.00994134	0.327215	0.753971	0.000840187
gc_103	gamma-Tocopherol	SBP	Clinical factors	Blood pressure	-0.00100344	0.00405423	0.804703	0.954048	0.00301543
gc_103	gamma-Tocopherol	DBP	Clinical factors	Blood pressure	-0.00679345	0.00684288	0.321692	0.750389	0.00473075
PC_115	PC(O-34:2)	BMI	Clinical factors	Body composition	0.173624	0.0781479	0.0283299	0.305372	0.0272477
gc_103	gamma-Tocopherol	Weight	Clinical factors	Body composition	-0.00122651	0.0273222	0.964227	0.99238	0.0263705
gc_103	gamma-Tocopherol	Waist	Clinical factors	Body composition	0.0322188	0.0104973	0.0023604	0.0950653	0.00538738
gc_103	gamma-Tocopherol	Hip	Clinical factors	Body composition	-0.0115923	0.017039	0.496863	0.85011	0.00857182
gc_103	gamma-Tocopherol	Bioimp_fat	Clinical factors	Body composition	-0.202632	0.674478	0.764078	0.944141	0.00548691
gc_103	gamma-Tocopherol	Bioimp_muscle	Clinical factors	Body composition	-0.176916	0.682604	0.795692	0.951967	0.00174182
gc_103	gamma-Tocopherol	Bioimp_bone	Clinical factors	Body composition	-0.417816	0.790711	0.597645	0.89277	0.00212231
gc_103	gamma-Tocopherol	Height	Clinical factors	Body composition	-0.00981038	0.0252207	0.697591	0.928466	0.00302614
gc_103	gamma-Tocopherol	Hb	Clinical factors	Erythrocytes	0.0712164	0.040915	0.0828735	0.47008	0.0138054
gc_103	gamma-Tocopherol	RBC	Clinical factors	Erythrocytes	-0.816855	0.887868	0.35837	0.773074	0.0159198
gc_103	gamma-Tocopherol	Hct	Clinical factors	Erythrocytes	-9.25427	10.0413	0.357536	0.772562	0.000693206
gc_103	gamma-Tocopherol	MCV	Clinical factors	Erythrocytes	-0.0406706	0.0528825	0.442509	0.820452	0.000429323
gc_103	gamma-Tocopherol	MCH	Clinical factors	Erythrocytes	0.008006	0.104664	0.939083	0.987843	0.00143158
gc_103	gamma-Tocopherol	MCHC	Clinical factors	Erythrocytes	-0.0291926	0.0191631	0.128815	0.556643	0.0025373
gc_103	gamma-Tocopherol	HbA1c	Clinical factors	Glucose homeostasis	-0.0105615	0.0123493	0.393169	0.793917	0.001679
gc_103	gamma-Tocopherol	Gluc	Clinical factors	Glucose homeostasis	0.210166	0.0867799	0.0160898	0.242461	0.0198644
gc_103	gamma-Tocopherol	ProBNP	Clinical factors	Heart	0.00138439	0.000667241	0.0389358	0.351845	0.00660248
gc_103	gamma-Tocopherol	TNT	Clinical factors	Heart	0.00851474	0.0143157	0.552476	0.8743	0.00657396
gc_103	gamma-Tocopherol	CystC	Clinical factors	Kidney	0.398073	0.358989	0.268454	0.708688	0.00197038
gc_103	gamma-Tocopherol	Crea	Clinical factors	Kidney	-0.00695974	0.00421159	0.0995695	0.504379	0.0061249
gc_103	gamma-Tocopherol	WBC	Clinical factors	Leukocytes	-0.280332	0.507392	0.581058	0.885417	0.0156992
gc_103	gamma-Tocopherol	Neut	Clinical factors	Leukocytes	0.248549	0.515508	0.630087	0.904772	0.000232313
gc_103	gamma-Tocopherol	Lymph	Clinical factors	Leukocytes	0.254374	0.517177	0.623216	0.901927	0.00689067
gc_103	gamma-Tocopherol	Mono	Clinical factors	Leukocytes	-0.757057	0.640728	0.238402	0.681054	0.000638038
gc_103	gamma-Tocopherol	Eos	Clinical factors	Leukocytes	-0.302695	0.557098	0.587334	0.887927	0.000606419
gc_103	gamma-Tocopherol	Baso	Clinical factors	Leukocytes	1.57691	1.197	0.188807	0.630049	0.00433741
gc_103	gamma-Tocopherol	HDL	Clinical factors	Lipid profile	0.783268	0.323188	0.0160144	0.24194	0.0374009
gc_103	gamma-Tocopherol	Chol	Clinical factors	Lipid profile	-0.15808	0.289117	0.584981	0.887446	0.000244985
gc_103	gamma-Tocopherol	LDL	Clinical factors	Lipid profile	-0.128913	0.287114	0.653788	0.914521	0.00721103
gc_103	gamma-Tocopherol	TG	Clinical factors	Lipid profile	0.20808	0.11814	0.0792988	0.463212	0.00583028
gc_103	gamma-Tocopherol	ApoB.apoA1	Clinical factors	Lipid profile	1.0114	0.894794	0.259327	0.700211	0.0130712
gc_103	gamma-Tocopherol	ApoB	Clinical factors	Lipid profile	0.45111	0.811725	0.578839	0.884544	0.000651416
gc_103	gamma-Tocopherol	ApoA1	Clinical factors	Lipid profile	-0.187716	0.495275	0.70497	0.930552	0.000119214
gc_103	gamma-Tocopherol	ALAT	Clinical factors	Liver	-0.478927	0.28081	0.0892265	0.485329	0.00230148
gc_103	gamma-Tocopherol	GGT	Clinical factors	Liver	0.202745	0.11746	0.0854576	0.476733	0.0103136
gc_103	gamma-Tocopherol	Plt	Clinical factors	Platelets	0.000819655	0.000819468	0.31808	0.747965	0.00325951
gc_103	gamma-Tocopherol	Sex	Sex	Sex	0.426143	0.256705	0.0980448	0.501535	0.00676072
gc_103	gamma-Tocopherol	Urate	Clinical factors	Urate	0.000380756	0.000745814	0.610094	0.897292	0.000802039
gc_103	gamma-Tocopherol	VitD	Clinical factors	Vitamin D	-0.000766625	0.000759281	0.31354	0.743415	0.00238885
gc_104	1-palmitoyl-sn-glycero-3-phosphocholine	visit	Visit	Visit	0.0189647	0.0185923	0.30861	0.74124	4.83018e-05
gc_104	1-palmitoyl-sn-glycero-3-phosphocholine	Smoking	Lifestyle factors	Smoking	0.0630284	0.17067	0.712188	0.932403	0.00324072
gc_104	1-palmitoyl-sn-glycero-3-phosphocholine	MaritalStatus_change	Lifestyle factors	MaritalStatus_change	-0.229291	0.163637	0.162278	0.598854	0.00161992
gc_104	1-palmitoyl-sn-glycero-3-phosphocholine	Housing_change	Lifestyle factors	Housing_change	-0.216106	0.12255	0.0789404	0.462429	0.00728964
gc_104	1-palmitoyl-sn-glycero-3-phosphocholine	Employment_change	Lifestyle factors	Employment_change	0.0245883	0.0854915	0.773862	0.946909	0.00164383
gc_104	1-palmitoyl-sn-glycero-3-phosphocholine	Stress	Lifestyle factors	Stress	-0.0132283	0.0316769	0.676566	0.921139	0.00165762
gc_104	1-palmitoyl-sn-glycero-3-phosphocholine	PhysicalActivity	Lifestyle factors	PhysicalActivity	0.0316315	0.0170039	0.0639174	0.428133	0.00389322
gc_104	1-palmitoyl-sn-glycero-3-phosphocholine	SedentaryTime_hours	Lifestyle factors	SedentaryTime_hours	-0.00338773	0.00763745	0.657703	0.915031	1.5303e-07
gc_104	1-palmitoyl-sn-glycero-3-phosphocholine	PerceivedHealth	Lifestyle factors	PerceivedHealth	-0.000692544	0.0255204	0.97837	0.995769	0.000899515
gc_104	1-palmitoyl-sn-glycero-3-phosphocholine	Common_cold_influenzae	Lifestyle factors	Common_cold_influenzae	-0.070786	0.0552277	0.201023	0.642653	0.00366345
gc_104	1-palmitoyl-sn-glycero-3-phosphocholine	NSAID_painmed	Lifestyle factors	NSAID_painmed	-0.0344754	0.0728404	0.636375	0.908075	0.000660273
gc_104	1-palmitoyl-sn-glycero-3-phosphocholine	Bp_med	Lifestyle factors	Bp_med	-0.159286	0.125719	0.206229	0.64745	0.00660105
gc_104	1-palmitoyl-sn-glycero-3-phosphocholine	Lipid_med	Lifestyle factors	Lipid_med	0.120141	0.190545	0.528882	0.864478	0.000593196
gc_104	1-palmitoyl-sn-glycero-3-phosphocholine	Antibiotics_med	Lifestyle factors	Antibiotics_med	0.0653353	0.105158	0.534915	0.867507	0.00863505
lc_183	2-O-methylguanosine	CRP	Clinical factors	Acute phase	-0.00932224	0.00454271	0.0411034	0.359301	0.0301889
gc_104	1-palmitoyl-sn-glycero-3-phosphocholine	Age_at_Visit	Age	Age	0.00208968	0.00542918	0.70061	0.9289	0.0416645
gc_104	1-palmitoyl-sn-glycero-3-phosphocholine	SBP	Clinical factors	Blood pressure	0.00344899	0.0022141	0.120446	0.541919	0.000442324
gc_104	1-palmitoyl-sn-glycero-3-phosphocholine	DBP	Clinical factors	Blood pressure	-0.00565253	0.00373704	0.131538	0.560356	0.00886591
PS_75	PS(36:4)	BMI	Clinical factors	Body composition	0.127863	0.0583124	0.0304144	0.317042	0.0413772
gc_104	1-palmitoyl-sn-glycero-3-phosphocholine	Weight	Clinical factors	Body composition	-0.03379	0.0149212	0.0243181	0.285242	0.0137995
gc_104	1-palmitoyl-sn-glycero-3-phosphocholine	Waist	Clinical factors	Body composition	0.0139664	0.00573279	0.0154765	0.237625	0.00323471
gc_104	1-palmitoyl-sn-glycero-3-phosphocholine	Hip	Clinical factors	Body composition	0.0100102	0.00930536	0.282982	0.722059	0.0214048
gc_104	1-palmitoyl-sn-glycero-3-phosphocholine	Bioimp_fat	Clinical factors	Body composition	-0.390918	0.368347	0.289496	0.726476	0.00235404
gc_104	1-palmitoyl-sn-glycero-3-phosphocholine	Bioimp_muscle	Clinical factors	Body composition	-0.381668	0.372785	0.306815	0.739856	0.00551608
gc_104	1-palmitoyl-sn-glycero-3-phosphocholine	Bioimp_bone	Clinical factors	Body composition	-0.211672	0.431825	0.624398	0.902465	0.00236599
gc_104	1-palmitoyl-sn-glycero-3-phosphocholine	Height	Clinical factors	Body composition	0.0184429	0.0137735	0.181675	0.620735	0.000841417
gc_104	1-palmitoyl-sn-glycero-3-phosphocholine	Hb	Clinical factors	Erythrocytes	0.0129227	0.0223446	0.563511	0.877941	0.00329153
gc_104	1-palmitoyl-sn-glycero-3-phosphocholine	RBC	Clinical factors	Erythrocytes	-0.341928	0.484884	0.481298	0.84153	4.57341e-07
gc_104	1-palmitoyl-sn-glycero-3-phosphocholine	Hct	Clinical factors	Erythrocytes	0.268514	5.48379	0.960983	0.991847	0.0199887
gc_104	1-palmitoyl-sn-glycero-3-phosphocholine	MCV	Clinical factors	Erythrocytes	-0.0272747	0.0288803	0.345791	0.765304	4.48327e-05
gc_104	1-palmitoyl-sn-glycero-3-phosphocholine	MCH	Clinical factors	Erythrocytes	0.00662106	0.0571592	0.907868	0.981595	0.00378426
gc_104	1-palmitoyl-sn-glycero-3-phosphocholine	MCHC	Clinical factors	Erythrocytes	-0.00436525	0.0104654	0.676921	0.921208	0.000250754
gc_104	1-palmitoyl-sn-glycero-3-phosphocholine	HbA1c	Clinical factors	Glucose homeostasis	-0.00374046	0.00674421	0.579607	0.884744	0.000878798
gc_104	1-palmitoyl-sn-glycero-3-phosphocholine	Gluc	Clinical factors	Glucose homeostasis	0.169033	0.0473924	0.000426323	0.0335512	0.0410538
gc_104	1-palmitoyl-sn-glycero-3-phosphocholine	ProBNP	Clinical factors	Heart	0.00111195	0.000364395	0.0024995	0.0975877	0.00855532
gc_104	1-palmitoyl-sn-glycero-3-phosphocholine	TNT	Clinical factors	Heart	0.00283957	0.00781808	0.716731	0.933967	0.010906
gc_104	1-palmitoyl-sn-glycero-3-phosphocholine	CystC	Clinical factors	Kidney	0.0276526	0.196052	0.887936	0.97614	0.000357922
gc_104	1-palmitoyl-sn-glycero-3-phosphocholine	Crea	Clinical factors	Kidney	-0.00358699	0.00230004	0.12002	0.540874	0.0066401
gc_104	1-palmitoyl-sn-glycero-3-phosphocholine	WBC	Clinical factors	Leukocytes	0.765718	0.277098	0.00610732	0.15235	9.14405e-05
gc_104	1-palmitoyl-sn-glycero-3-phosphocholine	Neut	Clinical factors	Leukocytes	-0.823102	0.28153	0.00374712	0.119552	0.00928857
gc_104	1-palmitoyl-sn-glycero-3-phosphocholine	Lymph	Clinical factors	Leukocytes	-0.66715	0.282441	0.0188695	0.259266	0.00105175
gc_104	1-palmitoyl-sn-glycero-3-phosphocholine	Mono	Clinical factors	Leukocytes	-0.356363	0.349915	0.30937	0.741373	0.000380912
gc_104	1-palmitoyl-sn-glycero-3-phosphocholine	Eos	Clinical factors	Leukocytes	-0.728501	0.304243	0.0173142	0.249894	0.0139438
gc_104	1-palmitoyl-sn-glycero-3-phosphocholine	Baso	Clinical factors	Leukocytes	-0.465149	0.653709	0.477345	0.839752	2.48341e-06
gc_104	1-palmitoyl-sn-glycero-3-phosphocholine	HDL	Clinical factors	Lipid profile	0.0399817	0.1765	0.820961	0.958245	0.0163114
gc_104	1-palmitoyl-sn-glycero-3-phosphocholine	Chol	Clinical factors	Lipid profile	0.347046	0.157893	0.0287838	0.308165	0.0805235
gc_104	1-palmitoyl-sn-glycero-3-phosphocholine	LDL	Clinical factors	Lipid profile	-0.141951	0.156799	0.366097	0.777204	0.0495724
gc_104	1-palmitoyl-sn-glycero-3-phosphocholine	TG	Clinical factors	Lipid profile	0.225454	0.0645187	0.000553608	0.0390305	0.0199798
gc_104	1-palmitoyl-sn-glycero-3-phosphocholine	ApoB.apoA1	Clinical factors	Lipid profile	0.0646716	0.488666	0.89481	0.977855	0.00325891
gc_104	1-palmitoyl-sn-glycero-3-phosphocholine	ApoB	Clinical factors	Lipid profile	-0.48071	0.443301	0.279142	0.718765	0.00209181
gc_104	1-palmitoyl-sn-glycero-3-phosphocholine	ApoA1	Clinical factors	Lipid profile	-0.000527111	0.270481	0.998446	0.999883	1.64174e-06
gc_104	1-palmitoyl-sn-glycero-3-phosphocholine	ALAT	Clinical factors	Liver	-0.253231	0.153356	0.0998271	0.50493	9.09543e-05
gc_104	1-palmitoyl-sn-glycero-3-phosphocholine	GGT	Clinical factors	Liver	0.152008	0.0641477	0.0184952	0.257268	0.0089748
gc_104	1-palmitoyl-sn-glycero-3-phosphocholine	Plt	Clinical factors	Platelets	-0.000819376	0.000447529	0.0681991	0.438921	0.00578261
gc_104	1-palmitoyl-sn-glycero-3-phosphocholine	Sex	Sex	Sex	0.119025	0.140192	0.396612	0.795366	0.00165067
gc_104	1-palmitoyl-sn-glycero-3-phosphocholine	Urate	Clinical factors	Urate	-0.000182935	0.000407305	0.653688	0.914521	0.000229247
gc_104	1-palmitoyl-sn-glycero-3-phosphocholine	VitD	Clinical factors	Vitamin D	-0.00057847	0.00041466	0.164127	0.60117	0.00365857
gc_105	alpha-Tocopherol	visit	Visit	Visit	0.00406515	0.0180885	0.822351	0.958742	0.0033108
gc_105	alpha-Tocopherol	Smoking	Lifestyle factors	Smoking	0.158412	0.166046	0.340909	0.761685	0.00901676
gc_105	alpha-Tocopherol	MaritalStatus_change	Lifestyle factors	MaritalStatus_change	-0.133836	0.159204	0.401269	0.797879	4.16871e-05
gc_105	alpha-Tocopherol	Housing_change	Lifestyle factors	Housing_change	0.0133119	0.119229	0.911183	0.982657	0.000843063
gc_105	alpha-Tocopherol	Employment_change	Lifestyle factors	Employment_change	-0.0146621	0.0831753	0.860204	0.969459	0.00119355
gc_105	alpha-Tocopherol	Stress	Lifestyle factors	Stress	0.0109187	0.0308187	0.723395	0.935783	0.00328399
gc_105	alpha-Tocopherol	PhysicalActivity	Lifestyle factors	PhysicalActivity	0.0617187	0.0165432	0.000231893	0.022277	0.0136528
gc_105	alpha-Tocopherol	SedentaryTime_hours	Lifestyle factors	SedentaryTime_hours	-0.0124404	0.00743053	0.0952218	0.496606	0.0119866
gc_105	alpha-Tocopherol	PerceivedHealth	Lifestyle factors	PerceivedHealth	0.0301986	0.024829	0.224929	0.667353	0.000975334
gc_105	alpha-Tocopherol	Common_cold_influenzae	Lifestyle factors	Common_cold_influenzae	-0.00669681	0.0537314	0.900904	0.979319	0.0090484
gc_105	alpha-Tocopherol	NSAID_painmed	Lifestyle factors	NSAID_painmed	-0.0654291	0.0708669	0.356677	0.772291	0.00191593
gc_105	alpha-Tocopherol	Bp_med	Lifestyle factors	Bp_med	0.00166815	0.122313	0.989128	0.997532	0.00309878
gc_105	alpha-Tocopherol	Lipid_med	Lifestyle factors	Lipid_med	-0.229466	0.185383	0.216847	0.658624	0.0105538
gc_105	alpha-Tocopherol	Antibiotics_med	Lifestyle factors	Antibiotics_med	0.161427	0.102309	0.115753	0.53307	0.00610618
TG_18	TG(47:1)	CRP	Clinical factors	Acute phase	-0.0980942	0.0476967	0.0420669	0.362262	0.0170683
gc_105	alpha-Tocopherol	Age_at_Visit	Age	Age	0.00178963	0.00528209	0.73501	0.938406	0.0238395
gc_105	alpha-Tocopherol	SBP	Clinical factors	Blood pressure	0.000474035	0.00215411	0.825988	0.960086	0.00149588
gc_105	alpha-Tocopherol	DBP	Clinical factors	Blood pressure	-0.00257573	0.0036358	0.479275	0.840534	0.000424384
lc_224	Pregnenolone sulfate	BMI	Clinical factors	Body composition	-0.153449	0.0706736	0.030768	0.319178	0.0139613
gc_105	alpha-Tocopherol	Weight	Clinical factors	Body composition	-0.0600966	0.014517	4.62798e-05	0.00833119	0.0702048
gc_105	alpha-Tocopherol	Waist	Clinical factors	Body composition	0.0274802	0.00557747	1.44406e-06	0.000578835	0.0196046
gc_105	alpha-Tocopherol	Hip	Clinical factors	Body composition	-0.0054409	0.00905325	0.548343	0.872669	0.0265272
gc_105	alpha-Tocopherol	Bioimp_fat	Clinical factors	Body composition	-0.237632	0.358367	0.507824	0.854846	0.0033286
gc_105	alpha-Tocopherol	Bioimp_muscle	Clinical factors	Body composition	-0.215679	0.362685	0.55255	0.8743	0.000615528
gc_105	alpha-Tocopherol	Bioimp_bone	Clinical factors	Body composition	-0.273546	0.420125	0.515522	0.858623	0.00301988
gc_105	alpha-Tocopherol	Height	Clinical factors	Body composition	0.0420276	0.0134004	0.00189657	0.083236	0.000981502
gc_105	alpha-Tocopherol	Hb	Clinical factors	Erythrocytes	0.0350519	0.0217392	0.108026	0.518905	0.00357575
gc_105	alpha-Tocopherol	RBC	Clinical factors	Erythrocytes	-0.998018	0.471747	0.0352797	0.338205	5.87926e-05
gc_105	alpha-Tocopherol	Hct	Clinical factors	Erythrocytes	0.930819	5.33522	0.861627	0.969883	0.00100179
gc_105	alpha-Tocopherol	MCV	Clinical factors	Erythrocytes	-0.0735816	0.0280978	0.00931434	0.187035	0.00581149
gc_105	alpha-Tocopherol	MCH	Clinical factors	Erythrocytes	0.0199381	0.0556106	0.720221	0.935142	0.00668881
gc_105	alpha-Tocopherol	MCHC	Clinical factors	Erythrocytes	-0.0163689	0.0101819	0.109058	0.520819	0.00314828
gc_105	alpha-Tocopherol	HbA1c	Clinical factors	Glucose homeostasis	0.00614567	0.00656149	0.349772	0.767645	0.00214232
gc_105	alpha-Tocopherol	Gluc	Clinical factors	Glucose homeostasis	0.0630073	0.0461084	0.172897	0.610931	0.0111965
gc_105	alpha-Tocopherol	ProBNP	Clinical factors	Heart	0.00021434	0.000354522	0.54595	0.87145	0.00101888
gc_105	alpha-Tocopherol	TNT	Clinical factors	Heart	0.00816717	0.00760627	0.283879	0.722722	0.0066073
gc_105	alpha-Tocopherol	CystC	Clinical factors	Kidney	-0.194151	0.19074	0.309628	0.741373	0.0010977
gc_105	alpha-Tocopherol	Crea	Clinical factors	Kidney	-0.00133708	0.00223772	0.550653	0.873547	0.00360294
gc_105	alpha-Tocopherol	WBC	Clinical factors	Leukocytes	0.26407	0.26959	0.328183	0.754215	0.00203683
gc_105	alpha-Tocopherol	Neut	Clinical factors	Leukocytes	-0.296001	0.273902	0.280786	0.720061	0.0112717
gc_105	alpha-Tocopherol	Lymph	Clinical factors	Leukocytes	-0.165344	0.274789	0.547862	0.872418	0.00223525
gc_105	alpha-Tocopherol	Mono	Clinical factors	Leukocytes	0.128447	0.340435	0.706239	0.931203	0.00628468
gc_105	alpha-Tocopherol	Eos	Clinical factors	Leukocytes	-0.63376	0.296	0.0331469	0.328442	0.00792446
gc_105	alpha-Tocopherol	Baso	Clinical factors	Leukocytes	0.306565	0.635998	0.630174	0.904854	0.00193032
gc_105	alpha-Tocopherol	HDL	Clinical factors	Lipid profile	0.391727	0.171718	0.0233002	0.282459	0.0698192
gc_105	alpha-Tocopherol	Chol	Clinical factors	Lipid profile	0.0395062	0.153615	0.797235	0.952329	0.0831251
gc_105	alpha-Tocopherol	LDL	Clinical factors	Lipid profile	-0.0440565	0.152551	0.772953	0.94676	0.000496675
gc_105	alpha-Tocopherol	TG	Clinical factors	Lipid profile	0.0891127	0.0627707	0.156841	0.5937	0.00216291
gc_105	alpha-Tocopherol	ApoB.apoA1	Clinical factors	Lipid profile	0.0689305	0.475427	0.884828	0.975626	0.000607353
gc_105	alpha-Tocopherol	ApoB	Clinical factors	Lipid profile	0.571565	0.43129	0.18619	0.626957	0.00856259
gc_105	alpha-Tocopherol	ApoA1	Clinical factors	Lipid profile	-0.008154	0.263152	0.975303	0.994649	4.17993e-05
gc_105	alpha-Tocopherol	ALAT	Clinical factors	Liver	0.028296	0.149201	0.849724	0.966817	0.00364942
gc_105	alpha-Tocopherol	GGT	Clinical factors	Liver	0.08855	0.0624097	0.157076	0.594332	0.00267985
gc_105	alpha-Tocopherol	Plt	Clinical factors	Platelets	-0.000916139	0.000435404	0.0362765	0.341875	0.00703691
gc_105	alpha-Tocopherol	Sex	Sex	Sex	0.363081	0.136394	0.00822512	0.177343	0.0128269
gc_105	alpha-Tocopherol	Urate	Clinical factors	Urate	-0.000937954	0.00039627	0.0186278	0.257358	0.00849333
gc_105	alpha-Tocopherol	VitD	Clinical factors	Vitamin D	-0.00049385	0.000403425	0.221946	0.663838	0.00243882
gc_107	1-stearoyl-sn-glycero-3-phosphocholine	visit	Visit	Visit	0.0207529	0.0226076	0.359445	0.773615	0.000935978
gc_107	1-stearoyl-sn-glycero-3-phosphocholine	Smoking	Lifestyle factors	Smoking	0.0351286	0.20753	0.865709	0.970727	0.00360191
gc_107	1-stearoyl-sn-glycero-3-phosphocholine	MaritalStatus_change	Lifestyle factors	MaritalStatus_change	-0.354525	0.198978	0.075897	0.45583	0.0034929
gc_107	1-stearoyl-sn-glycero-3-phosphocholine	Housing_change	Lifestyle factors	Housing_change	-0.105839	0.149017	0.478154	0.839996	0.00238212
gc_107	1-stearoyl-sn-glycero-3-phosphocholine	Employment_change	Lifestyle factors	Employment_change	0.0284561	0.103955	0.784494	0.949416	0.00258662
gc_107	1-stearoyl-sn-glycero-3-phosphocholine	Stress	Lifestyle factors	Stress	-0.0118178	0.0385182	0.75922	0.943058	0.000559975
gc_107	1-stearoyl-sn-glycero-3-phosphocholine	PhysicalActivity	Lifestyle factors	PhysicalActivity	0.0409111	0.0206762	0.048853	0.388319	0.0113346
gc_107	1-stearoyl-sn-glycero-3-phosphocholine	SedentaryTime_hours	Lifestyle factors	SedentaryTime_hours	-0.00917084	0.00928692	0.324265	0.751911	0.000218229
gc_107	1-stearoyl-sn-glycero-3-phosphocholine	PerceivedHealth	Lifestyle factors	PerceivedHealth	0.00981169	0.0310321	0.752107	0.941607	0.000869069
gc_107	1-stearoyl-sn-glycero-3-phosphocholine	Common_cold_influenzae	Lifestyle factors	Common_cold_influenzae	-0.020866	0.0671553	0.756254	0.942246	0.000632368
gc_107	1-stearoyl-sn-glycero-3-phosphocholine	NSAID_painmed	Lifestyle factors	NSAID_painmed	-0.013673	0.0885718	0.87743	0.974194	0.000178065
gc_107	1-stearoyl-sn-glycero-3-phosphocholine	Bp_med	Lifestyle factors	Bp_med	-0.143005	0.152871	0.350373	0.767842	0.00496514
gc_107	1-stearoyl-sn-glycero-3-phosphocholine	Lipid_med	Lifestyle factors	Lipid_med	0.234985	0.231697	0.311385	0.742386	0.000288949
gc_107	1-stearoyl-sn-glycero-3-phosphocholine	Antibiotics_med	Lifestyle factors	Antibiotics_med	0.107462	0.12787	0.401412	0.798045	0.010309
PC_127	PC(36:4)	CRP	Clinical factors	Acute phase	-0.0470683	0.022921	0.0423743	0.363112	0.0359787
gc_107	1-stearoyl-sn-glycero-3-phosphocholine	Age_at_Visit	Age	Age	-0.00136278	0.00660173	0.836609	0.962606	0.0229087
gc_107	1-stearoyl-sn-glycero-3-phosphocholine	SBP	Clinical factors	Blood pressure	0.00377903	0.00269228	0.16155	0.597966	0.00474237
gc_107	1-stearoyl-sn-glycero-3-phosphocholine	DBP	Clinical factors	Blood pressure	-0.00944526	0.00454414	0.0385851	0.350131	0.0093089
lc_85	Oleic acid	BMI	Clinical factors	Body composition	-0.20942	0.0966619	0.0311302	0.320741	0.00352391
gc_107	1-stearoyl-sn-glycero-3-phosphocholine	Weight	Clinical factors	Body composition	-0.0305201	0.0181438	0.0936798	0.49383	0.031868
gc_107	1-stearoyl-sn-glycero-3-phosphocholine	Waist	Clinical factors	Body composition	0.00915141	0.0069709	0.190344	0.631952	0.00238047
gc_107	1-stearoyl-sn-glycero-3-phosphocholine	Hip	Clinical factors	Body composition	0.00989315	0.0113151	0.382699	0.787776	0.031889
gc_107	1-stearoyl-sn-glycero-3-phosphocholine	Bioimp_fat	Clinical factors	Body composition	-0.176848	0.447899	0.693268	0.927416	0.000227617
gc_107	1-stearoyl-sn-glycero-3-phosphocholine	Bioimp_muscle	Clinical factors	Body composition	-0.162148	0.453295	0.720835	0.935276	0.000686225
gc_107	1-stearoyl-sn-glycero-3-phosphocholine	Bioimp_bone	Clinical factors	Body composition	-0.221137	0.525086	0.673979	0.920484	0.000268694
gc_107	1-stearoyl-sn-glycero-3-phosphocholine	Height	Clinical factors	Body composition	0.0151201	0.0167482	0.367428	0.777846	0.000224338
gc_107	1-stearoyl-sn-glycero-3-phosphocholine	Hb	Clinical factors	Erythrocytes	0.0350999	0.0271704	0.197496	0.639565	0.0138225
gc_107	1-stearoyl-sn-glycero-3-phosphocholine	RBC	Clinical factors	Erythrocytes	-0.19626	0.589605	0.739489	0.93893	9.99461e-06
gc_107	1-stearoyl-sn-glycero-3-phosphocholine	Hct	Clinical factors	Erythrocytes	-6.29765	6.66813	0.345774	0.765304	0.0155482
gc_107	1-stearoyl-sn-glycero-3-phosphocholine	MCV	Clinical factors	Erythrocytes	-0.0323238	0.0351176	0.358147	0.772989	0.000836807
gc_107	1-stearoyl-sn-glycero-3-phosphocholine	MCH	Clinical factors	Erythrocytes	0.0347996	0.0695039	0.616993	0.899523	0.00425706
gc_107	1-stearoyl-sn-glycero-3-phosphocholine	MCHC	Clinical factors	Erythrocytes	-0.0144034	0.0127256	0.258688	0.699981	0.000633817
gc_107	1-stearoyl-sn-glycero-3-phosphocholine	HbA1c	Clinical factors	Glucose homeostasis	-0.00178417	0.00820076	0.827932	0.960599	0.00248725
gc_107	1-stearoyl-sn-glycero-3-phosphocholine	Gluc	Clinical factors	Glucose homeostasis	0.176665	0.0576278	0.00238833	0.0954792	0.0244695
gc_107	1-stearoyl-sn-glycero-3-phosphocholine	ProBNP	Clinical factors	Heart	0.00117468	0.000443093	0.00848839	0.179391	0.0133809
gc_107	1-stearoyl-sn-glycero-3-phosphocholine	TNT	Clinical factors	Heart	-0.00607999	0.00950657	0.522993	0.862042	0.0015764
gc_107	1-stearoyl-sn-glycero-3-phosphocholine	CystC	Clinical factors	Kidney	0.186544	0.238393	0.434591	0.817711	0.000230051
gc_107	1-stearoyl-sn-glycero-3-phosphocholine	Crea	Clinical factors	Kidney	-0.00534562	0.00279678	0.0569994	0.410732	0.0174789
gc_107	1-stearoyl-sn-glycero-3-phosphocholine	WBC	Clinical factors	Leukocytes	0.3216	0.336943	0.340686	0.761685	0.00125256
gc_107	1-stearoyl-sn-glycero-3-phosphocholine	Neut	Clinical factors	Leukocytes	-0.329216	0.342332	0.337052	0.76003	0.00738402
gc_107	1-stearoyl-sn-glycero-3-phosphocholine	Lymph	Clinical factors	Leukocytes	-0.135857	0.343441	0.692725	0.927107	0.0012443
gc_107	1-stearoyl-sn-glycero-3-phosphocholine	Mono	Clinical factors	Leukocytes	-0.369532	0.425487	0.385882	0.789062	0.00081168
gc_107	1-stearoyl-sn-glycero-3-phosphocholine	Eos	Clinical factors	Leukocytes	-0.224044	0.369951	0.545277	0.871124	0.000778664
gc_107	1-stearoyl-sn-glycero-3-phosphocholine	Baso	Clinical factors	Leukocytes	-1.17324	0.794892	0.141093	0.575369	0.000690509
gc_107	1-stearoyl-sn-glycero-3-phosphocholine	HDL	Clinical factors	Lipid profile	0.0609646	0.214619	0.776578	0.947388	0.0342335
gc_107	1-stearoyl-sn-glycero-3-phosphocholine	Chol	Clinical factors	Lipid profile	0.309492	0.191993	0.108111	0.519109	0.0425216
gc_107	1-stearoyl-sn-glycero-3-phosphocholine	LDL	Clinical factors	Lipid profile	-0.0597137	0.190663	0.754374	0.941836	0.0347835
gc_107	1-stearoyl-sn-glycero-3-phosphocholine	TG	Clinical factors	Lipid profile	0.222853	0.0784529	0.00483954	0.136385	0.0161518
gc_107	1-stearoyl-sn-glycero-3-phosphocholine	ApoB.apoA1	Clinical factors	Lipid profile	0.15567	0.594204	0.793532	0.951363	0.00479333
gc_107	1-stearoyl-sn-glycero-3-phosphocholine	ApoB	Clinical factors	Lipid profile	-0.809146	0.539041	0.134481	0.565148	0.00431007
gc_107	1-stearoyl-sn-glycero-3-phosphocholine	ApoA1	Clinical factors	Lipid profile	0.148838	0.328897	0.651238	0.913757	0.000415289
gc_107	1-stearoyl-sn-glycero-3-phosphocholine	ALAT	Clinical factors	Liver	-0.0917734	0.186477	0.62301	0.901847	7.75653e-05
gc_107	1-stearoyl-sn-glycero-3-phosphocholine	GGT	Clinical factors	Liver	0.0195296	0.0780017	0.802486	0.9536	2.70119e-05
gc_107	1-stearoyl-sn-glycero-3-phosphocholine	Plt	Clinical factors	Platelets	-0.000775043	0.000544183	0.155513	0.592909	0.00383338
gc_107	1-stearoyl-sn-glycero-3-phosphocholine	Sex	Sex	Sex	0.126279	0.17047	0.459466	0.830904	0.0016889
gc_107	1-stearoyl-sn-glycero-3-phosphocholine	Urate	Clinical factors	Urate	-0.000680865	0.000495271	0.170334	0.60737	0.00300516
gc_107	1-stearoyl-sn-glycero-3-phosphocholine	VitD	Clinical factors	Vitamin D	-0.00117413	0.000504214	0.0206039	0.267812	0.0111379
gc_110	Like_acetamide	visit	Visit	Visit	-0.0113136	0.0179484	0.528995	0.864478	0.00522056
gc_110	Like_acetamide	Smoking	Lifestyle factors	Smoking	0.0282957	0.164759	0.863769	0.97045	0.00524624
gc_110	Like_acetamide	MaritalStatus_change	Lifestyle factors	MaritalStatus_change	-0.154669	0.15797	0.328391	0.754215	0.000594527
gc_110	Like_acetamide	Housing_change	Lifestyle factors	Housing_change	-0.183582	0.118306	0.12187	0.545935	0.00671855
gc_110	Like_acetamide	Employment_change	Lifestyle factors	Employment_change	0.0234355	0.0825308	0.776654	0.947388	0.000201498
gc_110	Like_acetamide	Stress	Lifestyle factors	Stress	0.0408222	0.0305799	0.183001	0.623234	0.00753979
gc_110	Like_acetamide	PhysicalActivity	Lifestyle factors	PhysicalActivity	-0.000222067	0.016415	0.989216	0.997532	0.0067757
gc_110	Like_acetamide	SedentaryTime_hours	Lifestyle factors	SedentaryTime_hours	-0.00721827	0.00737295	0.32843	0.754215	0.00411252
gc_110	Like_acetamide	PerceivedHealth	Lifestyle factors	PerceivedHealth	0.0388682	0.0246366	0.115794	0.533176	0.00105106
gc_110	Like_acetamide	Common_cold_influenzae	Lifestyle factors	Common_cold_influenzae	-0.0106739	0.0533151	0.841468	0.964673	0.00216955
gc_110	Like_acetamide	NSAID_painmed	Lifestyle factors	NSAID_painmed	0.00243646	0.0703178	0.972385	0.994034	0.000276789
gc_110	Like_acetamide	Bp_med	Lifestyle factors	Bp_med	0.187145	0.121366	0.124225	0.548641	0.00874037
gc_110	Like_acetamide	Lipid_med	Lifestyle factors	Lipid_med	-0.0105737	0.183946	0.954203	0.991841	2.77724e-05
gc_110	Like_acetamide	Antibiotics_med	Lifestyle factors	Antibiotics_med	0.107103	0.101517	0.292338	0.728806	0.000128612
gc_130	Picolinic acid	CRP	Clinical factors	Acute phase	-0.0272332	0.0134062	0.0431771	0.366203	0.014961
gc_110	Like_acetamide	Age_at_Visit	Age	Age	-0.00570421	0.00524116	0.277394	0.71733	0.00406106
gc_110	Like_acetamide	SBP	Clinical factors	Blood pressure	0.00109452	0.00213742	0.60901	0.897292	3.0182e-05
gc_110	Like_acetamide	DBP	Clinical factors	Blood pressure	-0.00574683	0.00360762	0.112316	0.526884	0.00431331
lc_173	1-stearoyl-plasmenylethanolamine	BMI	Clinical factors	Body composition	0.121843	0.056894	0.0331054	0.328223	0.028796
gc_110	Like_acetamide	Weight	Clinical factors	Body composition	-0.0551323	0.0144045	0.000160345	0.0185623	0.0167787
gc_110	Like_acetamide	Waist	Clinical factors	Body composition	0.0247343	0.00553425	1.14805e-05	0.0031664	0.0408509
gc_110	Like_acetamide	Hip	Clinical factors	Body composition	-0.000106286	0.0089831	0.990568	0.997771	0.000124428
gc_110	Like_acetamide	Bioimp_fat	Clinical factors	Body composition	-0.371446	0.35559	0.29713	0.7327	0.0159473
gc_110	Like_acetamide	Bioimp_muscle	Clinical factors	Body composition	-0.364391	0.359874	0.312165	0.742718	0.002443
gc_110	Like_acetamide	Bioimp_bone	Clinical factors	Body composition	-0.241154	0.41687	0.563408	0.877941	0.00279314
gc_110	Like_acetamide	Height	Clinical factors	Body composition	0.0332108	0.0132965	0.0130847	0.220921	0.00789533
gc_110	Like_acetamide	Hb	Clinical factors	Erythrocytes	0.00320387	0.0215707	0.882035	0.974992	0.011696
gc_110	Like_acetamide	RBC	Clinical factors	Erythrocytes	-0.651127	0.468091	0.165342	0.602216	0.00370123
gc_110	Like_acetamide	Hct	Clinical factors	Erythrocytes	7.62884	5.29388	0.150703	0.586863	0.00652683
gc_110	Like_acetamide	MCV	Clinical factors	Erythrocytes	-0.0671396	0.0278801	0.0166918	0.245668	0.0141867
gc_110	Like_acetamide	MCH	Clinical factors	Erythrocytes	0.0743258	0.0551797	0.179096	0.617876	0.00636218
gc_110	Like_acetamide	MCHC	Clinical factors	Erythrocytes	-0.00506544	0.010103	0.616504	0.899358	0.000144273
gc_110	Like_acetamide	HbA1c	Clinical factors	Glucose homeostasis	0.0112312	0.00651064	0.0856406	0.476931	0.0162982
gc_110	Like_acetamide	Gluc	Clinical factors	Glucose homeostasis	0.0899985	0.0457511	0.0501729	0.391271	0.00825186
gc_110	Like_acetamide	ProBNP	Clinical factors	Heart	0.000206698	0.000351775	0.557293	0.876003	0.00402013
gc_110	Like_acetamide	TNT	Clinical factors	Heart	0.00657189	0.00754733	0.384646	0.788196	0.00826131
gc_110	Like_acetamide	CystC	Clinical factors	Kidney	0.194315	0.189262	0.305466	0.738552	0.000201131
gc_110	Like_acetamide	Crea	Clinical factors	Kidney	-0.00332526	0.00222038	0.135383	0.566832	0.0023656
gc_110	Like_acetamide	WBC	Clinical factors	Leukocytes	0.343408	0.267501	0.200306	0.642029	0.000151297
gc_110	Like_acetamide	Neut	Clinical factors	Leukocytes	-0.35558	0.27178	0.191852	0.633785	0.0114995
gc_110	Like_acetamide	Lymph	Clinical factors	Leukocytes	-0.23604	0.27266	0.387413	0.790226	6.52258e-05
gc_110	Like_acetamide	Mono	Clinical factors	Leukocytes	-0.0723511	0.337797	0.830561	0.961166	0.00119891
gc_110	Like_acetamide	Eos	Clinical factors	Leukocytes	-0.3528	0.293707	0.230709	0.673182	0.00146836
gc_110	Like_acetamide	Baso	Clinical factors	Leukocytes	-0.281163	0.63107	0.656284	0.914553	0.000668761
gc_110	Like_acetamide	HDL	Clinical factors	Lipid profile	0.195233	0.170387	0.252866	0.694789	0.00544768
gc_110	Like_acetamide	Chol	Clinical factors	Lipid profile	0.0023343	0.152425	0.987792	0.997532	0.00383697
gc_110	Like_acetamide	LDL	Clinical factors	Lipid profile	-0.174109	0.151369	0.251049	0.692728	0.000113042
gc_110	Like_acetamide	TG	Clinical factors	Lipid profile	0.0236727	0.0622843	0.704183	0.930154	0.000223201
gc_110	Like_acetamide	ApoB.apoA1	Clinical factors	Lipid profile	-0.385381	0.471743	0.414676	0.806469	0.0010969
gc_110	Like_acetamide	ApoB	Clinical factors	Lipid profile	0.853486	0.427948	0.0470991	0.381333	0.0100732
gc_110	Like_acetamide	ApoA1	Clinical factors	Lipid profile	-0.310522	0.261113	0.235378	0.678314	0.00429089
gc_110	Like_acetamide	ALAT	Clinical factors	Liver	-0.163889	0.148045	0.269252	0.709475	0.000472837
gc_110	Like_acetamide	GGT	Clinical factors	Liver	0.109677	0.0619261	0.0776531	0.459634	0.00423099
gc_110	Like_acetamide	Plt	Clinical factors	Platelets	-0.00147118	0.000432031	0.000759556	0.0491065	0.0261881
gc_110	Like_acetamide	Sex	Sex	Sex	0.179442	0.135337	0.185978	0.626779	0.00450297
gc_110	Like_acetamide	Urate	Clinical factors	Urate	0.00018739	0.000393199	0.634041	0.906682	0.000714942
gc_110	Like_acetamide	VitD	Clinical factors	Vitamin D	-0.000349034	0.000400299	0.384006	0.787959	0.00185699
gc_114	2-Hydroxybutyric acid	visit	Visit	Visit	0.0159302	0.0305451	0.602417	0.894783	2.59585e-05
gc_114	2-Hydroxybutyric acid	Smoking	Lifestyle factors	Smoking	0.66492	0.280393	0.0184106	0.256954	0.0135758
gc_114	2-Hydroxybutyric acid	MaritalStatus_change	Lifestyle factors	MaritalStatus_change	0.0330236	0.268839	0.902325	0.97996	0.00543573
gc_114	2-Hydroxybutyric acid	Housing_change	Lifestyle factors	Housing_change	0.111239	0.201336	0.581053	0.885417	0.0011891
gc_114	2-Hydroxybutyric acid	Employment_change	Lifestyle factors	Employment_change	0.186103	0.140454	0.186267	0.626988	0.00297022
gc_114	2-Hydroxybutyric acid	Stress	Lifestyle factors	Stress	0.023737	0.0520419	0.648668	0.91248	0.00544216
gc_114	2-Hydroxybutyric acid	PhysicalActivity	Lifestyle factors	PhysicalActivity	0.031588	0.0279356	0.259149	0.700211	0.022764
gc_114	2-Hydroxybutyric acid	SedentaryTime_hours	Lifestyle factors	SedentaryTime_hours	-0.00384458	0.0125475	0.759531	0.943058	7.61929e-06
gc_114	2-Hydroxybutyric acid	PerceivedHealth	Lifestyle factors	PerceivedHealth	0.0676015	0.0419274	0.108034	0.518905	0.00855821
gc_114	2-Hydroxybutyric acid	Common_cold_influenzae	Lifestyle factors	Common_cold_influenzae	0.143339	0.0907333	0.115306	0.532727	0.00560513
gc_114	2-Hydroxybutyric acid	NSAID_painmed	Lifestyle factors	NSAID_painmed	0.0195442	0.119669	0.870388	0.972117	0.000160858
gc_114	2-Hydroxybutyric acid	Bp_med	Lifestyle factors	Bp_med	0.546792	0.206544	0.00858092	0.180777	0.00324604
gc_114	2-Hydroxybutyric acid	Lipid_med	Lifestyle factors	Lipid_med	-0.284445	0.313046	0.364336	0.775737	3.33162e-06
gc_114	2-Hydroxybutyric acid	Antibiotics_med	Lifestyle factors	Antibiotics_med	-0.0274074	0.172764	0.874069	0.973128	3.21541e-05
SM_136	SM(d18:1/23:1)	CRP	Clinical factors	Acute phase	0.0437595	0.0214487	0.0437048	0.367935	0.0296103
gc_114	2-Hydroxybutyric acid	Age_at_Visit	Age	Age	-0.0121204	0.00891958	0.175307	0.614095	0.0175034
gc_114	2-Hydroxybutyric acid	SBP	Clinical factors	Blood pressure	0.000303891	0.00363754	0.93348	0.986871	0.000387794
gc_114	2-Hydroxybutyric acid	DBP	Clinical factors	Blood pressure	-0.00389211	0.00613957	0.526648	0.863661	0.0027631
gc_56	Glucose	BMI	Clinical factors	Body composition	-0.042126	0.0197217	0.0335602	0.331011	0.00378866
gc_114	2-Hydroxybutyric acid	Weight	Clinical factors	Body composition	0.00536707	0.024514	0.82686	0.960504	0.00167827
gc_114	2-Hydroxybutyric acid	Waist	Clinical factors	Body composition	0.00948214	0.00941837	0.31493	0.744846	0.00452728
gc_114	2-Hydroxybutyric acid	Hip	Clinical factors	Body composition	0.0105749	0.0152877	0.489692	0.846108	0.01816
gc_114	2-Hydroxybutyric acid	Bioimp_fat	Clinical factors	Body composition	0.758169	0.605155	0.211325	0.652051	0.00466902
gc_114	2-Hydroxybutyric acid	Bioimp_muscle	Clinical factors	Body composition	0.780121	0.612446	0.203817	0.64396	0.00590915
gc_114	2-Hydroxybutyric acid	Bioimp_bone	Clinical factors	Body composition	0.625711	0.709443	0.378561	0.785199	6.19782e-06
gc_114	2-Hydroxybutyric acid	Height	Clinical factors	Body composition	-0.0230817	0.0226285	0.308611	0.74124	0.00890246
gc_114	2-Hydroxybutyric acid	Hb	Clinical factors	Erythrocytes	-0.0323266	0.0367098	0.379304	0.786296	0.00785688
gc_114	2-Hydroxybutyric acid	RBC	Clinical factors	Erythrocytes	0.242322	0.796614	0.761213	0.943576	0.00172039
gc_114	2-Hydroxybutyric acid	Hct	Clinical factors	Erythrocytes	5.67517	9.0093	0.529268	0.864478	0.00138554
gc_114	2-Hydroxybutyric acid	MCV	Clinical factors	Erythrocytes	0.0370864	0.0474473	0.435102	0.817729	0.000636093
gc_114	2-Hydroxybutyric acid	MCH	Clinical factors	Erythrocytes	-0.0329328	0.0939066	0.726084	0.935783	1.24241e-05
gc_114	2-Hydroxybutyric acid	MCHC	Clinical factors	Erythrocytes	0.0122886	0.0171936	0.475389	0.838788	0.000253603
gc_114	2-Hydroxybutyric acid	HbA1c	Clinical factors	Glucose homeostasis	-0.0221817	0.01108	0.0462722	0.378264	0.0094975
gc_114	2-Hydroxybutyric acid	Gluc	Clinical factors	Glucose homeostasis	-0.0818443	0.0778607	0.294107	0.730606	0.000196488
gc_114	2-Hydroxybutyric acid	ProBNP	Clinical factors	Heart	-0.000727016	0.000598662	0.225636	0.667437	0.0313643
gc_114	2-Hydroxybutyric acid	TNT	Clinical factors	Heart	-0.0352715	0.0128443	0.00642898	0.156129	0.00369258
gc_114	2-Hydroxybutyric acid	CystC	Clinical factors	Kidney	-0.957978	0.322092	0.00319787	0.110453	0.0397251
gc_114	2-Hydroxybutyric acid	Crea	Clinical factors	Kidney	-0.00198925	0.00377873	0.599011	0.893429	0.00497296
gc_114	2-Hydroxybutyric acid	WBC	Clinical factors	Leukocytes	-0.442374	0.455243	0.332038	0.756391	0.00645563
gc_114	2-Hydroxybutyric acid	Neut	Clinical factors	Leukocytes	0.502386	0.462524	0.278349	0.718051	0.00722539
gc_114	2-Hydroxybutyric acid	Lymph	Clinical factors	Leukocytes	0.462251	0.464022	0.320037	0.749029	0.00719374
gc_114	2-Hydroxybutyric acid	Mono	Clinical factors	Leukocytes	1.46313	0.574874	0.01147	0.206729	0.0440388
gc_114	2-Hydroxybutyric acid	Eos	Clinical factors	Leukocytes	-0.439002	0.49984	0.380556	0.786785	0.00592672
gc_114	2-Hydroxybutyric acid	Baso	Clinical factors	Leukocytes	-0.104757	1.07398	0.922368	0.984595	0.00252956
gc_114	2-Hydroxybutyric acid	HDL	Clinical factors	Lipid profile	0.307616	0.289971	0.289688	0.726476	0.00700416
gc_114	2-Hydroxybutyric acid	Chol	Clinical factors	Lipid profile	-0.358394	0.259402	0.16821	0.604821	0.0135406
gc_114	2-Hydroxybutyric acid	LDL	Clinical factors	Lipid profile	0.0976695	0.257604	0.704873	0.930552	0.000445192
gc_114	2-Hydroxybutyric acid	TG	Clinical factors	Lipid profile	0.10261	0.105998	0.333875	0.757298	0.00153054
gc_114	2-Hydroxybutyric acid	ApoB.apoA1	Clinical factors	Lipid profile	-0.0744987	0.802827	0.926134	0.985462	0.00138624
gc_114	2-Hydroxybutyric acid	ApoB	Clinical factors	Lipid profile	1.36057	0.728297	0.0628032	0.426063	0.0134193
gc_114	2-Hydroxybutyric acid	ApoA1	Clinical factors	Lipid profile	0.346993	0.444371	0.435555	0.817943	0.00101434
gc_114	2-Hydroxybutyric acid	ALAT	Clinical factors	Liver	-0.229315	0.251948	0.363532	0.775614	0.000770615
gc_114	2-Hydroxybutyric acid	GGT	Clinical factors	Liver	0.239076	0.105388	0.0240719	0.284228	0.00780511
gc_114	2-Hydroxybutyric acid	Plt	Clinical factors	Platelets	-0.00106942	0.000735244	0.146944	0.582565	0.0035058
gc_114	2-Hydroxybutyric acid	Sex	Sex	Sex	-0.268461	0.230321	0.244788	0.686993	0.00384135
gc_114	2-Hydroxybutyric acid	Urate	Clinical factors	Urate	0.00271203	0.00066916	6.58953e-05	0.0102114	0.0323847
gc_114	2-Hydroxybutyric acid	VitD	Clinical factors	Vitamin D	0.000886682	0.000681243	0.194154	0.635632	0.00348232
gc_116	3-Pyridinol	visit	Visit	Visit	-0.0161797	0.0169244	0.339913	0.761507	0.0107534
gc_116	3-Pyridinol	Smoking	Lifestyle factors	Smoking	-0.599922	0.15536	0.000140551	0.0171763	0.0402672
gc_116	3-Pyridinol	MaritalStatus_change	Lifestyle factors	MaritalStatus_change	0.195628	0.148958	0.190173	0.631872	0.00515116
gc_116	3-Pyridinol	Housing_change	Lifestyle factors	Housing_change	0.11998	0.111556	0.283088	0.722159	0.024493
gc_116	3-Pyridinol	Employment_change	Lifestyle factors	Employment_change	-0.0219958	0.0778223	0.777664	0.947596	5.44742e-05
gc_116	3-Pyridinol	Stress	Lifestyle factors	Stress	-0.0353717	0.0288353	0.220991	0.66303	0.00181286
gc_116	3-Pyridinol	PhysicalActivity	Lifestyle factors	PhysicalActivity	-0.0508576	0.0154785	0.00114934	0.0625954	0.0397261
gc_116	3-Pyridinol	SedentaryTime_hours	Lifestyle factors	SedentaryTime_hours	-0.00516975	0.00695232	0.457753	0.829706	0.000628461
gc_116	3-Pyridinol	PerceivedHealth	Lifestyle factors	PerceivedHealth	-0.0089541	0.0232311	0.700212	0.9289	0.00149964
gc_116	3-Pyridinol	Common_cold_influenzae	Lifestyle factors	Common_cold_influenzae	0.0279103	0.0502734	0.579229	0.884736	8.43978e-05
gc_116	3-Pyridinol	NSAID_painmed	Lifestyle factors	NSAID_painmed	-0.00297686	0.0663061	0.964223	0.99238	4.80265e-07
gc_116	3-Pyridinol	Bp_med	Lifestyle factors	Bp_med	0.00543658	0.114442	0.962145	0.992179	2.10481e-05
gc_116	3-Pyridinol	Lipid_med	Lifestyle factors	Lipid_med	0.266906	0.173452	0.125005	0.549939	0.00264508
gc_116	3-Pyridinol	Antibiotics_med	Lifestyle factors	Antibiotics_med	-0.0520528	0.095725	0.587037	0.887927	0.000687588
lc_224	Pregnenolone sulfate	CRP	Clinical factors	Acute phase	0.0137792	0.00680147	0.0437397	0.368023	0.000972601
gc_116	3-Pyridinol	Age_at_Visit	Age	Age	-0.00954126	0.00494215	0.0545617	0.404755	0.00946032
gc_116	3-Pyridinol	SBP	Clinical factors	Blood pressure	-0.00242501	0.00201548	0.229936	0.672625	0.00138777
gc_116	3-Pyridinol	DBP	Clinical factors	Blood pressure	0.0046006	0.00340181	0.177359	0.61606	0.00174805
lc_245	PC(14:0/0:0)_myristoyl	BMI	Clinical factors	Body composition	-0.260483	0.122645	0.0345733	0.336241	0.0050126
gc_116	3-Pyridinol	Weight	Clinical factors	Body composition	-0.00339506	0.0135827	0.802809	0.953645	0.00241904
gc_116	3-Pyridinol	Waist	Clinical factors	Body composition	-0.00776399	0.00521852	0.137955	0.571725	0.010399
gc_116	3-Pyridinol	Hip	Clinical factors	Body composition	-0.0116775	0.00847061	0.16914	0.605912	0.000420991
gc_116	3-Pyridinol	Bioimp_fat	Clinical factors	Body composition	-0.250866	0.335304	0.454994	0.828677	0.00166784
gc_116	3-Pyridinol	Bioimp_muscle	Clinical factors	Body composition	-0.248586	0.339343	0.464456	0.832813	0.000475823
gc_116	3-Pyridinol	Bioimp_bone	Clinical factors	Body composition	-0.51266	0.393087	0.193259	0.634323	0.00530036
gc_116	3-Pyridinol	Height	Clinical factors	Body composition	0.0130773	0.012538	0.297857	0.733452	0.00500123
gc_116	3-Pyridinol	Hb	Clinical factors	Erythrocytes	0.00345438	0.0203401	0.865268	0.970721	0.0229301
gc_116	3-Pyridinol	RBC	Clinical factors	Erythrocytes	-0.474674	0.441386	0.283131	0.722159	0.0126218
gc_116	3-Pyridinol	Hct	Clinical factors	Erythrocytes	1.52982	4.99186	0.759484	0.943058	0.00535955
gc_116	3-Pyridinol	MCV	Clinical factors	Erythrocytes	-0.0350545	0.0262895	0.183504	0.623726	0.000478646
gc_116	3-Pyridinol	MCH	Clinical factors	Erythrocytes	0.0694479	0.0520316	0.183071	0.623234	0.00118482
gc_116	3-Pyridinol	MCHC	Clinical factors	Erythrocytes	-0.01176	0.00952658	0.218094	0.659842	0.00125807
gc_116	3-Pyridinol	HbA1c	Clinical factors	Glucose homeostasis	0.00302975	0.00613921	0.622047	0.901761	0.000669655
gc_116	3-Pyridinol	Gluc	Clinical factors	Glucose homeostasis	0.0245307	0.043141	0.570081	0.88047	0.00662834
gc_116	3-Pyridinol	ProBNP	Clinical factors	Heart	-0.000739804	0.000331706	0.0265344	0.296654	0.00825133
gc_116	3-Pyridinol	TNT	Clinical factors	Heart	0.01727	0.00711675	0.015881	0.240938	0.022392
gc_116	3-Pyridinol	CystC	Clinical factors	Kidney	0.072753	0.178464	0.68384	0.923848	1.37233e-05
gc_116	3-Pyridinol	Crea	Clinical factors	Kidney	-0.00150405	0.00209371	0.473141	0.837517	0.00161232
gc_116	3-Pyridinol	WBC	Clinical factors	Leukocytes	-0.485773	0.25224	0.055156	0.40617	0.00501644
gc_116	3-Pyridinol	Neut	Clinical factors	Leukocytes	0.477082	0.256275	0.0637258	0.427536	0.0053979
gc_116	3-Pyridinol	Lymph	Clinical factors	Leukocytes	0.424072	0.257104	0.100205	0.505616	0.000254248
gc_116	3-Pyridinol	Mono	Clinical factors	Leukocytes	0.359931	0.318525	0.259464	0.700304	0.000425329
gc_116	3-Pyridinol	Eos	Clinical factors	Leukocytes	0.395529	0.276951	0.154381	0.59146	0.0059519
gc_116	3-Pyridinol	Baso	Clinical factors	Leukocytes	-0.033911	0.595067	0.954597	0.991841	5.01518e-05
gc_116	3-Pyridinol	HDL	Clinical factors	Lipid profile	-0.171434	0.160667	0.286899	0.724996	0.0165136
gc_116	3-Pyridinol	Chol	Clinical factors	Lipid profile	0.248131	0.143729	0.0854018	0.47651	0.0005889
gc_116	3-Pyridinol	LDL	Clinical factors	Lipid profile	-0.230899	0.142733	0.106873	0.51705	0.0100626
gc_116	3-Pyridinol	TG	Clinical factors	Lipid profile	0.0304995	0.0587309	0.603963	0.895356	6.73526e-05
gc_116	3-Pyridinol	ApoB.apoA1	Clinical factors	Lipid profile	-0.969044	0.444829	0.030221	0.316317	0.00813412
gc_116	3-Pyridinol	ApoB	Clinical factors	Lipid profile	0.484471	0.403534	0.230951	0.673561	0.000451572
gc_116	3-Pyridinol	ApoA1	Clinical factors	Lipid profile	-0.457784	0.246217	0.0640563	0.428762	0.00767675
gc_116	3-Pyridinol	ALAT	Clinical factors	Liver	-0.153316	0.139599	0.273051	0.713369	1.81911e-05
gc_116	3-Pyridinol	GGT	Clinical factors	Liver	0.160623	0.0583932	0.00634112	0.15558	0.0191559
gc_116	3-Pyridinol	Plt	Clinical factors	Platelets	0.000393412	0.000407383	0.33504	0.7584	0.00138149
gc_116	3-Pyridinol	Sex	Sex	Sex	-0.134764	0.127616	0.291889	0.728697	0.00253118
gc_116	3-Pyridinol	Urate	Clinical factors	Urate	-0.000586457	0.000370767	0.114858	0.531949	0.00623985
gc_116	3-Pyridinol	VitD	Clinical factors	Vitamin D	0.000256473	0.000377462	0.497414	0.85037	0.00107747
gc_117	5,6-Dihydrouracil	visit	Visit	Visit	-0.0027341	0.0164082	0.867784	0.971401	0.000771448
gc_117	5,6-Dihydrouracil	Smoking	Lifestyle factors	Smoking	-0.127574	0.150621	0.397739	0.795891	0.00892244
gc_117	5,6-Dihydrouracil	MaritalStatus_change	Lifestyle factors	MaritalStatus_change	-0.0728261	0.144415	0.614465	0.898477	0.00466564
gc_117	5,6-Dihydrouracil	Housing_change	Lifestyle factors	Housing_change	-0.0509419	0.108154	0.638004	0.908848	0.0180243
gc_117	5,6-Dihydrouracil	Employment_change	Lifestyle factors	Employment_change	0.0623858	0.0754488	0.409031	0.803117	0.00372239
gc_117	5,6-Dihydrouracil	Stress	Lifestyle factors	Stress	-0.0017173	0.0279558	0.951062	0.991261	0.000525165
gc_117	5,6-Dihydrouracil	PhysicalActivity	Lifestyle factors	PhysicalActivity	-0.00466738	0.0150064	0.756017	0.942177	0.000948857
gc_117	5,6-Dihydrouracil	SedentaryTime_hours	Lifestyle factors	SedentaryTime_hours	0.00716171	0.00674027	0.288929	0.726406	0.0126387
gc_117	5,6-Dihydrouracil	PerceivedHealth	Lifestyle factors	PerceivedHealth	0.0115947	0.0225225	0.607102	0.896579	0.00612512
gc_117	5,6-Dihydrouracil	Common_cold_influenzae	Lifestyle factors	Common_cold_influenzae	-0.0473161	0.04874	0.332509	0.756543	0.00829738
gc_117	5,6-Dihydrouracil	NSAID_painmed	Lifestyle factors	NSAID_painmed	0.0167537	0.0642838	0.79458	0.951778	0.000917437
gc_117	5,6-Dihydrouracil	Bp_med	Lifestyle factors	Bp_med	-0.0615171	0.110951	0.57972	0.884744	0.000348457
gc_117	5,6-Dihydrouracil	Lipid_med	Lifestyle factors	Lipid_med	0.134094	0.168162	0.4259	0.812288	0.000105738
gc_117	5,6-Dihydrouracil	Antibiotics_med	Lifestyle factors	Antibiotics_med	-0.032255	0.0928054	0.72844	0.936499	0.00267435
GalCer_172	GalCer(d18:1/24:0)	CRP	Clinical factors	Acute phase	-0.0347925	0.0174333	0.0484109	0.386966	0.0543932
gc_117	5,6-Dihydrouracil	Age_at_Visit	Age	Age	-0.00225718	0.00479141	0.637951	0.908848	0.00779292
gc_117	5,6-Dihydrouracil	SBP	Clinical factors	Blood pressure	0.00381263	0.00195401	0.0520501	0.396598	0.003652
gc_117	5,6-Dihydrouracil	DBP	Clinical factors	Blood pressure	-0.00170063	0.00329805	0.606516	0.896292	0.0181557
TG_7	TG(56:8)	BMI	Clinical factors	Body composition	-0.305553	0.144412	0.0365948	0.343225	0.00536872
gc_117	5,6-Dihydrouracil	Weight	Clinical factors	Body composition	0.00232742	0.0131684	0.859841	0.969213	0.0293477
gc_117	5,6-Dihydrouracil	Waist	Clinical factors	Body composition	-0.0019303	0.00505935	0.703104	0.929812	0.00241654
gc_117	5,6-Dihydrouracil	Hip	Clinical factors	Body composition	0.0117519	0.00821225	0.153561	0.590491	0.00493641
gc_117	5,6-Dihydrouracil	Bioimp_fat	Clinical factors	Body composition	0.333703	0.325077	0.305541	0.738552	0.0098132
