## Additional_file2_TableS1-S15 for "Longitudinal analysis of genetic and environmental interplay in human metabolic profiles and the implication for metabolic health" (part 2 of 3)

### Sheet: Table S13 (continued)
Table S13. A list of 527 metabolites with contribution from genetics, clinical, and lifestyle factors
gc_117	5,6-Dihydrouracil	Bioimp_muscle	Clinical factors	Body composition	0.328718	0.328993	0.318593	0.748167	7.1219e-05
gc_117	5,6-Dihydrouracil	Bioimp_bone	Clinical factors	Body composition	0.465084	0.381098	0.223366	0.665582	0.00101928
gc_117	5,6-Dihydrouracil	Height	Clinical factors	Body composition	-0.00964888	0.0121556	0.428006	0.813766	0.00103381
gc_117	5,6-Dihydrouracil	Hb	Clinical factors	Erythrocytes	-0.00778407	0.0197197	0.693345	0.927416	0.0101501
gc_117	5,6-Dihydrouracil	RBC	Clinical factors	Erythrocytes	-0.341989	0.427924	0.424875	0.812108	0.000135906
gc_117	5,6-Dihydrouracil	Hct	Clinical factors	Erythrocytes	5.32624	4.83961	0.272054	0.712436	0.000923625
gc_117	5,6-Dihydrouracil	MCV	Clinical factors	Erythrocytes	-0.0227378	0.0254877	0.373115	0.782432	0.00348234
gc_117	5,6-Dihydrouracil	MCH	Clinical factors	Erythrocytes	0.0130253	0.0504447	0.796439	0.952097	0.000167465
gc_117	5,6-Dihydrouracil	MCHC	Clinical factors	Erythrocytes	0.00066638	0.00923602	0.942535	0.988848	6.09224e-06
gc_117	5,6-Dihydrouracil	HbA1c	Clinical factors	Glucose homeostasis	0.00137321	0.00595196	0.817708	0.95762	0.000135571
gc_117	5,6-Dihydrouracil	Gluc	Clinical factors	Glucose homeostasis	-0.0267515	0.0418252	0.522963	0.862042	0.00128927
gc_117	5,6-Dihydrouracil	ProBNP	Clinical factors	Heart	0.000169651	0.000321589	0.598244	0.8933	0.00645088
gc_117	5,6-Dihydrouracil	TNT	Clinical factors	Heart	0.0238062	0.00689969	0.000647842	0.0436683	0.010138
gc_117	5,6-Dihydrouracil	CystC	Clinical factors	Kidney	0.106051	0.173021	0.540425	0.869644	0.00317702
gc_117	5,6-Dihydrouracil	Crea	Clinical factors	Kidney	0.000572277	0.00202985	0.778209	0.947648	1.9228e-08
gc_117	5,6-Dihydrouracil	WBC	Clinical factors	Leukocytes	0.176451	0.244547	0.47119	0.836604	0.00660497
gc_117	5,6-Dihydrouracil	Neut	Clinical factors	Leukocytes	-0.222274	0.248458	0.371776	0.781503	0.00392214
gc_117	5,6-Dihydrouracil	Lymph	Clinical factors	Leukocytes	-0.192808	0.249263	0.439883	0.818867	0.00396167
gc_117	5,6-Dihydrouracil	Mono	Clinical factors	Leukocytes	-0.0107127	0.30881	0.972352	0.994034	0.0008323
gc_117	5,6-Dihydrouracil	Eos	Clinical factors	Leukocytes	0.0135134	0.268504	0.959897	0.991841	0.000368211
gc_117	5,6-Dihydrouracil	Baso	Clinical factors	Leukocytes	-0.505026	0.576917	0.382127	0.787327	0.000678549
gc_117	5,6-Dihydrouracil	HDL	Clinical factors	Lipid profile	-0.301395	0.155766	0.0540258	0.403363	0.00377941
gc_117	5,6-Dihydrouracil	Chol	Clinical factors	Lipid profile	-0.02235	0.139345	0.87269	0.972826	0.00181403
gc_117	5,6-Dihydrouracil	LDL	Clinical factors	Lipid profile	0.118759	0.13838	0.391522	0.793522	0.0159301
gc_117	5,6-Dihydrouracil	TG	Clinical factors	Lipid profile	-0.106222	0.0569396	0.0631732	0.426184	0.00576119
gc_117	5,6-Dihydrouracil	ApoB.apoA1	Clinical factors	Lipid profile	-0.0084069	0.431262	0.984461	0.997102	0.0137853
gc_117	5,6-Dihydrouracil	ApoB	Clinical factors	Lipid profile	-0.23904	0.391226	0.541703	0.869644	0.000304496
gc_117	5,6-Dihydrouracil	ApoA1	Clinical factors	Lipid profile	0.439738	0.238707	0.0665272	0.434879	0.00876543
gc_117	5,6-Dihydrouracil	ALAT	Clinical factors	Liver	-0.0335305	0.135341	0.804515	0.953981	0.0001983
gc_117	5,6-Dihydrouracil	GGT	Clinical factors	Liver	0.0627917	0.0566122	0.268333	0.708553	0.0027541
gc_117	5,6-Dihydrouracil	Plt	Clinical factors	Platelets	-7.13791e-05	0.000394958	0.856716	0.968177	0.000166991
gc_117	5,6-Dihydrouracil	Sex	Sex	Sex	-0.0431544	0.123724	0.727509	0.936151	0.000254195
gc_117	5,6-Dihydrouracil	Urate	Clinical factors	Urate	-0.000310433	0.000359459	0.388553	0.790939	0.00183632
gc_117	5,6-Dihydrouracil	VitD	Clinical factors	Vitamin D	1.26603e-05	0.000365949	0.972427	0.994034	2.91454e-06
gc_118	o-Cresol	visit	Visit	Visit	-0.00968586	0.057258	0.865794	0.970727	0.000545719
gc_118	o-Cresol	Smoking	Lifestyle factors	Smoking	0.391634	0.525607	0.456842	0.829374	0.00612209
gc_118	o-Cresol	MaritalStatus_change	Lifestyle factors	MaritalStatus_change	0.0225179	0.503949	0.964393	0.99238	1.66156e-05
gc_118	o-Cresol	Housing_change	Lifestyle factors	Housing_change	-0.760608	0.377413	0.0448437	0.373135	0.00704675
gc_118	o-Cresol	Employment_change	Lifestyle factors	Employment_change	-0.311944	0.263286	0.237115	0.680216	0.0022926
gc_118	o-Cresol	Stress	Lifestyle factors	Stress	0.0499876	0.0975544	0.608777	0.897292	0.00466945
gc_118	o-Cresol	PhysicalActivity	Lifestyle factors	PhysicalActivity	-0.0698908	0.0523664	0.183094	0.623234	0.0319661
gc_118	o-Cresol	SedentaryTime_hours	Lifestyle factors	SedentaryTime_hours	0.0251853	0.0235208	0.285214	0.723515	0.0141273
gc_118	o-Cresol	PerceivedHealth	Lifestyle factors	PerceivedHealth	-0.0837707	0.0785945	0.287422	0.725496	0.000357256
gc_118	o-Cresol	Common_cold_influenzae	Lifestyle factors	Common_cold_influenzae	-0.206515	0.170083	0.225712	0.667437	0.00833298
gc_118	o-Cresol	NSAID_painmed	Lifestyle factors	NSAID_painmed	0.0180529	0.224324	0.935917	0.987071	0.000401215
gc_118	o-Cresol	Bp_med	Lifestyle factors	Bp_med	-1.52846	0.387174	0.000100277	0.0138923	0.0227331
gc_118	o-Cresol	Lipid_med	Lifestyle factors	Lipid_med	0.394649	0.586816	0.501814	0.852271	0.00445536
gc_118	o-Cresol	Antibiotics_med	Lifestyle factors	Antibiotics_med	0.423453	0.323853	0.19212	0.633874	0.00707781
lc_168	1-heptadecanoyl-glycero-3-phosphocholine	CRP	Clinical factors	Acute phase	-0.0168312	0.00849397	0.0485289	0.387092	0.0269961
gc_118	o-Cresol	Age_at_Visit	Age	Age	0.0685255	0.0167201	5.47993e-05	0.00910184	0.0464291
gc_118	o-Cresol	SBP	Clinical factors	Blood pressure	0.00240916	0.0068187	0.724122	0.935783	0.00903187
gc_118	o-Cresol	DBP	Clinical factors	Blood pressure	-0.00827177	0.0115089	0.472917	0.837375	0.0177801
PI_88	PI(38:4)	BMI	Clinical factors	Body composition	-0.1184	0.0562002	0.037391	0.346561	0.00455428
gc_118	o-Cresol	Weight	Clinical factors	Body composition	0.0873731	0.0459524	0.0582972	0.414501	0.00142818
gc_118	o-Cresol	Waist	Clinical factors	Body composition	-0.00321521	0.0176551	0.855629	0.96777	4.44121e-05
gc_118	o-Cresol	Hip	Clinical factors	Body composition	0.0533971	0.0286574	0.0634872	0.426901	0.00833043
gc_118	o-Cresol	Bioimp_fat	Clinical factors	Body composition	-1.11094	1.13439	0.328275	0.754215	0.0103973
gc_118	o-Cresol	Bioimp_muscle	Clinical factors	Body composition	-1.1022	1.14805	0.337867	0.760308	0.000101448
gc_118	o-Cresol	Bioimp_bone	Clinical factors	Body composition	-1.20205	1.32988	0.366848	0.777795	0.000357293
gc_118	o-Cresol	Height	Clinical factors	Body composition	-0.0887066	0.042418	0.0374233	0.346598	0.00270493
gc_118	o-Cresol	Hb	Clinical factors	Erythrocytes	-0.129316	0.0688139	0.0612719	0.422571	0.00107774
gc_118	o-Cresol	RBC	Clinical factors	Erythrocytes	0.354623	1.49328	0.812462	0.956158	0.000376427
gc_118	o-Cresol	Hct	Clinical factors	Erythrocytes	37.9263	16.8883	0.0255164	0.29112	9.71045e-07
gc_118	o-Cresol	MCV	Clinical factors	Erythrocytes	0.0180281	0.0889417	0.839522	0.963819	0.00185492
gc_118	o-Cresol	MCH	Clinical factors	Erythrocytes	0.0599588	0.176031	0.733654	0.937934	0.00270239
gc_118	o-Cresol	MCHC	Clinical factors	Erythrocytes	0.055445	0.03223	0.0865044	0.478924	0.00348092
gc_118	o-Cresol	HbA1c	Clinical factors	Glucose homeostasis	-0.0472229	0.0207699	0.02376	0.283293	0.00149901
gc_118	o-Cresol	Gluc	Clinical factors	Glucose homeostasis	0.12233	0.145953	0.402676	0.798988	0.000102691
gc_118	o-Cresol	ProBNP	Clinical factors	Heart	0.00252186	0.00112221	0.0254193	0.291005	0.0187405
gc_118	o-Cresol	TNT	Clinical factors	Heart	-0.0393615	0.0240771	0.103233	0.511302	0.000156842
gc_118	o-Cresol	CystC	Clinical factors	Kidney	0.615022	0.603774	0.309275	0.741373	0.0120433
gc_118	o-Cresol	Crea	Clinical factors	Kidney	0.0111589	0.00708336	0.116322	0.53438	0.00987712
gc_118	o-Cresol	WBC	Clinical factors	Leukocytes	-0.36844	0.85337	0.666263	0.918079	0.0201541
gc_118	o-Cresol	Neut	Clinical factors	Leukocytes	0.502582	0.867019	0.562614	0.877913	0.000599186
gc_118	o-Cresol	Lymph	Clinical factors	Leukocytes	0.674622	0.869826	0.438662	0.818128	0.000913178
gc_118	o-Cresol	Mono	Clinical factors	Leukocytes	0.0861639	1.07762	0.936329	0.987229	9.9364e-06
gc_118	o-Cresol	Eos	Clinical factors	Leukocytes	0.640727	0.936969	0.494658	0.84894	0.00222755
gc_118	o-Cresol	Baso	Clinical factors	Leukocytes	-2.40221	2.01321	0.233811	0.676594	0.00119717
gc_118	o-Cresol	HDL	Clinical factors	Lipid profile	-0.249132	0.543562	0.647076	0.911822	0.00102031
gc_118	o-Cresol	Chol	Clinical factors	Lipid profile	-0.0960171	0.486259	0.843613	0.96483	0.00012147
gc_118	o-Cresol	LDL	Clinical factors	Lipid profile	-0.246126	0.482889	0.610674	0.897292	0.00195372
gc_118	o-Cresol	TG	Clinical factors	Lipid profile	0.0209668	0.198696	0.916039	0.983566	7.72364e-05
gc_118	o-Cresol	ApoB.apoA1	Clinical factors	Lipid profile	-0.0186803	1.50493	0.990105	0.997542	0.000570087
gc_118	o-Cresol	ApoB	Clinical factors	Lipid profile	0.97781	1.36522	0.474458	0.837952	0.00396513
gc_118	o-Cresol	ApoA1	Clinical factors	Lipid profile	0.390401	0.832991	0.639674	0.909787	0.00293577
gc_118	o-Cresol	ALAT	Clinical factors	Liver	1.13505	0.472287	0.0169096	0.247494	0.0132707
gc_118	o-Cresol	GGT	Clinical factors	Liver	-0.0607696	0.197554	0.758611	0.942962	6.7293e-05
gc_118	o-Cresol	Plt	Clinical factors	Platelets	0.00284127	0.00137824	0.0401933	0.356544	0.0115024
gc_118	o-Cresol	Sex	Sex	Sex	0.175213	0.431746	0.685188	0.9242	0.000623224
gc_118	o-Cresol	Urate	Clinical factors	Urate	0.000485017	0.00125436	0.699304	0.928466	0.000740576
gc_118	o-Cresol	VitD	Clinical factors	Vitamin D	-0.00324916	0.00127701	0.0114957	0.206751	0.0146492
gc_119	2-Hydroxy-3-methylbutyric acid	visit	Visit	Visit	0.0502266	0.0312249	0.108864	0.520561	0.00450495
gc_119	2-Hydroxy-3-methylbutyric acid	Smoking	Lifestyle factors	Smoking	0.0655809	0.286633	0.819196	0.957979	0.0021334
gc_119	2-Hydroxy-3-methylbutyric acid	MaritalStatus_change	Lifestyle factors	MaritalStatus_change	0.227744	0.274822	0.407995	0.802179	0.0108787
gc_119	2-Hydroxy-3-methylbutyric acid	Housing_change	Lifestyle factors	Housing_change	-0.0328558	0.205817	0.873285	0.972934	5.13668e-05
gc_119	2-Hydroxy-3-methylbutyric acid	Employment_change	Lifestyle factors	Employment_change	0.376877	0.143579	0.00915309	0.185924	0.0103273
gc_119	2-Hydroxy-3-methylbutyric acid	Stress	Lifestyle factors	Stress	-0.0978615	0.0531999	0.0669189	0.435852	0.0808513
gc_119	2-Hydroxy-3-methylbutyric acid	PhysicalActivity	Lifestyle factors	PhysicalActivity	0.007784	0.0285573	0.785384	0.949691	0.0292524
gc_119	2-Hydroxy-3-methylbutyric acid	SedentaryTime_hours	Lifestyle factors	SedentaryTime_hours	0.0107373	0.0128268	0.403262	0.799108	0.00832296
gc_119	2-Hydroxy-3-methylbutyric acid	PerceivedHealth	Lifestyle factors	PerceivedHealth	0.0859532	0.0428604	0.0458977	0.376589	0.0338625
gc_119	2-Hydroxy-3-methylbutyric acid	Common_cold_influenzae	Lifestyle factors	Common_cold_influenzae	-0.163168	0.0927524	0.0796596	0.463212	0.00163605
gc_119	2-Hydroxy-3-methylbutyric acid	NSAID_painmed	Lifestyle factors	NSAID_painmed	0.0434795	0.122332	0.722546	0.935488	0.00106523
gc_119	2-Hydroxy-3-methylbutyric acid	Bp_med	Lifestyle factors	Bp_med	0.116608	0.21114	0.581206	0.885492	0.00128971
gc_119	2-Hydroxy-3-methylbutyric acid	Lipid_med	Lifestyle factors	Lipid_med	0.267108	0.320012	0.404622	0.799716	0.00135206
gc_119	2-Hydroxy-3-methylbutyric acid	Antibiotics_med	Lifestyle factors	Antibiotics_med	-0.363321	0.176609	0.0406096	0.357614	0.00505525
SM_132	SM(d18:0/22:0)	CRP	Clinical factors	Acute phase	0.0396556	0.019881	0.0485319	0.387092	0.0103807
gc_119	2-Hydroxy-3-methylbutyric acid	Age_at_Visit	Age	Age	-0.0145888	0.00911807	0.11075	0.523336	0.0322567
gc_119	2-Hydroxy-3-methylbutyric acid	SBP	Clinical factors	Blood pressure	0.000735332	0.00371848	0.843386	0.96483	0.00725198
gc_119	2-Hydroxy-3-methylbutyric acid	DBP	Clinical factors	Blood pressure	0.0013418	0.0062762	0.830867	0.961278	0.00461025
lc_155	1-docosahexaenoyl-GPC	BMI	Clinical factors	Body composition	0.0972161	0.0470745	0.0398455	0.354821	0.00497451
gc_119	2-Hydroxy-3-methylbutyric acid	Weight	Clinical factors	Body composition	-0.0234849	0.0250595	0.349496	0.767544	0.0218134
gc_119	2-Hydroxy-3-methylbutyric acid	Waist	Clinical factors	Body composition	0.00468122	0.00962796	0.627205	0.903828	0.00368179
gc_119	2-Hydroxy-3-methylbutyric acid	Hip	Clinical factors	Body composition	0.00808536	0.0156279	0.605317	0.895997	0.0194475
gc_119	2-Hydroxy-3-methylbutyric acid	Bioimp_fat	Clinical factors	Body composition	-0.198883	0.618622	0.748081	0.94138	0.0156903
gc_119	2-Hydroxy-3-methylbutyric acid	Bioimp_muscle	Clinical factors	Body composition	-0.173318	0.626075	0.782117	0.94842	0.000792648
gc_119	2-Hydroxy-3-methylbutyric acid	Bioimp_bone	Clinical factors	Body composition	-0.285322	0.72523	0.694312	0.927416	0.0021821
gc_119	2-Hydroxy-3-methylbutyric acid	Height	Clinical factors	Body composition	0.0103123	0.0231321	0.656091	0.914553	0.0043103
gc_119	2-Hydroxy-3-methylbutyric acid	Hb	Clinical factors	Erythrocytes	-0.0264875	0.0375267	0.480892	0.841259	6.83697e-05
gc_119	2-Hydroxy-3-methylbutyric acid	RBC	Clinical factors	Erythrocytes	-0.80804	0.814341	0.321942	0.750842	0.0114216
gc_119	2-Hydroxy-3-methylbutyric acid	Hct	Clinical factors	Erythrocytes	11.6562	9.20979	0.206715	0.648082	0.00970829
gc_119	2-Hydroxy-3-methylbutyric acid	MCV	Clinical factors	Erythrocytes	-0.0186825	0.0485032	0.700401	0.9289	0.000838246
gc_119	2-Hydroxy-3-methylbutyric acid	MCH	Clinical factors	Erythrocytes	0.0361561	0.0959963	0.706731	0.931203	6.23548e-05
gc_119	2-Hydroxy-3-methylbutyric acid	MCHC	Clinical factors	Erythrocytes	0.00124319	0.0175762	0.943663	0.989203	8.84166e-08
gc_119	2-Hydroxy-3-methylbutyric acid	HbA1c	Clinical factors	Glucose homeostasis	-0.033939	0.0113266	0.0029812	0.10695	0.0187027
gc_119	2-Hydroxy-3-methylbutyric acid	Gluc	Clinical factors	Glucose homeostasis	-0.107164	0.0795934	0.179283	0.617902	0.0014132
gc_119	2-Hydroxy-3-methylbutyric acid	ProBNP	Clinical factors	Heart	0.000461078	0.000611984	0.451846	0.826809	0.00176213
gc_119	2-Hydroxy-3-methylbutyric acid	TNT	Clinical factors	Heart	-0.00654021	0.0131301	0.618807	0.900279	0.00460334
gc_119	2-Hydroxy-3-methylbutyric acid	CystC	Clinical factors	Kidney	-0.636067	0.32926	0.0544106	0.404616	0.00685583
gc_119	2-Hydroxy-3-methylbutyric acid	Crea	Clinical factors	Kidney	0.00225797	0.00386281	0.559336	0.876635	0.0167893
gc_119	2-Hydroxy-3-methylbutyric acid	WBC	Clinical factors	Leukocytes	0.120534	0.465373	0.795824	0.951975	0.0037974
gc_119	2-Hydroxy-3-methylbutyric acid	Neut	Clinical factors	Leukocytes	-0.0931112	0.472817	0.844029	0.964968	0.0171025
gc_119	2-Hydroxy-3-methylbutyric acid	Lymph	Clinical factors	Leukocytes	-0.323831	0.474348	0.495379	0.84907	0.00040552
gc_119	2-Hydroxy-3-methylbutyric acid	Mono	Clinical factors	Leukocytes	2.23004	0.587667	0.000181812	0.0193824	0.0780317
gc_119	2-Hydroxy-3-methylbutyric acid	Eos	Clinical factors	Leukocytes	-1.06719	0.510963	0.0376644	0.346826	0.0113516
gc_119	2-Hydroxy-3-methylbutyric acid	Baso	Clinical factors	Leukocytes	-0.451369	1.09788	0.681298	0.923381	0.00341291
gc_119	2-Hydroxy-3-methylbutyric acid	HDL	Clinical factors	Lipid profile	0.427203	0.296424	0.150668	0.586863	0.0133392
gc_119	2-Hydroxy-3-methylbutyric acid	Chol	Clinical factors	Lipid profile	-0.373285	0.265174	0.16035	0.597571	0.00298779
gc_119	2-Hydroxy-3-methylbutyric acid	LDL	Clinical factors	Lipid profile	0.013204	0.263337	0.960046	0.991841	4.66981e-05
gc_119	2-Hydroxy-3-methylbutyric acid	TG	Clinical factors	Lipid profile	0.0679805	0.108356	0.530931	0.864987	0.0011209
gc_119	2-Hydroxy-3-methylbutyric acid	ApoB.apoA1	Clinical factors	Lipid profile	0.701657	0.820693	0.393319	0.794079	0.00809373
gc_119	2-Hydroxy-3-methylbutyric acid	ApoB	Clinical factors	Lipid profile	1.07775	0.744504	0.148866	0.585295	0.00362548
gc_119	2-Hydroxy-3-methylbutyric acid	ApoA1	Clinical factors	Lipid profile	0.41553	0.45426	0.36113	0.774066	0.000905121
gc_119	2-Hydroxy-3-methylbutyric acid	ALAT	Clinical factors	Liver	-0.434321	0.257555	0.0928675	0.491813	0.00421442
gc_119	2-Hydroxy-3-methylbutyric acid	GGT	Clinical factors	Liver	0.0785947	0.107733	0.466298	0.834126	0.000996826
gc_119	2-Hydroxy-3-methylbutyric acid	Plt	Clinical factors	Platelets	0.000698563	0.000751605	0.353483	0.770266	0.00189213
gc_119	2-Hydroxy-3-methylbutyric acid	Sex	Sex	Sex	-0.401382	0.235447	0.089367	0.485456	0.0055055
gc_119	2-Hydroxy-3-methylbutyric acid	Urate	Clinical factors	Urate	0.00272201	0.000684051	8.84977e-05	0.012609	0.0245871
gc_119	2-Hydroxy-3-methylbutyric acid	VitD	Clinical factors	Vitamin D	0.00040608	0.000696403	0.560296	0.877302	0.000536515
gc_130	Picolinic acid	visit	Visit	Visit	-0.0508441	0.0552141	0.357934	0.772875	0.00109028
gc_130	Picolinic acid	Smoking	Lifestyle factors	Smoking	-2.05466	0.506845	6.56469e-05	0.0102114	0.0720556
gc_130	Picolinic acid	MaritalStatus_change	Lifestyle factors	MaritalStatus_change	0.731733	0.48596	0.13328	0.563985	0.000703219
gc_130	Picolinic acid	Housing_change	Lifestyle factors	Housing_change	-0.0104137	0.36394	0.977193	0.995518	0.00123487
gc_130	Picolinic acid	Employment_change	Lifestyle factors	Employment_change	-0.000910447	0.253887	0.997141	0.999768	0.000228602
gc_130	Picolinic acid	Stress	Lifestyle factors	Stress	-0.123533	0.094072	0.190218	0.631872	0.0058705
gc_130	Picolinic acid	PhysicalActivity	Lifestyle factors	PhysicalActivity	-0.12105	0.0504971	0.0171899	0.249726	0.00158315
gc_130	Picolinic acid	SedentaryTime_hours	Lifestyle factors	SedentaryTime_hours	0.0224435	0.0226812	0.323278	0.751349	0.0064352
gc_130	Picolinic acid	PerceivedHealth	Lifestyle factors	PerceivedHealth	-0.0742627	0.075789	0.328015	0.754215	1.119e-05
gc_130	Picolinic acid	Common_cold_influenzae	Lifestyle factors	Common_cold_influenzae	0.05855	0.164012	0.721375	0.935276	0.00514648
gc_130	Picolinic acid	NSAID_painmed	Lifestyle factors	NSAID_painmed	0.016581	0.216317	0.938957	0.987835	0.000131917
gc_130	Picolinic acid	Bp_med	Lifestyle factors	Bp_med	-0.0572255	0.373354	0.878294	0.974318	0.000608968
gc_130	Picolinic acid	Lipid_med	Lifestyle factors	Lipid_med	0.636534	0.565869	0.261621	0.701677	0.00208238
gc_130	Picolinic acid	Antibiotics_med	Lifestyle factors	Antibiotics_med	-0.54379	0.312293	0.0827522	0.469912	0.000107673
gc_107	1-stearoyl-sn-glycero-3-phosphocholine	CRP	Clinical factors	Acute phase	-0.0105427	0.00548923	0.0558154	0.408054	0.0242641
gc_130	Picolinic acid	Age_at_Visit	Age	Age	-0.00436237	0.0161232	0.786929	0.950174	0.00613364
gc_130	Picolinic acid	SBP	Clinical factors	Blood pressure	-0.0089281	0.00657529	0.175632	0.614315	0.000198584
gc_130	Picolinic acid	DBP	Clinical factors	Blood pressure	0.0204929	0.011098	0.0658892	0.433252	0.000875385
lc_146	Bilirubin	BMI	Clinical factors	Body composition	0.180676	0.088395	0.0419094	0.362009	0.000378516
gc_130	Picolinic acid	Weight	Clinical factors	Body composition	0.129609	0.0443121	0.0037328	0.119382	0.0111026
gc_130	Picolinic acid	Waist	Clinical factors	Body composition	-0.100786	0.0170249	9.57003e-09	7.77578e-06	0.0737528
gc_130	Picolinic acid	Hip	Clinical factors	Body composition	7.89029e-05	0.0276345	0.997724	0.999832	0.000423847
gc_130	Picolinic acid	Bioimp_fat	Clinical factors	Body composition	1.10405	1.09389	0.313724	0.743415	0.00544093
gc_130	Picolinic acid	Bioimp_muscle	Clinical factors	Body composition	1.05721	1.10707	0.340437	0.761685	0.000453488
gc_130	Picolinic acid	Bioimp_bone	Clinical factors	Body composition	0.655192	1.2824	0.609825	0.897292	0.000568261
gc_130	Picolinic acid	Height	Clinical factors	Body composition	-0.0651595	0.0409038	0.11231	0.526884	4.6963e-08
gc_130	Picolinic acid	Hb	Clinical factors	Erythrocytes	-0.060356	0.0663575	0.363852	0.775676	0.0257141
gc_130	Picolinic acid	RBC	Clinical factors	Erythrocytes	1.11067	1.43998	0.441184	0.819584	0.00610247
gc_130	Picolinic acid	Hct	Clinical factors	Erythrocytes	-2.66665	16.2854	0.870052	0.972093	0.0138367
gc_130	Picolinic acid	MCV	Clinical factors	Erythrocytes	0.143442	0.0857668	0.0955692	0.49708	0.0032288
gc_130	Picolinic acid	MCH	Clinical factors	Erythrocytes	-0.108564	0.169748	0.522992	0.862042	0.00332843
gc_130	Picolinic acid	MCHC	Clinical factors	Erythrocytes	0.0180107	0.0310795	0.562723	0.877929	0.000879662
gc_130	Picolinic acid	HbA1c	Clinical factors	Glucose homeostasis	-0.00661839	0.0200285	0.741313	0.939173	0.000843735
gc_130	Picolinic acid	Gluc	Clinical factors	Glucose homeostasis	-0.213729	0.140743	0.130017	0.558544	0.00206238
gc_130	Picolinic acid	ProBNP	Clinical factors	Heart	-0.00242748	0.00108216	0.0256808	0.291997	0.0118144
gc_130	Picolinic acid	TNT	Clinical factors	Heart	0.0253346	0.0232176	0.27615	0.71667	2.59046e-05
gc_130	Picolinic acid	CystC	Clinical factors	Kidney	0.373932	0.582222	0.521246	0.861289	0.00367699
gc_130	Picolinic acid	Crea	Clinical factors	Kidney	0.00537003	0.00683051	0.432437	0.816656	0.00125402
gc_130	Picolinic acid	WBC	Clinical factors	Leukocytes	-1.24685	0.822907	0.130875	0.559826	0.0011792
gc_130	Picolinic acid	Neut	Clinical factors	Leukocytes	1.24371	0.836069	0.13801	0.571725	0.0139998
gc_130	Picolinic acid	Lymph	Clinical factors	Leukocytes	0.807859	0.838776	0.336324	0.759532	0.00157499
gc_130	Picolinic acid	Mono	Clinical factors	Leukocytes	0.813569	1.03916	0.434351	0.81755	0.00039656
gc_130	Picolinic acid	Eos	Clinical factors	Leukocytes	1.42853	0.903522	0.115012	0.53202	0.00333304
gc_130	Picolinic acid	Baso	Clinical factors	Leukocytes	1.55957	1.94134	0.422468	0.810871	0.000737348
gc_130	Picolinic acid	HDL	Clinical factors	Lipid profile	-1.44786	0.524158	0.00612718	0.152359	0.0287218
gc_130	Picolinic acid	Chol	Clinical factors	Lipid profile	0.594754	0.468901	0.205727	0.646944	0.00591698
gc_130	Picolinic acid	LDL	Clinical factors	Lipid profile	-0.149866	0.465652	0.747817	0.941221	0.000778107
gc_130	Picolinic acid	TG	Clinical factors	Lipid profile	-0.170085	0.191604	0.375483	0.783522	0.000150457
gc_130	Picolinic acid	ApoB.apoA1	Clinical factors	Lipid profile	-1.66164	1.45121	0.253203	0.694897	0.0135997
gc_130	Picolinic acid	ApoB	Clinical factors	Lipid profile	-0.53688	1.31649	0.683728	0.923848	0.00103504
gc_130	Picolinic acid	ApoA1	Clinical factors	Lipid profile	0.36244	0.803256	0.652191	0.91405	0.000278075
gc_130	Picolinic acid	ALAT	Clinical factors	Liver	-0.0173558	0.455428	0.969629	0.993205	0.00151171
gc_130	Picolinic acid	GGT	Clinical factors	Liver	-0.00159651	0.190502	0.993319	0.998868	8.0584e-05
gc_130	Picolinic acid	Plt	Clinical factors	Platelets	0.00361066	0.00132904	0.00701108	0.16276	0.0117561
gc_130	Picolinic acid	Sex	Sex	Sex	-1.18227	0.416334	0.00485264	0.136385	0.0174079
gc_130	Picolinic acid	Urate	Clinical factors	Urate	-0.0012603	0.00120959	0.298362	0.733835	0.00292921
gc_130	Picolinic acid	VitD	Clinical factors	Vitamin D	0.00260157	0.00123143	0.0355329	0.338796	0.00911292
gc_132	Lumichrome	visit	Visit	Visit	-0.0176097	0.0105288	0.0955577	0.49708	0.00666945
gc_132	Lumichrome	Smoking	Lifestyle factors	Smoking	-0.158514	0.0966506	0.102133	0.509226	0.00136293
gc_132	Lumichrome	MaritalStatus_change	Lifestyle factors	MaritalStatus_change	0.0184153	0.092668	0.842626	0.96468	0.000322521
gc_132	Lumichrome	Housing_change	Lifestyle factors	Housing_change	-0.0370877	0.0694001	0.593493	0.890328	0.000113162
gc_132	Lumichrome	Employment_change	Lifestyle factors	Employment_change	0.0219356	0.048414	0.650846	0.913657	0.000676349
gc_132	Lumichrome	Stress	Lifestyle factors	Stress	-0.00654963	0.0179387	0.715308	0.933401	0.00136675
gc_132	Lumichrome	PhysicalActivity	Lifestyle factors	PhysicalActivity	-0.0019131	0.00962932	0.842664	0.96468	0.0226891
gc_132	Lumichrome	SedentaryTime_hours	Lifestyle factors	SedentaryTime_hours	-0.00362807	0.0043251	0.402287	0.798913	0.00129454
gc_132	Lumichrome	PerceivedHealth	Lifestyle factors	PerceivedHealth	0.0275655	0.0144523	0.057517	0.412484	0.000136336
gc_132	Lumichrome	Common_cold_influenzae	Lifestyle factors	Common_cold_influenzae	-0.0125071	0.0312755	0.689541	0.925861	0.000100785
gc_132	Lumichrome	NSAID_painmed	Lifestyle factors	NSAID_painmed	0.00639725	0.0412496	0.876867	0.974113	0.00104819
gc_132	Lumichrome	Bp_med	Lifestyle factors	Bp_med	0.141381	0.0711951	0.0480459	0.385688	0.0101141
gc_132	Lumichrome	Lipid_med	Lifestyle factors	Lipid_med	0.0958547	0.107906	0.375146	0.783378	0.00132837
gc_132	Lumichrome	Antibiotics_med	Lifestyle factors	Antibiotics_med	0.0614342	0.0595514	0.303158	0.737783	0.000830546
SM_142	SM(d18:1/24:2)	CRP	Clinical factors	Acute phase	0.028001	0.0145971	0.0576474	0.413321	0.0129353
gc_132	Lumichrome	Age_at_Visit	Age	Age	-0.000155073	0.00307455	0.95981	0.991841	0.000835158
gc_132	Lumichrome	SBP	Clinical factors	Blood pressure	-1.69265e-05	0.00125385	0.989239	0.997532	0.00203031
gc_132	Lumichrome	DBP	Clinical factors	Blood pressure	-0.00340024	0.00211629	0.109269	0.521255	0.00155412
PC_110	PC(O-32:0)	BMI	Clinical factors	Body composition	0.160101	0.077926	0.0422734	0.362743	0.0286719
gc_132	Lumichrome	Weight	Clinical factors	Body composition	-0.0193551	0.00844991	0.0227455	0.279655	0.0205728
gc_132	Lumichrome	Waist	Clinical factors	Body composition	0.00418865	0.00324648	0.198061	0.640131	0.0117683
gc_132	Lumichrome	Hip	Clinical factors	Body composition	-0.00389683	0.00526964	0.460241	0.830904	0.00665126
gc_132	Lumichrome	Bioimp_fat	Clinical factors	Body composition	-0.367205	0.208595	0.0794569	0.463212	0.000182152
gc_132	Lumichrome	Bioimp_muscle	Clinical factors	Body composition	-0.381336	0.211108	0.0719565	0.448326	0.0197709
gc_132	Lumichrome	Bioimp_bone	Clinical factors	Body composition	-0.0629012	0.244543	0.797202	0.952327	5.91373e-05
gc_132	Lumichrome	Height	Clinical factors	Body composition	0.0182938	0.00779998	0.0197195	0.264066	0.00448047
gc_132	Lumichrome	Hb	Clinical factors	Erythrocytes	-0.00955658	0.0126538	0.450754	0.826231	4.70487e-05
gc_132	Lumichrome	RBC	Clinical factors	Erythrocytes	-0.26163	0.27459	0.341527	0.761998	0.00665522
gc_132	Lumichrome	Hct	Clinical factors	Erythrocytes	6.50784	3.10548	0.0370322	0.344674	0.00654461
gc_132	Lumichrome	MCV	Clinical factors	Erythrocytes	-0.0284305	0.0163549	0.0832695	0.471436	0.0173575
gc_132	Lumichrome	MCH	Clinical factors	Erythrocytes	0.0275862	0.0323693	0.394826	0.794528	0.00399845
gc_132	Lumichrome	MCHC	Clinical factors	Erythrocytes	0.0029604	0.00592657	0.617817	0.899658	0.00106355
gc_132	Lumichrome	HbA1c	Clinical factors	Glucose homeostasis	-0.000294993	0.00381925	0.93849	0.987835	0.000333772
gc_132	Lumichrome	Gluc	Clinical factors	Glucose homeostasis	-0.00841469	0.0268384	0.754114	0.941797	0.00226481
gc_132	Lumichrome	ProBNP	Clinical factors	Heart	-0.000522501	0.000206357	0.0118977	0.210276	0.00229452
gc_132	Lumichrome	TNT	Clinical factors	Heart	0.0143502	0.00442739	0.00133665	0.0688691	0.0486977
gc_132	Lumichrome	CystC	Clinical factors	Kidney	0.202332	0.111024	0.0694791	0.442041	0.000129857
gc_132	Lumichrome	Crea	Clinical factors	Kidney	-0.00394406	0.00130252	0.00269522	0.10103	0.0336166
gc_132	Lumichrome	WBC	Clinical factors	Leukocytes	-0.00777685	0.156921	0.96051	0.991841	0.00261169
gc_132	Lumichrome	Neut	Clinical factors	Leukocytes	0.0252996	0.159431	0.874032	0.973128	0.00447692
gc_132	Lumichrome	Lymph	Clinical factors	Leukocytes	0.0790476	0.159947	0.621551	0.901602	0.00131318
gc_132	Lumichrome	Mono	Clinical factors	Leukocytes	-0.306232	0.198157	0.1234	0.547326	0.0141881
gc_132	Lumichrome	Eos	Clinical factors	Leukocytes	0.160825	0.172293	0.351414	0.76848	0.00433917
gc_132	Lumichrome	Baso	Clinical factors	Leukocytes	-0.474981	0.370196	0.200555	0.64215	0.00319692
gc_132	Lumichrome	HDL	Clinical factors	Lipid profile	0.01366	0.0999522	0.891395	0.976747	0.0056177
gc_132	Lumichrome	Chol	Clinical factors	Lipid profile	-0.00359129	0.0894151	0.967991	0.993205	0.000556107
gc_132	Lumichrome	LDL	Clinical factors	Lipid profile	-0.0763626	0.0887955	0.390547	0.792585	0.000117025
gc_132	Lumichrome	TG	Clinical factors	Lipid profile	0.0209599	0.036537	0.566666	0.879263	7.72284e-07
gc_132	Lumichrome	ApoB.apoA1	Clinical factors	Lipid profile	-0.493975	0.276732	0.0753589	0.454912	0.000967302
gc_132	Lumichrome	ApoB	Clinical factors	Lipid profile	0.581894	0.251042	0.0211879	0.270132	0.0149396
gc_132	Lumichrome	ApoA1	Clinical factors	Lipid profile	-0.20686	0.153174	0.177967	0.616415	0.00316847
gc_132	Lumichrome	ALAT	Clinical factors	Liver	-0.0332556	0.0868459	0.70207	0.929395	0.00356921
gc_132	Lumichrome	GGT	Clinical factors	Liver	0.0853619	0.0363269	0.0194894	0.263329	0.0122623
gc_132	Lumichrome	Plt	Clinical factors	Platelets	-0.000311313	0.000253436	0.220359	0.662664	0.00304841
gc_132	Lumichrome	Sex	Sex	Sex	0.128635	0.0793911	0.106322	0.516502	0.00632088
gc_132	Lumichrome	Urate	Clinical factors	Urate	-5.93378e-05	0.000230657	0.797174	0.952327	0.000120565
gc_132	Lumichrome	VitD	Clinical factors	Vitamin D	-9.60743e-05	0.000234822	0.682758	0.923632	0.000387283
gc_133	2-(2-Butoxyethoxy)ethoxy	visit	Visit	Visit	0.0304793	0.0617873	0.622199	0.901761	0.00143382
gc_133	2-(2-Butoxyethoxy)ethoxy	Smoking	Lifestyle factors	Smoking	-0.337155	0.567184	0.552709	0.8743	0.000662596
gc_133	2-(2-Butoxyethoxy)ethoxy	MaritalStatus_change	Lifestyle factors	MaritalStatus_change	0.159747	0.543813	0.769167	0.945862	0.000898377
gc_133	2-(2-Butoxyethoxy)ethoxy	Housing_change	Lifestyle factors	Housing_change	0.086685	0.407267	0.831605	0.961344	0.000289779
gc_133	2-(2-Butoxyethoxy)ethoxy	Employment_change	Lifestyle factors	Employment_change	0.383806	0.284112	0.177839	0.616415	0.0032007
gc_133	2-(2-Butoxyethoxy)ethoxy	Stress	Lifestyle factors	Stress	0.0421889	0.105271	0.688905	0.925631	0.00463994
gc_133	2-(2-Butoxyethoxy)ethoxy	PhysicalActivity	Lifestyle factors	PhysicalActivity	-0.0218654	0.0565087	0.6991	0.928466	0.011765
gc_133	2-(2-Butoxyethoxy)ethoxy	SedentaryTime_hours	Lifestyle factors	SedentaryTime_hours	-0.0174919	0.0253814	0.491302	0.846565	0.000834097
gc_133	2-(2-Butoxyethoxy)ethoxy	PerceivedHealth	Lifestyle factors	PerceivedHealth	-0.0129825	0.0848116	0.878452	0.974318	0.00228519
gc_133	2-(2-Butoxyethoxy)ethoxy	Common_cold_influenzae	Lifestyle factors	Common_cold_influenzae	0.0242586	0.183537	0.894944	0.977855	0.000111061
gc_133	2-(2-Butoxyethoxy)ethoxy	NSAID_painmed	Lifestyle factors	NSAID_painmed	-0.17526	0.242069	0.469676	0.835579	0.00111431
gc_133	2-(2-Butoxyethoxy)ethoxy	Bp_med	Lifestyle factors	Bp_med	0.637863	0.417801	0.127981	0.555057	0.00283984
gc_133	2-(2-Butoxyethoxy)ethoxy	Lipid_med	Lifestyle factors	Lipid_med	0.218322	0.633235	0.730529	0.93694	9.48949e-05
gc_133	2-(2-Butoxyethoxy)ethoxy	Antibiotics_med	Lifestyle factors	Antibiotics_med	-0.187459	0.349471	0.592111	0.889897	3.9743e-06
gc_22	Isoleucine	CRP	Clinical factors	Acute phase	-0.0092623	0.0048833	0.0589112	0.415544	0.00369205
gc_133	2-(2-Butoxyethoxy)ethoxy	Age_at_Visit	Age	Age	-0.00129388	0.0180427	0.942883	0.988851	6.29711e-07
gc_133	2-(2-Butoxyethoxy)ethoxy	SBP	Clinical factors	Blood pressure	0.00234779	0.00735808	0.749911	0.941565	0.00360609
gc_133	2-(2-Butoxyethoxy)ethoxy	DBP	Clinical factors	Blood pressure	-0.0084394	0.0124193	0.497366	0.85037	0.00214343
gc_197	alpha-D-mannopyranose	BMI	Clinical factors	Body composition	0.529602	0.261653	0.0439306	0.369412	0.00187794
gc_133	2-(2-Butoxyethoxy)ethoxy	Weight	Clinical factors	Body composition	-0.00240441	0.0495874	0.961362	0.991949	0.000168032
gc_133	2-(2-Butoxyethoxy)ethoxy	Waist	Clinical factors	Body composition	0.00102537	0.0190517	0.957117	0.991841	0.00405311
gc_133	2-(2-Butoxyethoxy)ethoxy	Hip	Clinical factors	Body composition	-0.00386612	0.0309243	0.9006	0.979319	0.0109921
gc_133	2-(2-Butoxyethoxy)ethoxy	Bioimp_fat	Clinical factors	Body composition	-2.66901	1.22412	0.0300793	0.315298	0.00554523
gc_133	2-(2-Butoxyethoxy)ethoxy	Bioimp_muscle	Clinical factors	Body composition	-2.76912	1.23887	0.0262073	0.295067	0.0148155
gc_133	2-(2-Butoxyethoxy)ethoxy	Bioimp_bone	Clinical factors	Body composition	-1.27362	1.43507	0.37559	0.783579	0.00220465
gc_133	2-(2-Butoxyethoxy)ethoxy	Height	Clinical factors	Body composition	0.0235785	0.0457734	0.606887	0.896552	6.63916e-08
gc_133	2-(2-Butoxyethoxy)ethoxy	Hb	Clinical factors	Erythrocytes	0.0533245	0.0742573	0.473303	0.837517	0.000613416
gc_133	2-(2-Butoxyethoxy)ethoxy	RBC	Clinical factors	Erythrocytes	-0.584125	1.61141	0.717261	0.934071	0.00130797
gc_133	2-(2-Butoxyethoxy)ethoxy	Hct	Clinical factors	Erythrocytes	-8.09281	18.2242	0.657341	0.914966	0.00068495
gc_133	2-(2-Butoxyethoxy)ethoxy	MCV	Clinical factors	Erythrocytes	-0.104203	0.0959773	0.27856	0.718272	0.000246832
gc_133	2-(2-Butoxyethoxy)ethoxy	MCH	Clinical factors	Erythrocytes	0.242367	0.189956	0.203064	0.643879	0.00143223
gc_133	2-(2-Butoxyethoxy)ethoxy	MCHC	Clinical factors	Erythrocytes	-0.0375571	0.0347795	0.281149	0.720193	0.00136557
gc_133	2-(2-Butoxyethoxy)ethoxy	HbA1c	Clinical factors	Glucose homeostasis	-0.0152744	0.0224129	0.496129	0.849725	0.00270843
gc_133	2-(2-Butoxyethoxy)ethoxy	Gluc	Clinical factors	Glucose homeostasis	-0.038632	0.157498	0.806418	0.954602	0.000737654
gc_133	2-(2-Butoxyethoxy)ethoxy	ProBNP	Clinical factors	Heart	-0.000587998	0.00121099	0.627671	0.903939	5.91036e-08
gc_133	2-(2-Butoxyethoxy)ethoxy	TNT	Clinical factors	Heart	0.0199044	0.0259817	0.444278	0.821929	0.000294614
gc_133	2-(2-Butoxyethoxy)ethoxy	CystC	Clinical factors	Kidney	0.551707	0.651535	0.397854	0.795891	0.000318318
gc_133	2-(2-Butoxyethoxy)ethoxy	Crea	Clinical factors	Kidney	-0.0106509	0.00764368	0.164615	0.601386	0.00667787
gc_133	2-(2-Butoxyethoxy)ethoxy	WBC	Clinical factors	Leukocytes	-2.21343	0.920874	0.0168957	0.247438	0.00414492
gc_133	2-(2-Butoxyethoxy)ethoxy	Neut	Clinical factors	Leukocytes	2.12728	0.935603	0.0237553	0.283293	0.00010157
gc_133	2-(2-Butoxyethoxy)ethoxy	Lymph	Clinical factors	Leukocytes	2.2893	0.938632	0.0153615	0.236343	0.00853088
gc_133	2-(2-Butoxyethoxy)ethoxy	Mono	Clinical factors	Leukocytes	2.4658	1.16287	0.0348634	0.337118	0.00926481
gc_133	2-(2-Butoxyethoxy)ethoxy	Eos	Clinical factors	Leukocytes	1.16615	1.01109	0.249764	0.690897	0.00424457
gc_133	2-(2-Butoxyethoxy)ethoxy	Baso	Clinical factors	Leukocytes	1.59021	2.17246	0.464801	0.832934	0.00177948
gc_133	2-(2-Butoxyethoxy)ethoxy	HDL	Clinical factors	Lipid profile	-0.338184	0.586559	0.564711	0.878403	0.00129858
gc_133	2-(2-Butoxyethoxy)ethoxy	Chol	Clinical factors	Lipid profile	0.371155	0.524723	0.479958	0.840751	0.00627999
gc_133	2-(2-Butoxyethoxy)ethoxy	LDL	Clinical factors	Lipid profile	-0.0443086	0.521087	0.932299	0.986805	2.66047e-05
gc_133	2-(2-Butoxyethoxy)ethoxy	TG	Clinical factors	Lipid profile	-0.0570089	0.214414	0.790529	0.951236	0.00107334
gc_133	2-(2-Butoxyethoxy)ethoxy	ApoB.apoA1	Clinical factors	Lipid profile	-3.14561	1.62398	0.0537718	0.402525	0.0164474
gc_133	2-(2-Butoxyethoxy)ethoxy	ApoB	Clinical factors	Lipid profile	0.0695636	1.47321	0.962373	0.992243	0.000495354
gc_133	2-(2-Butoxyethoxy)ethoxy	ApoA1	Clinical factors	Lipid profile	-0.965194	0.898883	0.283867	0.722722	0.00231173
gc_133	2-(2-Butoxyethoxy)ethoxy	ALAT	Clinical factors	Liver	0.381287	0.509646	0.455015	0.828677	0.00219355
gc_133	2-(2-Butoxyethoxy)ethoxy	GGT	Clinical factors	Liver	0.00231033	0.213181	0.991361	0.998075	7.66993e-05
gc_133	2-(2-Butoxyethoxy)ethoxy	Plt	Clinical factors	Platelets	0.000858108	0.00148727	0.564432	0.878349	0.0013147
gc_133	2-(2-Butoxyethoxy)ethoxy	Sex	Sex	Sex	0.095363	0.465899	0.837969	0.963187	0.000171269
gc_133	2-(2-Butoxyethoxy)ethoxy	Urate	Clinical factors	Urate	0.000422373	0.00135359	0.755247	0.941872	0.000422625
gc_133	2-(2-Butoxyethoxy)ethoxy	VitD	Clinical factors	Vitamin D	-0.0011128	0.00137803	0.420062	0.809289	0.00199814
gc_134	(R*,S*)-2,3-dihydroxybutanoic acid	visit	Visit	Visit	-0.015295	0.0264337	0.563321	0.877941	0.00497415
gc_134	(R*,S*)-2,3-dihydroxybutanoic acid	Smoking	Lifestyle factors	Smoking	-0.0543397	0.242652	0.82297	0.958853	0.00111807
gc_134	(R*,S*)-2,3-dihydroxybutanoic acid	MaritalStatus_change	Lifestyle factors	MaritalStatus_change	-0.178418	0.232653	0.443809	0.82158	0.00163422
gc_134	(R*,S*)-2,3-dihydroxybutanoic acid	Housing_change	Lifestyle factors	Housing_change	-0.132796	0.174236	0.446619	0.823724	0.000113483
gc_134	(R*,S*)-2,3-dihydroxybutanoic acid	Employment_change	Lifestyle factors	Employment_change	-0.0798168	0.121548	0.511944	0.856712	0.000100842
gc_134	(R*,S*)-2,3-dihydroxybutanoic acid	Stress	Lifestyle factors	Stress	0.0816885	0.045037	0.0707969	0.44562	0.00246442
gc_134	(R*,S*)-2,3-dihydroxybutanoic acid	PhysicalActivity	Lifestyle factors	PhysicalActivity	-0.0418368	0.0241755	0.0846544	0.474164	0.00570637
gc_134	(R*,S*)-2,3-dihydroxybutanoic acid	SedentaryTime_hours	Lifestyle factors	SedentaryTime_hours	0.0090244	0.0108586	0.406649	0.801271	4.73723e-06
gc_134	(R*,S*)-2,3-dihydroxybutanoic acid	PerceivedHealth	Lifestyle factors	PerceivedHealth	0.00559298	0.036284	0.877609	0.974246	0.000200076
gc_134	(R*,S*)-2,3-dihydroxybutanoic acid	Common_cold_influenzae	Lifestyle factors	Common_cold_influenzae	0.113503	0.0785205	0.149449	0.585947	0.00270241
gc_134	(R*,S*)-2,3-dihydroxybutanoic acid	NSAID_painmed	Lifestyle factors	NSAID_painmed	0.12301	0.103562	0.235939	0.678881	0.00527359
gc_134	(R*,S*)-2,3-dihydroxybutanoic acid	Bp_med	Lifestyle factors	Bp_med	0.0349361	0.178743	0.845181	0.965079	0.000197955
gc_134	(R*,S*)-2,3-dihydroxybutanoic acid	Lipid_med	Lifestyle factors	Lipid_med	-0.0981331	0.270909	0.717454	0.934101	0.000134196
gc_134	(R*,S*)-2,3-dihydroxybutanoic acid	Antibiotics_med	Lifestyle factors	Antibiotics_med	-0.275107	0.14951	0.0668376	0.435692	0.0118484
TG_3	TG(47:2)	CRP	Clinical factors	Acute phase	-0.0866293	0.0453992	0.0589527	0.415544	0.0126234
gc_134	(R*,S*)-2,3-dihydroxybutanoic acid	Age_at_Visit	Age	Age	-0.00251972	0.00771899	0.744347	0.939998	0.000323874
gc_134	(R*,S*)-2,3-dihydroxybutanoic acid	SBP	Clinical factors	Blood pressure	-0.000779869	0.00314792	0.80452	0.953981	0.00993227
gc_134	(R*,S*)-2,3-dihydroxybutanoic acid	DBP	Clinical factors	Blood pressure	0.00528004	0.00531318	0.321213	0.749967	0.0109265
TG_30	TG(51:3)	BMI	Clinical factors	Body composition	0.150196	0.0738522	0.0443625	0.370979	0.0473741
gc_134	(R*,S*)-2,3-dihydroxybutanoic acid	Weight	Clinical factors	Body composition	0.0153161	0.0212144	0.47093	0.836389	0.00237811
gc_134	(R*,S*)-2,3-dihydroxybutanoic acid	Waist	Clinical factors	Body composition	-0.00257336	0.00815065	0.752451	0.941607	0.00378081
gc_134	(R*,S*)-2,3-dihydroxybutanoic acid	Hip	Clinical factors	Body composition	0.0112153	0.01323	0.397331	0.795742	1.76904e-05
gc_134	(R*,S*)-2,3-dihydroxybutanoic acid	Bioimp_fat	Clinical factors	Body composition	-0.359707	0.523701	0.492753	0.847388	0.00179109
gc_134	(R*,S*)-2,3-dihydroxybutanoic acid	Bioimp_muscle	Clinical factors	Body composition	-0.32286	0.53001	0.542922	0.870188	0.000670734
gc_134	(R*,S*)-2,3-dihydroxybutanoic acid	Bioimp_bone	Clinical factors	Body composition	-0.712045	0.613951	0.247146	0.689423	0.00304741
gc_134	(R*,S*)-2,3-dihydroxybutanoic acid	Height	Clinical factors	Body composition	-0.0184613	0.0195827	0.346645	0.765812	0.000121569
gc_134	(R*,S*)-2,3-dihydroxybutanoic acid	Hb	Clinical factors	Erythrocytes	-0.0117731	0.0317686	0.711229	0.932176	0.0013199
gc_134	(R*,S*)-2,3-dihydroxybutanoic acid	RBC	Clinical factors	Erythrocytes	-0.610305	0.689389	0.376776	0.784061	0.00546954
gc_134	(R*,S*)-2,3-dihydroxybutanoic acid	Hct	Clinical factors	Erythrocytes	10.3559	7.79664	0.185195	0.625846	0.00643139
gc_134	(R*,S*)-2,3-dihydroxybutanoic acid	MCV	Clinical factors	Erythrocytes	-0.0327399	0.0410609	0.425936	0.812288	0.00636645
gc_134	(R*,S*)-2,3-dihydroxybutanoic acid	MCH	Clinical factors	Erythrocytes	-0.0260496	0.0812667	0.748799	0.941565	3.73468e-07
gc_134	(R*,S*)-2,3-dihydroxybutanoic acid	MCHC	Clinical factors	Erythrocytes	0.00650547	0.0148793	0.662297	0.916957	0.000381966
gc_134	(R*,S*)-2,3-dihydroxybutanoic acid	HbA1c	Clinical factors	Glucose homeostasis	-0.00341931	0.00958865	0.721665	0.935276	0.0126612
gc_134	(R*,S*)-2,3-dihydroxybutanoic acid	Gluc	Clinical factors	Glucose homeostasis	0.27811	0.0673806	4.86725e-05	0.00855696	0.0489464
gc_134	(R*,S*)-2,3-dihydroxybutanoic acid	ProBNP	Clinical factors	Heart	-6.52701e-05	0.000518082	0.899836	0.979037	1.23309e-05
gc_134	(R*,S*)-2,3-dihydroxybutanoic acid	TNT	Clinical factors	Heart	0.00129145	0.0111154	0.907591	0.981595	0.00177007
gc_134	(R*,S*)-2,3-dihydroxybutanoic acid	CystC	Clinical factors	Kidney	0.257142	0.278739	0.357067	0.772482	0.0126588
gc_134	(R*,S*)-2,3-dihydroxybutanoic acid	Crea	Clinical factors	Kidney	0.0053089	0.00327011	0.105636	0.51529	0.0083058
gc_134	(R*,S*)-2,3-dihydroxybutanoic acid	WBC	Clinical factors	Leukocytes	0.403946	0.393967	0.306108	0.739159	0.000545145
gc_134	(R*,S*)-2,3-dihydroxybutanoic acid	Neut	Clinical factors	Leukocytes	-0.443326	0.400268	0.269015	0.709358	0.0026246
gc_134	(R*,S*)-2,3-dihydroxybutanoic acid	Lymph	Clinical factors	Leukocytes	-0.323227	0.401564	0.421561	0.810112	0.00105311
gc_134	(R*,S*)-2,3-dihydroxybutanoic acid	Mono	Clinical factors	Leukocytes	-0.57526	0.497495	0.248557	0.690405	0.00186893
gc_134	(R*,S*)-2,3-dihydroxybutanoic acid	Eos	Clinical factors	Leukocytes	-0.624518	0.432561	0.149943	0.58618	0.00922736
gc_134	(R*,S*)-2,3-dihydroxybutanoic acid	Baso	Clinical factors	Leukocytes	0.730717	0.929418	0.432422	0.816656	0.00482278
gc_134	(R*,S*)-2,3-dihydroxybutanoic acid	HDL	Clinical factors	Lipid profile	-0.504331	0.250941	0.0454331	0.375444	0.00129145
gc_134	(R*,S*)-2,3-dihydroxybutanoic acid	Chol	Clinical factors	Lipid profile	0.0380664	0.224486	0.865472	0.970721	0.00119965
gc_134	(R*,S*)-2,3-dihydroxybutanoic acid	LDL	Clinical factors	Lipid profile	0.00297512	0.222931	0.989362	0.997532	0.00224964
gc_134	(R*,S*)-2,3-dihydroxybutanoic acid	TG	Clinical factors	Lipid profile	-0.0228147	0.0917302	0.803767	0.953898	0.000110027
gc_134	(R*,S*)-2,3-dihydroxybutanoic acid	ApoB.apoA1	Clinical factors	Lipid profile	0.586353	0.694766	0.399427	0.796947	0.00784433
gc_134	(R*,S*)-2,3-dihydroxybutanoic acid	ApoB	Clinical factors	Lipid profile	-0.702809	0.630268	0.265783	0.706157	0.00161977
gc_134	(R*,S*)-2,3-dihydroxybutanoic acid	ApoA1	Clinical factors	Lipid profile	1.0407	0.384559	0.00723105	0.164812	0.0246586
gc_134	(R*,S*)-2,3-dihydroxybutanoic acid	ALAT	Clinical factors	Liver	0.269219	0.218036	0.217979	0.659649	0.0106504
gc_134	(R*,S*)-2,3-dihydroxybutanoic acid	GGT	Clinical factors	Liver	0.0607527	0.0912027	0.505887	0.853753	0.00161699
gc_134	(R*,S*)-2,3-dihydroxybutanoic acid	Plt	Clinical factors	Platelets	-5.31426e-05	0.000636279	0.933498	0.986871	4.74328e-07
gc_134	(R*,S*)-2,3-dihydroxybutanoic acid	Sex	Sex	Sex	0.345265	0.19932	0.084356	0.47358	0.00768915
gc_134	(R*,S*)-2,3-dihydroxybutanoic acid	Urate	Clinical factors	Urate	0.000105556	0.00057909	0.855497	0.96777	8.13232e-05
gc_134	(R*,S*)-2,3-dihydroxybutanoic acid	VitD	Clinical factors	Vitamin D	4.27702e-05	0.000589547	0.942219	0.988693	1.35851e-05
gc_135	Pyrrole-2-carboxylic acid	visit	Visit	Visit	-0.0429286	0.0582841	0.462031	0.831392	0.000883977
gc_135	Pyrrole-2-carboxylic acid	Smoking	Lifestyle factors	Smoking	-1.89005	0.535027	0.000482384	0.0360979	0.0591505
gc_135	Pyrrole-2-carboxylic acid	MaritalStatus_change	Lifestyle factors	MaritalStatus_change	0.817279	0.51298	0.112265	0.526884	0.00104276
gc_135	Pyrrole-2-carboxylic acid	Housing_change	Lifestyle factors	Housing_change	0.0988914	0.384176	0.797054	0.952294	0.00187994
gc_135	Pyrrole-2-carboxylic acid	Employment_change	Lifestyle factors	Employment_change	-0.0233346	0.268004	0.930681	0.986201	0.000159921
gc_135	Pyrrole-2-carboxylic acid	Stress	Lifestyle factors	Stress	-0.167068	0.0993027	0.0936244	0.493795	0.00781814
gc_135	Pyrrole-2-carboxylic acid	PhysicalActivity	Lifestyle factors	PhysicalActivity	-0.119476	0.0533048	0.0258	0.292588	0.00119289
gc_135	Pyrrole-2-carboxylic acid	SedentaryTime_hours	Lifestyle factors	SedentaryTime_hours	0.0267647	0.0239423	0.264593	0.705099	0.0055357
gc_135	Pyrrole-2-carboxylic acid	PerceivedHealth	Lifestyle factors	PerceivedHealth	-0.071338	0.080003	0.373338	0.782432	8.69203e-05
gc_135	Pyrrole-2-carboxylic acid	Common_cold_influenzae	Lifestyle factors	Common_cold_influenzae	0.0738268	0.173131	0.670134	0.918997	0.00315516
gc_135	Pyrrole-2-carboxylic acid	NSAID_painmed	Lifestyle factors	NSAID_painmed	0.044324	0.228345	0.846233	0.965489	3.27526e-05
gc_135	Pyrrole-2-carboxylic acid	Bp_med	Lifestyle factors	Bp_med	0.117088	0.394113	0.76662	0.944855	0.000170353
gc_135	Pyrrole-2-carboxylic acid	Lipid_med	Lifestyle factors	Lipid_med	0.505151	0.597332	0.398468	0.796234	0.000832413
gc_135	Pyrrole-2-carboxylic acid	Antibiotics_med	Lifestyle factors	Antibiotics_med	-0.620071	0.329657	0.0610344	0.422541	0.000705924
LPC_97	LPC(22:6)	CRP	Clinical factors	Acute phase	-0.0362631	0.0191375	0.0607118	0.421067	0.0518298
gc_135	Pyrrole-2-carboxylic acid	Age_at_Visit	Age	Age	-0.0123138	0.0170197	0.469987	0.835672	0.011148
gc_135	Pyrrole-2-carboxylic acid	SBP	Clinical factors	Blood pressure	-0.00859407	0.0069409	0.216706	0.658397	0.000133395
gc_135	Pyrrole-2-carboxylic acid	DBP	Clinical factors	Blood pressure	0.0191019	0.0117151	0.104134	0.51304	0.000516442
lc_141	I-urobilinogen	BMI	Clinical factors	Body composition	0.0829392	0.0411398	0.0447688	0.372848	0.00057936
gc_135	Pyrrole-2-carboxylic acid	Weight	Clinical factors	Body composition	0.130434	0.046776	0.00566525	0.147069	0.0119042
gc_135	Pyrrole-2-carboxylic acid	Waist	Clinical factors	Body composition	-0.0973454	0.0179715	1.326e-07	7.88743e-05	0.0635601
gc_135	Pyrrole-2-carboxylic acid	Hip	Clinical factors	Body composition	-0.0185828	0.029171	0.524636	0.862996	0.0013483
gc_135	Pyrrole-2-carboxylic acid	Bioimp_fat	Clinical factors	Body composition	1.03036	1.15472	0.373009	0.782429	0.00391365
gc_135	Pyrrole-2-carboxylic acid	Bioimp_muscle	Clinical factors	Body composition	0.988401	1.16863	0.398411	0.796213	0.000132023
gc_135	Pyrrole-2-carboxylic acid	Bioimp_bone	Clinical factors	Body composition	0.665666	1.35371	0.6233	0.901927	0.000569471
gc_135	Pyrrole-2-carboxylic acid	Height	Clinical factors	Body composition	-0.0576246	0.0431782	0.183119	0.623234	6.94008e-08
gc_135	Pyrrole-2-carboxylic acid	Hb	Clinical factors	Erythrocytes	-0.0718641	0.0700472	0.305822	0.738764	0.0271116
gc_135	Pyrrole-2-carboxylic acid	RBC	Clinical factors	Erythrocytes	1.26346	1.52004	0.406583	0.801271	0.00604312
gc_135	Pyrrole-2-carboxylic acid	Hct	Clinical factors	Erythrocytes	-0.260143	17.1909	0.987937	0.997532	0.0139425
gc_135	Pyrrole-2-carboxylic acid	MCV	Clinical factors	Erythrocytes	0.12632	0.0905357	0.164065	0.60117	0.00324173
gc_135	Pyrrole-2-carboxylic acid	MCH	Clinical factors	Erythrocytes	-0.0385409	0.179186	0.829858	0.960858	0.00159435
gc_135	Pyrrole-2-carboxylic acid	MCHC	Clinical factors	Erythrocytes	0.0169269	0.0328076	0.606307	0.896178	0.000915801
gc_135	Pyrrole-2-carboxylic acid	HbA1c	Clinical factors	Glucose homeostasis	-0.00144539	0.0211422	0.945544	0.989725	0.000519232
gc_135	Pyrrole-2-carboxylic acid	Gluc	Clinical factors	Glucose homeostasis	-0.263764	0.148569	0.0769425	0.458316	0.00249222
gc_135	Pyrrole-2-carboxylic acid	ProBNP	Clinical factors	Heart	-0.00273735	0.00114233	0.0172299	0.249726	0.0130534
gc_135	Pyrrole-2-carboxylic acid	TNT	Clinical factors	Heart	0.0378792	0.0245086	0.123364	0.547246	0.000418237
gc_135	Pyrrole-2-carboxylic acid	CystC	Clinical factors	Kidney	0.208806	0.614595	0.734308	0.938185	0.00195262
gc_135	Pyrrole-2-carboxylic acid	Crea	Clinical factors	Kidney	0.00483703	0.0072103	0.50288	0.852587	0.00067871
gc_135	Pyrrole-2-carboxylic acid	WBC	Clinical factors	Leukocytes	-1.26187	0.868663	0.147459	0.583013	0.00231736
gc_135	Pyrrole-2-carboxylic acid	Neut	Clinical factors	Leukocytes	1.22488	0.882557	0.166297	0.603234	0.0118977
gc_135	Pyrrole-2-carboxylic acid	Lymph	Clinical factors	Leukocytes	0.807449	0.885414	0.362597	0.775065	0.00232299
gc_135	Pyrrole-2-carboxylic acid	Mono	Clinical factors	Leukocytes	1.13031	1.09694	0.303717	0.738107	0.000137008
gc_135	Pyrrole-2-carboxylic acid	Eos	Clinical factors	Leukocytes	1.44654	0.95376	0.130498	0.558936	0.00334712
gc_135	Pyrrole-2-carboxylic acid	Baso	Clinical factors	Leukocytes	1.90341	2.04929	0.353799	0.770409	0.00149953
gc_135	Pyrrole-2-carboxylic acid	HDL	Clinical factors	Lipid profile	-1.5688	0.553303	0.00491753	0.136912	0.0281281
gc_135	Pyrrole-2-carboxylic acid	Chol	Clinical factors	Lipid profile	0.611343	0.494973	0.217846	0.659506	0.00362033
gc_135	Pyrrole-2-carboxylic acid	LDL	Clinical factors	Lipid profile	-0.128478	0.491543	0.793997	0.951575	0.000551353
gc_135	Pyrrole-2-carboxylic acid	TG	Clinical factors	Lipid profile	-0.185482	0.202257	0.359915	0.773704	0.000175685
gc_135	Pyrrole-2-carboxylic acid	ApoB.apoA1	Clinical factors	Lipid profile	-1.89498	1.5319	0.217136	0.658784	0.0180532
gc_135	Pyrrole-2-carboxylic acid	ApoB	Clinical factors	Lipid profile	-0.623004	1.38969	0.654286	0.914521	0.00082349
gc_135	Pyrrole-2-carboxylic acid	ApoA1	Clinical factors	Lipid profile	0.416772	0.847919	0.623448	0.901927	0.000379516
gc_135	Pyrrole-2-carboxylic acid	ALAT	Clinical factors	Liver	-0.13246	0.480751	0.783118	0.948965	0.00185901
gc_135	Pyrrole-2-carboxylic acid	GGT	Clinical factors	Liver	0.0332616	0.201094	0.868748	0.971694	0.000330274
gc_135	Pyrrole-2-carboxylic acid	Plt	Clinical factors	Platelets	0.0034812	0.00140294	0.0136863	0.226597	0.0104669
gc_135	Pyrrole-2-carboxylic acid	Sex	Sex	Sex	-0.911089	0.439483	0.039095	0.351845	0.00994019
gc_135	Pyrrole-2-carboxylic acid	Urate	Clinical factors	Urate	-0.00131224	0.00127684	0.304985	0.738552	0.00299451
gc_135	Pyrrole-2-carboxylic acid	VitD	Clinical factors	Vitamin D	0.00268069	0.0012999	0.0401253	0.356257	0.00914807
gc_137	Aceturic acid	visit	Visit	Visit	-0.010574	0.0339112	0.755417	0.941937	6.48128e-10
gc_137	Aceturic acid	Smoking	Lifestyle factors	Smoking	0.269557	0.311292	0.387285	0.790183	0.0106034
gc_137	Aceturic acid	MaritalStatus_change	Lifestyle factors	MaritalStatus_change	0.0741774	0.298465	0.80391	0.953898	0.00061078
gc_137	Aceturic acid	Housing_change	Lifestyle factors	Housing_change	-0.0193678	0.223524	0.931015	0.986201	0.00125215
gc_137	Aceturic acid	Employment_change	Lifestyle factors	Employment_change	0.202726	0.155932	0.194657	0.636429	0.00215158
gc_137	Aceturic acid	Stress	Lifestyle factors	Stress	-0.0564357	0.0577768	0.329533	0.754797	0.00777042
gc_137	Aceturic acid	PhysicalActivity	Lifestyle factors	PhysicalActivity	0.0213157	0.0310141	0.49248	0.847298	0.009463
gc_137	Aceturic acid	SedentaryTime_hours	Lifestyle factors	SedentaryTime_hours	-0.0193135	0.0139303	0.166736	0.603831	0.005972
gc_137	Aceturic acid	PerceivedHealth	Lifestyle factors	PerceivedHealth	0.0437833	0.0465478	0.347731	0.766523	0.0118722
gc_137	Aceturic acid	Common_cold_influenzae	Lifestyle factors	Common_cold_influenzae	0.0966384	0.100732	0.33822	0.76034	0.00325549
gc_137	Aceturic acid	NSAID_painmed	Lifestyle factors	NSAID_painmed	-0.0211464	0.132857	0.873654	0.973128	0.00174484
gc_137	Aceturic acid	Bp_med	Lifestyle factors	Bp_med	0.416123	0.229305	0.0706571	0.445318	0.00019358
gc_137	Aceturic acid	Lipid_med	Lifestyle factors	Lipid_med	0.547627	0.347543	0.116243	0.534268	0.00324767
gc_137	Aceturic acid	Antibiotics_med	Lifestyle factors	Antibiotics_med	0.109218	0.191803	0.569532	0.880415	0.020697
PG_77	PG(38:5)	CRP	Clinical factors	Acute phase	0.0148371	0.00788962	0.0626503	0.426063	0.046516
gc_137	Aceturic acid	Age_at_Visit	Age	Age	0.0084629	0.00990251	0.393504	0.794136	0.00219641
gc_137	Aceturic acid	SBP	Clinical factors	Blood pressure	-0.0106622	0.00403839	0.00875867	0.181971	0.0738629
gc_137	Aceturic acid	DBP	Clinical factors	Blood pressure	0.0109458	0.00681615	0.109452	0.521376	0.0108405
lc_10	Hexanoylcarnitine	BMI	Clinical factors	Body composition	-0.168365	0.0842374	0.0466258	0.379223	0.0117165
gc_137	Aceturic acid	Weight	Clinical factors	Body composition	0.0242734	0.0272154	0.373227	0.782432	0.00965301
gc_137	Aceturic acid	Waist	Clinical factors	Body composition	-0.0234633	0.0104563	0.0256317	0.291549	0.0411492
gc_137	Aceturic acid	Hip	Clinical factors	Body composition	0.040171	0.0169724	0.0186338	0.257358	0.00700594
gc_137	Aceturic acid	Bioimp_fat	Clinical factors	Body composition	0.351529	0.671843	0.601235	0.894215	0.00240337
gc_137	Aceturic acid	Bioimp_muscle	Clinical factors	Body composition	0.280083	0.679937	0.680716	0.923146	0.000277167
gc_137	Aceturic acid	Bioimp_bone	Clinical factors	Body composition	0.614928	0.787623	0.435627	0.817943	0.00105949
gc_137	Aceturic acid	Height	Clinical factors	Body composition	-0.0357145	0.0251222	0.156265	0.593475	0.00143824
gc_137	Aceturic acid	Hb	Clinical factors	Erythrocytes	-0.0697074	0.0407552	0.0883214	0.483442	0.00221809
gc_137	Aceturic acid	RBC	Clinical factors	Erythrocytes	0.539956	0.8844	0.542012	0.869644	0.0207115
gc_137	Aceturic acid	Hct	Clinical factors	Erythrocytes	9.45506	10.0021	0.345333	0.765304	0.0232834
gc_137	Aceturic acid	MCV	Clinical factors	Erythrocytes	0.0829122	0.052676	0.116636	0.534761	7.81768e-06
gc_137	Aceturic acid	MCH	Clinical factors	Erythrocytes	-0.0386992	0.104255	0.710776	0.932137	4.75418e-06
gc_137	Aceturic acid	MCHC	Clinical factors	Erythrocytes	0.0194925	0.0190883	0.308068	0.740984	0.00196112
gc_137	Aceturic acid	HbA1c	Clinical factors	Glucose homeostasis	-0.013284	0.012301	0.281131	0.720193	0.0202831
gc_137	Aceturic acid	Gluc	Clinical factors	Glucose homeostasis	-0.246901	0.086441	0.00461321	0.133225	0.0309263
gc_137	Aceturic acid	ProBNP	Clinical factors	Heart	0.000322071	0.000664635	0.628357	0.904047	0.00167753
gc_137	Aceturic acid	TNT	Clinical factors	Heart	-0.027476	0.0142597	0.0550314	0.40599	0.00322704
gc_137	Aceturic acid	CystC	Clinical factors	Kidney	0.440975	0.357587	0.218556	0.660478	0.0054823
gc_137	Aceturic acid	Crea	Clinical factors	Kidney	0.00140897	0.00419514	0.737234	0.938689	0.0113607
gc_137	Aceturic acid	WBC	Clinical factors	Leukocytes	-0.484818	0.50541	0.338273	0.76034	0.00439515
gc_137	Aceturic acid	Neut	Clinical factors	Leukocytes	0.454691	0.513494	0.376669	0.784048	0.00309464
gc_137	Aceturic acid	Lymph	Clinical factors	Leukocytes	0.357665	0.515157	0.48809	0.845665	0.000224393
gc_137	Aceturic acid	Mono	Clinical factors	Leukocytes	1.08346	0.638225	0.0907112	0.487339	0.0180136
gc_137	Aceturic acid	Eos	Clinical factors	Leukocytes	0.380776	0.554922	0.493178	0.847804	0.000113348
gc_137	Aceturic acid	Baso	Clinical factors	Leukocytes	-2.32022	1.19233	0.0526784	0.398928	0.0202385
gc_137	Aceturic acid	HDL	Clinical factors	Lipid profile	0.114496	0.321926	0.722367	0.935488	0.0282253
gc_137	Aceturic acid	Chol	Clinical factors	Lipid profile	0.526701	0.287988	0.0684972	0.439162	0.00807743
gc_137	Aceturic acid	LDL	Clinical factors	Lipid profile	-0.499545	0.285992	0.0818047	0.467902	0.00276009
gc_137	Aceturic acid	TG	Clinical factors	Lipid profile	-0.0675836	0.117678	0.566229	0.879146	0.00194315
gc_137	Aceturic acid	ApoB.apoA1	Clinical factors	Lipid profile	-0.24384	0.891298	0.784614	0.949416	0.000247853
gc_137	Aceturic acid	ApoB	Clinical factors	Lipid profile	0.388887	0.808555	0.630923	0.905321	0.000483642
gc_137	Aceturic acid	ApoA1	Clinical factors	Lipid profile	-0.238721	0.493341	0.628852	0.904224	0.00123666
gc_137	Aceturic acid	ALAT	Clinical factors	Liver	-0.339751	0.279713	0.225545	0.667437	0.000110656
gc_137	Aceturic acid	GGT	Clinical factors	Liver	0.273957	0.117002	0.0199217	0.2651	0.0041938
gc_137	Aceturic acid	Plt	Clinical factors	Platelets	-0.00118148	0.000816267	0.14892	0.585295	0.00415358
gc_137	Aceturic acid	Sex	Sex	Sex	-1.53927	0.255703	5.56815e-09	4.78272e-06	0.0576854
gc_137	Aceturic acid	Urate	Clinical factors	Urate	0.00170987	0.000742901	0.0221043	0.276156	0.00762105
gc_137	Aceturic acid	VitD	Clinical factors	Vitamin D	0.000730173	0.000756315	0.335175	0.758477	0.00141861
gc_139	N-Formylglycine	visit	Visit	Visit	-0.0278707	0.0378978	0.462712	0.831701	0.000824113
gc_139	N-Formylglycine	Smoking	Lifestyle factors	Smoking	-1.63034	0.347888	4.3793e-06	0.00138584	0.0938829
gc_139	N-Formylglycine	MaritalStatus_change	Lifestyle factors	MaritalStatus_change	0.543626	0.333553	0.104287	0.513377	0.00069407
gc_139	N-Formylglycine	Housing_change	Lifestyle factors	Housing_change	0.0556669	0.249801	0.823822	0.959093	0.00292579
gc_139	N-Formylglycine	Employment_change	Lifestyle factors	Employment_change	-0.0150249	0.174263	0.931355	0.986447	0.000118455
gc_139	N-Formylglycine	Stress	Lifestyle factors	Stress	-0.119118	0.0645691	0.0661408	0.433981	0.00752308
gc_139	N-Formylglycine	PhysicalActivity	Lifestyle factors	PhysicalActivity	-0.0768734	0.0346601	0.0273774	0.300602	0.00499947
gc_139	N-Formylglycine	SedentaryTime_hours	Lifestyle factors	SedentaryTime_hours	0.0092161	0.0155679	0.554341	0.875001	0.00288755
gc_139	N-Formylglycine	PerceivedHealth	Lifestyle factors	PerceivedHealth	-0.0500866	0.05202	0.336477	0.759708	0.000352742
gc_139	N-Formylglycine	Common_cold_influenzae	Lifestyle factors	Common_cold_influenzae	0.0377518	0.112574	0.737617	0.938689	0.00384523
gc_139	N-Formylglycine	NSAID_painmed	Lifestyle factors	NSAID_painmed	0.0460604	0.148475	0.756627	0.942412	2.92026e-06
gc_139	N-Formylglycine	Bp_med	Lifestyle factors	Bp_med	0.0411711	0.256262	0.872479	0.972826	6.70991e-05
gc_139	N-Formylglycine	Lipid_med	Lifestyle factors	Lipid_med	0.537058	0.3884	0.167866	0.60459	0.00427119
gc_139	N-Formylglycine	Antibiotics_med	Lifestyle factors	Antibiotics_med	-0.375644	0.214351	0.0808076	0.465487	0.0005817
TG_53	TG(46:1)	CRP	Clinical factors	Acute phase	-0.106669	0.056807	0.0630411	0.42608	0.0143584
gc_139	N-Formylglycine	Age_at_Visit	Age	Age	0.000583089	0.0110667	0.958018	0.991841	0.00385018
gc_139	N-Formylglycine	SBP	Clinical factors	Blood pressure	-0.00752091	0.00451315	0.0967634	0.498714	8.26602e-05
gc_139	N-Formylglycine	DBP	Clinical factors	Blood pressure	0.0151614	0.00761746	0.0475425	0.383608	0.00160501
gc_46	Lysine	BMI	Clinical factors	Body composition	-0.326607	0.164247	0.0477455	0.384575	0.00219398
gc_139	N-Formylglycine	Weight	Clinical factors	Body composition	0.0732205	0.0304149	0.016726	0.245746	0.00936786
gc_139	N-Formylglycine	Waist	Clinical factors	Body composition	-0.0561324	0.0116855	2.56477e-06	0.000876191	0.0490226
gc_139	N-Formylglycine	Hip	Clinical factors	Body composition	-0.0114795	0.0189677	0.545538	0.871124	0.000876985
gc_139	N-Formylglycine	Bioimp_fat	Clinical factors	Body composition	0.615942	0.750825	0.412725	0.804527	0.00415655
gc_139	N-Formylglycine	Bioimp_muscle	Clinical factors	Body composition	0.587441	0.759871	0.440139	0.818965	4.34051e-05
gc_139	N-Formylglycine	Bioimp_bone	Clinical factors	Body composition	0.3441	0.880216	0.696154	0.927779	0.000298106
gc_139	N-Formylglycine	Height	Clinical factors	Body composition	-0.0294403	0.0280755	0.295278	0.731275	2.07181e-05
gc_139	N-Formylglycine	Hb	Clinical factors	Erythrocytes	-0.0379441	0.0455464	0.405519	0.800562	0.0268427
gc_139	N-Formylglycine	RBC	Clinical factors	Erythrocytes	0.556055	0.98837	0.574167	0.882473	0.00342973
gc_139	N-Formylglycine	Hct	Clinical factors	Erythrocytes	0.152716	11.178	0.989109	0.997532	0.0118637
gc_139	N-Formylglycine	MCV	Clinical factors	Erythrocytes	0.0580739	0.0588686	0.324755	0.752223	0.00137753
gc_139	N-Formylglycine	MCH	Clinical factors	Erythrocytes	-0.00464134	0.116511	0.968253	0.993205	0.0013908
gc_139	N-Formylglycine	MCHC	Clinical factors	Erythrocytes	0.00560231	0.0213323	0.79304	0.951292	0.00035904
gc_139	N-Formylglycine	HbA1c	Clinical factors	Glucose homeostasis	0.000741656	0.0137472	0.957014	0.991841	0.000952671
gc_139	N-Formylglycine	Gluc	Clinical factors	Glucose homeostasis	-0.194094	0.096603	0.045494	0.375444	0.00382874
gc_139	N-Formylglycine	ProBNP	Clinical factors	Heart	-0.00183042	0.000742769	0.0143394	0.230465	0.010372
gc_139	N-Formylglycine	TNT	Clinical factors	Heart	0.0352302	0.0159361	0.0278787	0.303376	0.00461205
gc_139	N-Formylglycine	CystC	Clinical factors	Kidney	0.187242	0.399625	0.639767	0.909817	0.0018194
gc_139	N-Formylglycine	Crea	Clinical factors	Kidney	0.00261928	0.00468832	0.576834	0.883925	0.000238427
gc_139	N-Formylglycine	WBC	Clinical factors	Leukocytes	-1.13868	0.564827	0.0447745	0.372848	0.0020346
gc_139	N-Formylglycine	Neut	Clinical factors	Leukocytes	1.11563	0.573861	0.052905	0.399335	0.0080607
gc_139	N-Formylglycine	Lymph	Clinical factors	Leukocytes	0.887585	0.575719	0.124297	0.548815	0.00110699
gc_139	N-Formylglycine	Mono	Clinical factors	Leukocytes	0.81685	0.713255	0.253104	0.694789	0.000320892
gc_139	N-Formylglycine	Eos	Clinical factors	Leukocytes	1.35327	0.620159	0.0299462	0.31446	0.00784354
gc_139	N-Formylglycine	Baso	Clinical factors	Leukocytes	0.690117	1.3325	0.604936	0.895704	0.000205751
gc_139	N-Formylglycine	HDL	Clinical factors	Lipid profile	-0.966644	0.359771	0.00765271	0.171051	0.0316906
gc_139	N-Formylglycine	Chol	Clinical factors	Lipid profile	0.474674	0.321844	0.141395	0.575574	0.00178951
gc_139	N-Formylglycine	LDL	Clinical factors	Lipid profile	-0.200578	0.319614	0.530811	0.864987	0.00193955
gc_139	N-Formylglycine	TG	Clinical factors	Lipid profile	-0.0926692	0.131513	0.48163	0.841719	8.49443e-05
gc_139	N-Formylglycine	ApoB.apoA1	Clinical factors	Lipid profile	-1.32548	0.99608	0.184392	0.624684	0.0158285
gc_139	N-Formylglycine	ApoB	Clinical factors	Lipid profile	-0.258415	0.903609	0.775108	0.947005	0.000650894
gc_139	N-Formylglycine	ApoA1	Clinical factors	Lipid profile	0.0309581	0.551338	0.955262	0.991841	4.29243e-09
gc_139	N-Formylglycine	ALAT	Clinical factors	Liver	-0.125745	0.312596	0.687804	0.92529	0.000958609
gc_139	N-Formylglycine	GGT	Clinical factors	Liver	0.123021	0.130756	0.347613	0.766468	0.00281229
gc_139	N-Formylglycine	Plt	Clinical factors	Platelets	0.00222872	0.000912228	0.0151886	0.235469	0.00943513
gc_139	N-Formylglycine	Sex	Sex	Sex	-0.622089	0.285763	0.0303357	0.31656	0.0108242
gc_139	N-Formylglycine	Urate	Clinical factors	Urate	-0.00123829	0.000830236	0.136978	0.570117	0.00594026
gc_139	N-Formylglycine	VitD	Clinical factors	Vitamin D	0.00207449	0.000845228	0.0147339	0.232396	0.0127803
gc_144	Benzenepropanoic acid	visit	Visit	Visit	0.00136105	0.0486292	0.977692	0.995631	0.000216839
gc_144	Benzenepropanoic acid	Smoking	Lifestyle factors	Smoking	0.328023	0.446398	0.463074	0.832172	0.000100413
gc_144	Benzenepropanoic acid	MaritalStatus_change	Lifestyle factors	MaritalStatus_change	0.0917906	0.428004	0.830345	0.961085	0.00134322
gc_144	Benzenepropanoic acid	Housing_change	Lifestyle factors	Housing_change	-0.276185	0.320536	0.389639	0.791973	0.0123224
gc_144	Benzenepropanoic acid	Employment_change	Lifestyle factors	Employment_change	-0.230652	0.223608	0.303212	0.737807	0.000717434
gc_144	Benzenepropanoic acid	Stress	Lifestyle factors	Stress	-0.0386226	0.0828529	0.641471	0.910313	0.00338321
gc_144	Benzenepropanoic acid	PhysicalActivity	Lifestyle factors	PhysicalActivity	-0.01584	0.0444747	0.721996	0.935488	7.06301e-05
gc_144	Benzenepropanoic acid	SedentaryTime_hours	Lifestyle factors	SedentaryTime_hours	0.00924868	0.0199762	0.643742	0.911346	0.000251807
gc_144	Benzenepropanoic acid	PerceivedHealth	Lifestyle factors	PerceivedHealth	0.03342	0.0667503	0.617002	0.899523	0.00245776
gc_144	Benzenepropanoic acid	Common_cold_influenzae	Lifestyle factors	Common_cold_influenzae	-0.275949	0.144451	0.0571312	0.411296	0.00718504
gc_144	Benzenepropanoic acid	NSAID_painmed	Lifestyle factors	NSAID_painmed	-0.0813105	0.190519	0.66987	0.918896	0.00124873
gc_144	Benzenepropanoic acid	Bp_med	Lifestyle factors	Bp_med	-0.27998	0.328827	0.39526	0.794746	0.00882415
gc_144	Benzenepropanoic acid	Lipid_med	Lifestyle factors	Lipid_med	-0.370242	0.498382	0.458184	0.830048	0.00336467
gc_144	Benzenepropanoic acid	Antibiotics_med	Lifestyle factors	Antibiotics_med	-0.0306588	0.275048	0.911327	0.982657	1.64563e-05
gc_135	Pyrrole-2-carboxylic acid	CRP	Clinical factors	Acute phase	-0.0260752	0.0141516	0.0664705	0.434785	0.0168989
gc_144	Benzenepropanoic acid	Age_at_Visit	Age	Age	0.0236909	0.0142004	0.0963887	0.498154	0.0106673
gc_144	Benzenepropanoic acid	SBP	Clinical factors	Blood pressure	-0.0133219	0.00579112	0.0221739	0.276718	0.0337765
gc_144	Benzenepropanoic acid	DBP	Clinical factors	Blood pressure	0.0107617	0.00977447	0.271858	0.712232	0.00475712
gc_14	EDTA	BMI	Clinical factors	Body composition	0.0771368	0.038868	0.0481843	0.386387	0.0076591
gc_144	Benzenepropanoic acid	Weight	Clinical factors	Body composition	0.0129957	0.0390274	0.739396	0.93893	0.000151899
gc_144	Benzenepropanoic acid	Waist	Clinical factors	Body composition	-0.0185765	0.0149945	0.216441	0.657979	0.000687551
gc_144	Benzenepropanoic acid	Hip	Clinical factors	Body composition	-0.0676123	0.0243387	0.00584649	0.148702	0.000469969
gc_144	Benzenepropanoic acid	Bioimp_fat	Clinical factors	Body composition	-0.10094	0.963434	0.916633	0.983788	0.00186495
gc_144	Benzenepropanoic acid	Bioimp_muscle	Clinical factors	Body composition	-0.126464	0.975041	0.896898	0.978419	0.000883547
gc_144	Benzenepropanoic acid	Bioimp_bone	Clinical factors	Body composition	0.196619	1.12946	0.861929	0.970025	8.75646e-05
gc_144	Benzenepropanoic acid	Height	Clinical factors	Body composition	0.0245164	0.0360256	0.496744	0.850088	1.00696e-05
gc_144	Benzenepropanoic acid	Hb	Clinical factors	Erythrocytes	-0.0489549	0.0584436	0.402959	0.799027	0.000586763
gc_144	Benzenepropanoic acid	RBC	Clinical factors	Erythrocytes	1.48082	1.26824	0.243974	0.686536	0.000346895
gc_144	Benzenepropanoic acid	Hct	Clinical factors	Erythrocytes	4.00118	14.3432	0.780485	0.948307	2.03339e-06
gc_144	Benzenepropanoic acid	MCV	Clinical factors	Erythrocytes	0.0368298	0.0755382	0.626246	0.903226	0.00703425
gc_144	Benzenepropanoic acid	MCH	Clinical factors	Erythrocytes	0.0903077	0.149503	0.546308	0.871588	0.00117627
gc_144	Benzenepropanoic acid	MCHC	Clinical factors	Erythrocytes	0.0231762	0.0273729	0.397907	0.795891	0.00484534
gc_144	Benzenepropanoic acid	HbA1c	Clinical factors	Glucose homeostasis	0.0389733	0.0176399	0.0279719	0.304008	0.00403783
gc_144	Benzenepropanoic acid	Gluc	Clinical factors	Glucose homeostasis	-0.0635007	0.123958	0.608869	0.897292	0.000671289
gc_144	Benzenepropanoic acid	ProBNP	Clinical factors	Heart	-0.000334081	0.000953097	0.726216	0.935783	0.000473727
gc_144	Benzenepropanoic acid	TNT	Clinical factors	Heart	0.0332179	0.0204487	0.105425	0.514913	0.000611674
gc_144	Benzenepropanoic acid	CystC	Clinical factors	Kidney	-0.634835	0.512785	0.216767	0.658516	0.00163821
gc_144	Benzenepropanoic acid	Crea	Clinical factors	Kidney	0.00188343	0.0060159	0.75446	0.941836	0.000801622
gc_144	Benzenepropanoic acid	WBC	Clinical factors	Leukocytes	1.18855	0.724767	0.102167	0.50926	0.014264
gc_144	Benzenepropanoic acid	Neut	Clinical factors	Leukocytes	-1.42158	0.736359	0.0545666	0.404755	0.00202812
gc_144	Benzenepropanoic acid	Lymph	Clinical factors	Leukocytes	-1.39836	0.738743	0.0594231	0.416613	0.0162954
gc_144	Benzenepropanoic acid	Mono	Clinical factors	Leukocytes	0.849231	0.915225	0.354276	0.770611	0.00288734
gc_144	Benzenepropanoic acid	Eos	Clinical factors	Leukocytes	-1.22502	0.795767	0.124852	0.549873	0.00375263
gc_144	Benzenepropanoic acid	Baso	Clinical factors	Leukocytes	0.559971	1.70982	0.743536	0.939681	0.00540538
gc_144	Benzenepropanoic acid	HDL	Clinical factors	Lipid profile	-0.479679	0.461647	0.29969	0.734662	6.78732e-05
gc_144	Benzenepropanoic acid	Chol	Clinical factors	Lipid profile	0.22092	0.412979	0.593122	0.890307	0.0101103
gc_144	Benzenepropanoic acid	LDL	Clinical factors	Lipid profile	0.259298	0.410118	0.527747	0.864015	1.88738e-05
gc_144	Benzenepropanoic acid	TG	Clinical factors	Lipid profile	-0.0589307	0.168753	0.727196	0.936151	4.11172e-06
gc_144	Benzenepropanoic acid	ApoB.apoA1	Clinical factors	Lipid profile	0.275072	1.27814	0.829761	0.960858	0.0116043
gc_144	Benzenepropanoic acid	ApoB	Clinical factors	Lipid profile	-2.50496	1.15948	0.0316044	0.322134	0.0138857
gc_144	Benzenepropanoic acid	ApoA1	Clinical factors	Lipid profile	0.408709	0.707459	0.563929	0.878142	0.000808062
gc_144	Benzenepropanoic acid	ALAT	Clinical factors	Liver	-0.252646	0.401113	0.529308	0.864478	0.00716719
gc_144	Benzenepropanoic acid	GGT	Clinical factors	Liver	-0.20996	0.167782	0.211857	0.652768	0.00226029
gc_144	Benzenepropanoic acid	Plt	Clinical factors	Platelets	0.00124742	0.00117054	0.287504	0.725587	0.00261432
gc_144	Benzenepropanoic acid	Sex	Sex	Sex	0.438668	0.366682	0.232603	0.675099	0.00478979
gc_144	Benzenepropanoic acid	Urate	Clinical factors	Urate	-0.00310556	0.00106533	0.00384826	0.121269	0.0192542
gc_144	Benzenepropanoic acid	VitD	Clinical factors	Vitamin D	-0.0020315	0.00108457	0.0621154	0.424211	0.00869701
gc_145	S-methyl-DL-cysteine	visit	Visit	Visit	-0.0430588	0.0327301	0.189413	0.630617	0.00560741
gc_145	S-methyl-DL-cysteine	Smoking	Lifestyle factors	Smoking	-0.234086	0.30045	0.43658	0.818049	0.00382985
gc_145	S-methyl-DL-cysteine	MaritalStatus_change	Lifestyle factors	MaritalStatus_change	0.151271	0.28807	0.599922	0.893705	0.00289254
gc_145	S-methyl-DL-cysteine	Housing_change	Lifestyle factors	Housing_change	0.0191158	0.215738	0.929459	0.985928	4.87939e-05
gc_145	S-methyl-DL-cysteine	Employment_change	Lifestyle factors	Employment_change	0.0779761	0.150501	0.604797	0.895704	0.000285574
gc_145	S-methyl-DL-cysteine	Stress	Lifestyle factors	Stress	-0.112671	0.0557645	0.0443028	0.370641	0.00655387
gc_145	S-methyl-DL-cysteine	PhysicalActivity	Lifestyle factors	PhysicalActivity	0.0361687	0.0299339	0.227975	0.669888	0.00859575
gc_145	S-methyl-DL-cysteine	SedentaryTime_hours	Lifestyle factors	SedentaryTime_hours	-0.00150398	0.0134451	0.911015	0.98263	0.00525574
gc_145	S-methyl-DL-cysteine	PerceivedHealth	Lifestyle factors	PerceivedHealth	-0.0853154	0.0449266	0.0586113	0.415154	0.00136374
gc_145	S-methyl-DL-cysteine	Common_cold_influenzae	Lifestyle factors	Common_cold_influenzae	0.0759757	0.0972236	0.435208	0.817729	0.000469472
gc_145	S-methyl-DL-cysteine	NSAID_painmed	Lifestyle factors	NSAID_painmed	-0.0259625	0.128229	0.839699	0.963948	0.00272936
gc_145	S-methyl-DL-cysteine	Bp_med	Lifestyle factors	Bp_med	-0.352142	0.221318	0.112734	0.527837	0.00231844
gc_145	S-methyl-DL-cysteine	Lipid_med	Lifestyle factors	Lipid_med	0.32883	0.335438	0.3278	0.75421	8.98838e-06
gc_145	S-methyl-DL-cysteine	Antibiotics_med	Lifestyle factors	Antibiotics_med	-0.178956	0.185122	0.334548	0.757916	3.99381e-06
gc_116	3-Pyridinol	CRP	Clinical factors	Acute phase	-0.00752036	0.00410932	0.068321	0.438921	0.0125414
gc_145	S-methyl-DL-cysteine	Age_at_Visit	Age	Age	-0.0132158	0.00955761	0.167863	0.60459	0.00620369
gc_145	S-methyl-DL-cysteine	SBP	Clinical factors	Blood pressure	-0.00043443	0.00389773	0.911335	0.982657	0.021588
gc_145	S-methyl-DL-cysteine	DBP	Clinical factors	Blood pressure	-0.00409181	0.00657875	0.534474	0.867166	0.00769587
lc_119	Acisoga	BMI	Clinical factors	Body composition	0.132048	0.0666404	0.0485304	0.387092	0.0081322
gc_145	S-methyl-DL-cysteine	Weight	Clinical factors	Body composition	0.0134079	0.0262675	0.610157	0.897292	0.00766408
gc_145	S-methyl-DL-cysteine	Waist	Clinical factors	Body composition	-0.00659602	0.0100921	0.513926	0.857579	0.000321892
gc_145	S-methyl-DL-cysteine	Hip	Clinical factors	Body composition	-0.0127851	0.0163813	0.435784	0.817943	0.00465706
gc_145	S-methyl-DL-cysteine	Bioimp_fat	Clinical factors	Body composition	0.831469	0.648443	0.200833	0.642449	0.00526684
gc_145	S-methyl-DL-cysteine	Bioimp_muscle	Clinical factors	Body composition	0.825802	0.656255	0.209331	0.649671	0.00328921
gc_145	S-methyl-DL-cysteine	Bioimp_bone	Clinical factors	Body composition	0.44169	0.76019	0.561699	0.877513	3.52876e-05
gc_145	S-methyl-DL-cysteine	Height	Clinical factors	Body composition	-0.0103482	0.0242472	0.669873	0.918896	0.00345898
gc_145	S-methyl-DL-cysteine	Hb	Clinical factors	Erythrocytes	0.0171446	0.0393357	0.663285	0.917171	0.00376807
gc_145	S-methyl-DL-cysteine	RBC	Clinical factors	Erythrocytes	-1.21719	0.853597	0.155016	0.592453	6.60928e-05
gc_145	S-methyl-DL-cysteine	Hct	Clinical factors	Erythrocytes	6.93	9.65375	0.473455	0.837517	0.0205913
gc_145	S-methyl-DL-cysteine	MCV	Clinical factors	Erythrocytes	-0.0332207	0.0508413	0.514032	0.857709	0.00255393
gc_145	S-methyl-DL-cysteine	MCH	Clinical factors	Erythrocytes	-0.0963913	0.100624	0.338936	0.760747	0.00606897
gc_145	S-methyl-DL-cysteine	MCHC	Clinical factors	Erythrocytes	-0.00982404	0.0184234	0.594301	0.890963	0.000964775
gc_145	S-methyl-DL-cysteine	HbA1c	Clinical factors	Glucose homeostasis	-0.0160999	0.0118726	0.176193	0.615255	0.0121735
gc_145	S-methyl-DL-cysteine	Gluc	Clinical factors	Glucose homeostasis	0.0167782	0.0834302	0.840765	0.964362	0.000554116
gc_145	S-methyl-DL-cysteine	ProBNP	Clinical factors	Heart	-0.000617559	0.000641485	0.336543	0.759743	0.00412864
gc_145	S-methyl-DL-cysteine	TNT	Clinical factors	Heart	-0.00409883	0.0137631	0.76607	0.944582	0.00149541
gc_145	S-methyl-DL-cysteine	CystC	Clinical factors	Kidney	-0.50193	0.345132	0.147	0.582633	0.00334038
gc_145	S-methyl-DL-cysteine	Crea	Clinical factors	Kidney	0.0038463	0.00404902	0.34298	0.763502	0.000495902
gc_145	S-methyl-DL-cysteine	WBC	Clinical factors	Leukocytes	0.214645	0.487807	0.660268	0.916635	0.000314807
gc_145	S-methyl-DL-cysteine	Neut	Clinical factors	Leukocytes	-0.149644	0.495609	0.762927	0.943674	0.0128231
gc_145	S-methyl-DL-cysteine	Lymph	Clinical factors	Leukocytes	-0.413922	0.497214	0.405858	0.800979	1.02425e-05
gc_145	S-methyl-DL-cysteine	Mono	Clinical factors	Leukocytes	-0.214755	0.615996	0.727633	0.936151	0.000486871
gc_145	S-methyl-DL-cysteine	Eos	Clinical factors	Leukocytes	-0.64615	0.535594	0.228694	0.671015	0.00609656
gc_145	S-methyl-DL-cysteine	Baso	Clinical factors	Leukocytes	-0.626096	1.1508	0.586846	0.887927	0.000484539
gc_145	S-methyl-DL-cysteine	HDL	Clinical factors	Lipid profile	0.311719	0.310713	0.316628	0.74666	0.00341058
gc_145	S-methyl-DL-cysteine	Chol	Clinical factors	Lipid profile	-0.152922	0.277957	0.582654	0.886413	0.00339142
gc_145	S-methyl-DL-cysteine	LDL	Clinical factors	Lipid profile	0.29403	0.276031	0.287717	0.725641	0.0169159
gc_145	S-methyl-DL-cysteine	TG	Clinical factors	Lipid profile	-0.0469366	0.11358	0.679747	0.922879	0.00152952
gc_145	S-methyl-DL-cysteine	ApoB.apoA1	Clinical factors	Lipid profile	-0.270561	0.860255	0.75337	0.941607	0.0003741
gc_145	S-methyl-DL-cysteine	ApoB	Clinical factors	Lipid profile	-0.0385534	0.780393	0.960634	0.991841	0.00323854
gc_145	S-methyl-DL-cysteine	ApoA1	Clinical factors	Lipid profile	-0.529847	0.476158	0.266786	0.70689	0.00331427
gc_145	S-methyl-DL-cysteine	ALAT	Clinical factors	Liver	-0.670258	0.269971	0.0136357	0.226597	0.00875223
gc_145	S-methyl-DL-cysteine	GGT	Clinical factors	Liver	0.318097	0.112927	0.00520112	0.140234	0.0232841
gc_145	S-methyl-DL-cysteine	Plt	Clinical factors	Platelets	0.00129705	0.000787837	0.100834	0.506835	0.00558013
gc_145	S-methyl-DL-cysteine	Sex	Sex	Sex	-0.462364	0.246797	0.0620653	0.424061	0.00773387
gc_145	S-methyl-DL-cysteine	Urate	Clinical factors	Urate	-0.00130049	0.000717026	0.0708088	0.44562	0.00752349
gc_145	S-methyl-DL-cysteine	VitD	Clinical factors	Vitamin D	-0.000851541	0.000729973	0.244408	0.686723	0.00340522
gc_148	N-methyl_trans-4-hydroxy-l-proline_(2s,4r)-4-hydroxy-1-methyl_pyrrolidine-2-carboxylic acid	visit	Visit	Visit	-0.07507	0.08536	0.379924	0.786358	4.98242e-07
gc_148	N-methyl_trans-4-hydroxy-l-proline_(2s,4r)-4-hydroxy-1-methyl_pyrrolidine-2-carboxylic acid	Smoking	Lifestyle factors	Smoking	0.694956	0.783573	0.375904	0.783629	0.00508901
gc_148	N-methyl_trans-4-hydroxy-l-proline_(2s,4r)-4-hydroxy-1-methyl_pyrrolidine-2-carboxylic acid	MaritalStatus_change	Lifestyle factors	MaritalStatus_change	1.35672	0.751285	0.072033	0.448326	0.00813323
gc_148	N-methyl_trans-4-hydroxy-l-proline_(2s,4r)-4-hydroxy-1-methyl_pyrrolidine-2-carboxylic acid	Housing_change	Lifestyle factors	Housing_change	-0.881595	0.562645	0.118294	0.537175	0.00932819
gc_148	N-methyl_trans-4-hydroxy-l-proline_(2s,4r)-4-hydroxy-1-methyl_pyrrolidine-2-carboxylic acid	Employment_change	Lifestyle factors	Employment_change	0.0512543	0.392505	0.896201	0.978419	0.000107747
gc_148	N-methyl_trans-4-hydroxy-l-proline_(2s,4r)-4-hydroxy-1-methyl_pyrrolidine-2-carboxylic acid	Stress	Lifestyle factors	Stress	0.311444	0.145434	0.0331138	0.328223	0.000391412
gc_148	N-methyl_trans-4-hydroxy-l-proline_(2s,4r)-4-hydroxy-1-methyl_pyrrolidine-2-carboxylic acid	PhysicalActivity	Lifestyle factors	PhysicalActivity	0.0214784	0.0780676	0.783426	0.949087	0.0095645
gc_148	N-methyl_trans-4-hydroxy-l-proline_(2s,4r)-4-hydroxy-1-methyl_pyrrolidine-2-carboxylic acid	SedentaryTime_hours	Lifestyle factors	SedentaryTime_hours	0.0118345	0.0350647	0.735994	0.938545	0.00226575
gc_148	N-methyl_trans-4-hydroxy-l-proline_(2s,4r)-4-hydroxy-1-methyl_pyrrolidine-2-carboxylic acid	PerceivedHealth	Lifestyle factors	PerceivedHealth	0.00582332	0.117168	0.960397	0.991841	0.00229396
gc_148	N-methyl_trans-4-hydroxy-l-proline_(2s,4r)-4-hydroxy-1-methyl_pyrrolidine-2-carboxylic acid	Common_cold_influenzae	Lifestyle factors	Common_cold_influenzae	-0.235972	0.253559	0.352856	0.769581	0.00633112
gc_148	N-methyl_trans-4-hydroxy-l-proline_(2s,4r)-4-hydroxy-1-methyl_pyrrolidine-2-carboxylic acid	NSAID_painmed	Lifestyle factors	NSAID_painmed	0.429754	0.334422	0.199851	0.641836	0.001783
gc_148	N-methyl_trans-4-hydroxy-l-proline_(2s,4r)-4-hydroxy-1-methyl_pyrrolidine-2-carboxylic acid	Bp_med	Lifestyle factors	Bp_med	-0.318867	0.577198	0.581096	0.885417	8.98204e-05
gc_148	N-methyl_trans-4-hydroxy-l-proline_(2s,4r)-4-hydroxy-1-methyl_pyrrolidine-2-carboxylic acid	Lipid_med	Lifestyle factors	Lipid_med	1.20764	0.874823	0.168574	0.605156	0.00405089
gc_148	N-methyl_trans-4-hydroxy-l-proline_(2s,4r)-4-hydroxy-1-methyl_pyrrolidine-2-carboxylic acid	Antibiotics_med	Lifestyle factors	Antibiotics_med	-0.994264	0.482799	0.0403997	0.357217	0.00393121
gc_118	o-Cresol	CRP	Clinical factors	Acute phase	-0.0254446	0.0139025	0.0682996	0.438921	0.00857983
gc_148	N-methyl_trans-4-hydroxy-l-proline_(2s,4r)-4-hydroxy-1-methyl_pyrrolidine-2-carboxylic acid	Age_at_Visit	Age	Age	-0.0750214	0.0249262	0.00285737	0.105271	0.0226873
gc_148	N-methyl_trans-4-hydroxy-l-proline_(2s,4r)-4-hydroxy-1-methyl_pyrrolidine-2-carboxylic acid	SBP	Clinical factors	Blood pressure	-0.00087381	0.0101653	0.931561	0.986561	0.00228611
gc_148	N-methyl_trans-4-hydroxy-l-proline_(2s,4r)-4-hydroxy-1-methyl_pyrrolidine-2-carboxylic acid	DBP	Clinical factors	Blood pressure	0.00776757	0.0171574	0.651104	0.913729	0.00018317
gc_170	L-Proline-13C5	BMI	Clinical factors	Body composition	0.402728	0.203989	0.0493523	0.388661	6.46356e-06
gc_148	N-methyl_trans-4-hydroxy-l-proline_(2s,4r)-4-hydroxy-1-methyl_pyrrolidine-2-carboxylic acid	Weight	Clinical factors	Body composition	0.052523	0.0685057	0.443921	0.821623	0.00698015
gc_148	N-methyl_trans-4-hydroxy-l-proline_(2s,4r)-4-hydroxy-1-methyl_pyrrolidine-2-carboxylic acid	Waist	Clinical factors	Body composition	0.0174024	0.0263201	0.50905	0.85541	0.00352309
gc_148	N-methyl_trans-4-hydroxy-l-proline_(2s,4r)-4-hydroxy-1-methyl_pyrrolidine-2-carboxylic acid	Hip	Clinical factors	Body composition	0.042253	0.0427224	0.323526	0.751418	0.000798437
gc_148	N-methyl_trans-4-hydroxy-l-proline_(2s,4r)-4-hydroxy-1-methyl_pyrrolidine-2-carboxylic acid	Bioimp_fat	Clinical factors	Body composition	0.644296	1.69114	0.70351	0.93	4.78715e-05
gc_148	N-methyl_trans-4-hydroxy-l-proline_(2s,4r)-4-hydroxy-1-methyl_pyrrolidine-2-carboxylic acid	Bioimp_muscle	Clinical factors	Body composition	0.67834	1.71151	0.692162	0.926841	0.00300795
gc_148	N-methyl_trans-4-hydroxy-l-proline_(2s,4r)-4-hydroxy-1-methyl_pyrrolidine-2-carboxylic acid	Bioimp_bone	Clinical factors	Body composition	-0.176335	1.98258	0.929192	0.985928	0.000602967
gc_148	N-methyl_trans-4-hydroxy-l-proline_(2s,4r)-4-hydroxy-1-methyl_pyrrolidine-2-carboxylic acid	Height	Clinical factors	Body composition	-0.0641972	0.0632366	0.310907	0.742305	4.80333e-05
gc_148	N-methyl_trans-4-hydroxy-l-proline_(2s,4r)-4-hydroxy-1-methyl_pyrrolidine-2-carboxylic acid	Hb	Clinical factors	Erythrocytes	-0.0104305	0.102588	0.91909	0.984116	0.00340024
gc_148	N-methyl_trans-4-hydroxy-l-proline_(2s,4r)-4-hydroxy-1-methyl_pyrrolidine-2-carboxylic acid	RBC	Clinical factors	Erythrocytes	-2.48135	2.22618	0.265986	0.706157	0.010113
gc_148	N-methyl_trans-4-hydroxy-l-proline_(2s,4r)-4-hydroxy-1-methyl_pyrrolidine-2-carboxylic acid	Hct	Clinical factors	Erythrocytes	32.5076	25.177	0.197731	0.639738	0.0293134
gc_148	N-methyl_trans-4-hydroxy-l-proline_(2s,4r)-4-hydroxy-1-methyl_pyrrolidine-2-carboxylic acid	MCV	Clinical factors	Erythrocytes	-0.114173	0.132594	0.389949	0.792214	0.000209732
gc_148	N-methyl_trans-4-hydroxy-l-proline_(2s,4r)-4-hydroxy-1-methyl_pyrrolidine-2-carboxylic acid	MCH	Clinical factors	Erythrocytes	0.130082	0.262427	0.62051	0.900891	6.79471e-05
gc_148	N-methyl_trans-4-hydroxy-l-proline_(2s,4r)-4-hydroxy-1-methyl_pyrrolidine-2-carboxylic acid	MCHC	Clinical factors	Erythrocytes	-0.0186291	0.0480483	0.698526	0.928466	0.000276633
gc_148	N-methyl_trans-4-hydroxy-l-proline_(2s,4r)-4-hydroxy-1-methyl_pyrrolidine-2-carboxylic acid	HbA1c	Clinical factors	Glucose homeostasis	-0.00328113	0.0309637	0.915686	0.983546	0.00336945
gc_148	N-methyl_trans-4-hydroxy-l-proline_(2s,4r)-4-hydroxy-1-methyl_pyrrolidine-2-carboxylic acid	Gluc	Clinical factors	Glucose homeostasis	0.318631	0.217586	0.144229	0.57859	0.000543444
gc_148	N-methyl_trans-4-hydroxy-l-proline_(2s,4r)-4-hydroxy-1-methyl_pyrrolidine-2-carboxylic acid	ProBNP	Clinical factors	Heart	0.00163775	0.00167299	0.328474	0.754215	0.00188019
gc_148	N-methyl_trans-4-hydroxy-l-proline_(2s,4r)-4-hydroxy-1-methyl_pyrrolidine-2-carboxylic acid	TNT	Clinical factors	Heart	-0.0288272	0.0358941	0.4226	0.810963	0.00737896
gc_148	N-methyl_trans-4-hydroxy-l-proline_(2s,4r)-4-hydroxy-1-methyl_pyrrolidine-2-carboxylic acid	CystC	Clinical factors	Kidney	1.83423	0.900105	0.0425274	0.363624	0.0134409
gc_148	N-methyl_trans-4-hydroxy-l-proline_(2s,4r)-4-hydroxy-1-methyl_pyrrolidine-2-carboxylic acid	Crea	Clinical factors	Kidney	0.00294114	0.0105598	0.780822	0.948307	0.000198275
gc_148	N-methyl_trans-4-hydroxy-l-proline_(2s,4r)-4-hydroxy-1-methyl_pyrrolidine-2-carboxylic acid	WBC	Clinical factors	Leukocytes	-0.0607256	1.2722	0.961964	0.992127	2.76819e-08
gc_148	N-methyl_trans-4-hydroxy-l-proline_(2s,4r)-4-hydroxy-1-methyl_pyrrolidine-2-carboxylic acid	Neut	Clinical factors	Leukocytes	-0.0177866	1.29255	0.989031	0.997532	0.00430334
gc_148	N-methyl_trans-4-hydroxy-l-proline_(2s,4r)-4-hydroxy-1-methyl_pyrrolidine-2-carboxylic acid	Lymph	Clinical factors	Leukocytes	-0.329348	1.29673	0.799699	0.953	5.2676e-06
gc_148	N-methyl_trans-4-hydroxy-l-proline_(2s,4r)-4-hydroxy-1-methyl_pyrrolidine-2-carboxylic acid	Mono	Clinical factors	Leukocytes	2.26252	1.60652	0.160159	0.597344	0.0143544
gc_148	N-methyl_trans-4-hydroxy-l-proline_(2s,4r)-4-hydroxy-1-methyl_pyrrolidine-2-carboxylic acid	Eos	Clinical factors	Leukocytes	-1.40437	1.39683	0.31559	0.745763	0.0104646
gc_148	N-methyl_trans-4-hydroxy-l-proline_(2s,4r)-4-hydroxy-1-methyl_pyrrolidine-2-carboxylic acid	Baso	Clinical factors	Leukocytes	2.61295	3.00128	0.384726	0.788198	0.00294769
gc_148	N-methyl_trans-4-hydroxy-l-proline_(2s,4r)-4-hydroxy-1-methyl_pyrrolidine-2-carboxylic acid	HDL	Clinical factors	Lipid profile	-0.178448	0.81034	0.825868	0.960059	0.000152839
gc_148	N-methyl_trans-4-hydroxy-l-proline_(2s,4r)-4-hydroxy-1-methyl_pyrrolidine-2-carboxylic acid	Chol	Clinical factors	Lipid profile	-0.772996	0.724913	0.28721	0.725364	0.000570528
gc_148	N-methyl_trans-4-hydroxy-l-proline_(2s,4r)-4-hydroxy-1-methyl_pyrrolidine-2-carboxylic acid	LDL	Clinical factors	Lipid profile	1.52211	0.719889	0.0353843	0.33856	0.00229899
gc_148	N-methyl_trans-4-hydroxy-l-proline_(2s,4r)-4-hydroxy-1-methyl_pyrrolidine-2-carboxylic acid	TG	Clinical factors	Lipid profile	0.0898181	0.296216	0.761953	0.943674	0.00197404
gc_148	N-methyl_trans-4-hydroxy-l-proline_(2s,4r)-4-hydroxy-1-methyl_pyrrolidine-2-carboxylic acid	ApoB.apoA1	Clinical factors	Lipid profile	4.42576	2.24354	0.0495355	0.38933	0.000589787
gc_148	N-methyl_trans-4-hydroxy-l-proline_(2s,4r)-4-hydroxy-1-methyl_pyrrolidine-2-carboxylic acid	ApoB	Clinical factors	Lipid profile	-5.83881	2.03526	0.0044395	0.129603	0.0142201
gc_148	N-methyl_trans-4-hydroxy-l-proline_(2s,4r)-4-hydroxy-1-methyl_pyrrolidine-2-carboxylic acid	ApoA1	Clinical factors	Lipid profile	2.58334	1.24182	0.0384252	0.349387	0.0133388
gc_148	N-methyl_trans-4-hydroxy-l-proline_(2s,4r)-4-hydroxy-1-methyl_pyrrolidine-2-carboxylic acid	ALAT	Clinical factors	Liver	-0.00842048	0.704083	0.990467	0.997701	0.000122571
gc_148	N-methyl_trans-4-hydroxy-l-proline_(2s,4r)-4-hydroxy-1-methyl_pyrrolidine-2-carboxylic acid	GGT	Clinical factors	Liver	0.03979	0.294512	0.892628	0.977254	0.000437794
gc_148	N-methyl_trans-4-hydroxy-l-proline_(2s,4r)-4-hydroxy-1-methyl_pyrrolidine-2-carboxylic acid	Plt	Clinical factors	Platelets	0.0033969	0.00205468	0.0994209	0.504379	0.00743839
gc_148	N-methyl_trans-4-hydroxy-l-proline_(2s,4r)-4-hydroxy-1-methyl_pyrrolidine-2-carboxylic acid	Sex	Sex	Sex	-0.191966	0.643645	0.765739	0.944582	0.00032505
gc_148	N-methyl_trans-4-hydroxy-l-proline_(2s,4r)-4-hydroxy-1-methyl_pyrrolidine-2-carboxylic acid	Urate	Clinical factors	Urate	0.000962007	0.00187	0.607356	0.896761	0.000612742
gc_148	N-methyl_trans-4-hydroxy-l-proline_(2s,4r)-4-hydroxy-1-methyl_pyrrolidine-2-carboxylic acid	VitD	Clinical factors	Vitamin D	0.00109732	0.00190377	0.56482	0.878403	0.000906
gc_150	3-Amino-2-piperidone	visit	Visit	Visit	-0.0213653	0.0169929	0.209708	0.649944	0.00510106
gc_150	3-Amino-2-piperidone	Smoking	Lifestyle factors	Smoking	0.0326065	0.155988	0.834578	0.961701	0.00134003
gc_150	3-Amino-2-piperidone	MaritalStatus_change	Lifestyle factors	MaritalStatus_change	0.0256435	0.149561	0.863989	0.97045	0.00323026
gc_150	3-Amino-2-piperidone	Housing_change	Lifestyle factors	Housing_change	0.153123	0.112008	0.172717	0.610798	0.000510624
gc_150	3-Amino-2-piperidone	Employment_change	Lifestyle factors	Employment_change	0.0314005	0.0781373	0.688096	0.925309	0.00170811
gc_150	3-Amino-2-piperidone	Stress	Lifestyle factors	Stress	-0.0492002	0.028952	0.0903798	0.48713	0.00930719
gc_150	3-Amino-2-piperidone	PhysicalActivity	Lifestyle factors	PhysicalActivity	0.00882955	0.0155412	0.570404	0.880787	0.0307894
gc_150	3-Amino-2-piperidone	SedentaryTime_hours	Lifestyle factors	SedentaryTime_hours	0.00458232	0.00698045	0.512084	0.856712	0.00343738
gc_150	3-Amino-2-piperidone	PerceivedHealth	Lifestyle factors	PerceivedHealth	-0.0441173	0.0233251	0.0596208	0.416869	0.00030693
gc_150	3-Amino-2-piperidone	Common_cold_influenzae	Lifestyle factors	Common_cold_influenzae	0.0176534	0.0504768	0.726807	0.936001	0.00102088
gc_150	3-Amino-2-piperidone	NSAID_painmed	Lifestyle factors	NSAID_painmed	0.0785741	0.0665745	0.238923	0.681619	0.0010514
gc_150	3-Amino-2-piperidone	Bp_med	Lifestyle factors	Bp_med	-0.113882	0.114905	0.322509	0.750953	0.000688154
gc_150	3-Amino-2-piperidone	Lipid_med	Lifestyle factors	Lipid_med	0.181677	0.174154	0.297772	0.733344	0.0018046
gc_150	3-Amino-2-piperidone	Antibiotics_med	Lifestyle factors	Antibiotics_med	-0.116835	0.0961124	0.225175	0.667412	0.00155711
lc_123	N-Acetylalanine	CRP	Clinical factors	Acute phase	-0.0159171	0.00889834	0.0747527	0.45409	0.0086949
gc_150	3-Amino-2-piperidone	Age_at_Visit	Age	Age	-0.012925	0.00496215	0.00969515	0.190376	0.00744972
gc_150	3-Amino-2-piperidone	SBP	Clinical factors	Blood pressure	0.0039504	0.00202364	0.0519374	0.396261	0.00241455
gc_150	3-Amino-2-piperidone	DBP	Clinical factors	Blood pressure	-0.00654938	0.00341557	0.0562097	0.40845	0.00814531
gc_137	Aceturic acid	BMI	Clinical factors	Body composition	-0.16759	0.0855566	0.0511449	0.393946	0.066469
gc_150	3-Amino-2-piperidone	Weight	Clinical factors	Body composition	0.0146432	0.0136377	0.283884	0.722722	4.53189e-05
gc_150	3-Amino-2-piperidone	Waist	Clinical factors	Body composition	0.00348645	0.00523964	0.506352	0.853828	0.00136399
gc_150	3-Amino-2-piperidone	Hip	Clinical factors	Body composition	0.0197671	0.00850489	0.0208429	0.267812	0.00312265
gc_150	3-Amino-2-piperidone	Bioimp_fat	Clinical factors	Body composition	0.533821	0.336661	0.113971	0.530149	0.0272297
gc_150	3-Amino-2-piperidone	Bioimp_muscle	Clinical factors	Body composition	0.559115	0.340717	0.101941	0.509162	0.00993872
gc_150	3-Amino-2-piperidone	Bioimp_bone	Clinical factors	Body composition	0.167976	0.394678	0.67073	0.919219	6.77345e-09
gc_150	3-Amino-2-piperidone	Height	Clinical factors	Body composition	-0.0321095	0.0125887	0.0112941	0.205654	0.00704018
gc_150	3-Amino-2-piperidone	Hb	Clinical factors	Erythrocytes	0.0286689	0.0204224	0.161508	0.597884	0.0120877
gc_150	3-Amino-2-piperidone	RBC	Clinical factors	Erythrocytes	-0.231418	0.443173	0.601962	0.89464	2.7816e-06
gc_150	3-Amino-2-piperidone	Hct	Clinical factors	Erythrocytes	-5.78259	5.01206	0.249611	0.690864	0.00365008
gc_150	3-Amino-2-piperidone	MCV	Clinical factors	Erythrocytes	0.0114945	0.0263959	0.663568	0.91723	0.00332592
gc_150	3-Amino-2-piperidone	MCH	Clinical factors	Erythrocytes	-0.0650939	0.0522422	0.213824	0.655383	0.00391066
gc_150	3-Amino-2-piperidone	MCHC	Clinical factors	Erythrocytes	-0.00900861	0.00956514	0.347113	0.766125	0.00329141
gc_150	3-Amino-2-piperidone	HbA1c	Clinical factors	Glucose homeostasis	0.014523	0.00616405	0.0191706	0.261804	0.0247468
gc_150	3-Amino-2-piperidone	Gluc	Clinical factors	Glucose homeostasis	0.164386	0.0433156	0.000181571	0.0193824	0.0203631
gc_150	3-Amino-2-piperidone	ProBNP	Clinical factors	Heart	0.000794965	0.000333048	0.0176655	0.252653	0.0101596
gc_150	3-Amino-2-piperidone	TNT	Clinical factors	Heart	-0.00942998	0.00714555	0.188033	0.628977	0.00630628
gc_150	3-Amino-2-piperidone	CystC	Clinical factors	Kidney	-0.143147	0.179187	0.425055	0.812108	0.00190244
gc_150	3-Amino-2-piperidone	Crea	Clinical factors	Kidney	0.00455314	0.00210218	0.0311775	0.32088	0.0174216
gc_150	3-Amino-2-piperidone	WBC	Clinical factors	Leukocytes	0.909616	0.253261	0.000389171	0.0313664	0.00121156
gc_150	3-Amino-2-piperidone	Neut	Clinical factors	Leukocytes	-0.94948	0.257312	0.000270309	0.0240423	0.00720664
gc_150	3-Amino-2-piperidone	Lymph	Clinical factors	Leukocytes	-0.904127	0.258145	0.000537927	0.0384951	0.015708
gc_150	3-Amino-2-piperidone	Mono	Clinical factors	Leukocytes	-0.780728	0.319814	0.0152698	0.235645	0.00268247
gc_150	3-Amino-2-piperidone	Eos	Clinical factors	Leukocytes	-0.695099	0.278071	0.0130123	0.220204	0.0147796
gc_150	3-Amino-2-piperidone	Baso	Clinical factors	Leukocytes	-0.186605	0.597475	0.755032	0.941872	1.06143e-06
gc_150	3-Amino-2-piperidone	HDL	Clinical factors	Lipid profile	0.276792	0.161317	0.0873203	0.480349	0.0141806
gc_150	3-Amino-2-piperidone	Chol	Clinical factors	Lipid profile	-0.161788	0.144311	0.263219	0.703536	0.00191882
gc_150	3-Amino-2-piperidone	LDL	Clinical factors	Lipid profile	0.202101	0.143311	0.159601	0.597057	0.00156507
gc_150	3-Amino-2-piperidone	TG	Clinical factors	Lipid profile	0.0585759	0.0589686	0.321417	0.75004	0.00184173
gc_150	3-Amino-2-piperidone	ApoB.apoA1	Clinical factors	Lipid profile	0.275972	0.44663	0.537152	0.868334	0.00065942
gc_150	3-Amino-2-piperidone	ApoB	Clinical factors	Lipid profile	-0.249591	0.405167	0.53839	0.869003	0.00364086
gc_150	3-Amino-2-piperidone	ApoA1	Clinical factors	Lipid profile	0.0460349	0.247213	0.852413	0.966963	1.51251e-06
gc_150	3-Amino-2-piperidone	ALAT	Clinical factors	Liver	-0.0147802	0.140164	0.916096	0.983593	0.0023849
gc_150	3-Amino-2-piperidone	GGT	Clinical factors	Liver	-0.0795824	0.0586295	0.175774	0.614524	0.00526256
gc_150	3-Amino-2-piperidone	Plt	Clinical factors	Platelets	-0.000162601	0.000409032	0.691287	0.926374	0.000374613
gc_150	3-Amino-2-piperidone	Sex	Sex	Sex	-0.240966	0.128133	0.0610829	0.422571	0.006848
gc_150	3-Amino-2-piperidone	Urate	Clinical factors	Urate	-0.000230756	0.000372267	0.535859	0.867885	0.000439568
gc_150	3-Amino-2-piperidone	VitD	Clinical factors	Vitamin D	-0.00095123	0.00037899	0.0126509	0.216956	0.01433
gc_152	Iminodiacetic acid	visit	Visit	Visit	-0.0357278	0.0409412	0.383608	0.787959	0.000937411
gc_152	Iminodiacetic acid	Smoking	Lifestyle factors	Smoking	-1.66756	0.375825	1.32058e-05	0.00357664	0.0802093
gc_152	Iminodiacetic acid	MaritalStatus_change	Lifestyle factors	MaritalStatus_change	0.680761	0.360338	0.0599134	0.418299	0.0012605
gc_152	Iminodiacetic acid	Housing_change	Lifestyle factors	Housing_change	0.018323	0.269861	0.945916	0.989771	0.00139684
gc_152	Iminodiacetic acid	Employment_change	Lifestyle factors	Employment_change	-0.0756784	0.188257	0.688	0.925309	1.20471e-05
gc_152	Iminodiacetic acid	Stress	Lifestyle factors	Stress	-0.0890925	0.0697543	0.202597	0.643287	0.00310441
gc_152	Iminodiacetic acid	PhysicalActivity	Lifestyle factors	PhysicalActivity	-0.0791515	0.0374435	0.0354248	0.33856	0.000699427
gc_152	Iminodiacetic acid	SedentaryTime_hours	Lifestyle factors	SedentaryTime_hours	0.00949106	0.0168181	0.572985	0.882258	0.00268303
gc_152	Iminodiacetic acid	PerceivedHealth	Lifestyle factors	PerceivedHealth	-0.0596867	0.0561974	0.289126	0.726457	8.50616e-06
gc_152	Iminodiacetic acid	Common_cold_influenzae	Lifestyle factors	Common_cold_influenzae	0.0150563	0.121614	0.901561	0.979505	0.00789655
gc_152	Iminodiacetic acid	NSAID_painmed	Lifestyle factors	NSAID_painmed	-0.0547629	0.160399	0.73305	0.937774	0.00085987
gc_152	Iminodiacetic acid	Bp_med	Lifestyle factors	Bp_med	-0.00938083	0.276841	0.972993	0.994259	0.000619543
gc_152	Iminodiacetic acid	Lipid_med	Lifestyle factors	Lipid_med	0.496099	0.419591	0.238092	0.680985	0.00263926
gc_152	Iminodiacetic acid	Antibiotics_med	Lifestyle factors	Antibiotics_med	-0.382366	0.231565	0.0998338	0.50493	6.89296e-05
Cer_157	Cer(d18:1/22:0)	CRP	Clinical factors	Acute phase	0.0293671	0.0163293	0.0748262	0.454198	0.00344112
gc_152	Iminodiacetic acid	Age_at_Visit	Age	Age	-0.00263607	0.0119554	0.825651	0.959917	0.00286806
gc_152	Iminodiacetic acid	SBP	Clinical factors	Blood pressure	-0.0068498	0.00487557	0.161173	0.597823	1.72634e-06
gc_152	Iminodiacetic acid	DBP	Clinical factors	Blood pressure	0.0172158	0.00822918	0.0373513	0.346533	0.00127184
lc_171	1-stearoyl-GPC	BMI	Clinical factors	Body composition	0.111085	0.0568558	0.0517378	0.395744	0.00589789
gc_152	Iminodiacetic acid	Weight	Clinical factors	Body composition	0.0972198	0.0328573	0.00335669	0.113257	0.00638849
gc_152	Iminodiacetic acid	Waist	Clinical factors	Body composition	-0.0672348	0.0126239	2.0901e-07	0.000108994	0.0596359
gc_152	Iminodiacetic acid	Hip	Clinical factors	Body composition	-0.00742414	0.0204909	0.717396	0.934101	0.000754748
gc_152	Iminodiacetic acid	Bioimp_fat	Clinical factors	Body composition	1.01457	0.81112	0.212062	0.652971	0.00532123
gc_152	Iminodiacetic acid	Bioimp_muscle	Clinical factors	Body composition	0.988303	0.820892	0.229649	0.67257	0.000634889
gc_152	Iminodiacetic acid	Bioimp_bone	Clinical factors	Body composition	0.519424	0.950901	0.585341	0.887446	0.000274397
gc_152	Iminodiacetic acid	Height	Clinical factors	Body composition	-0.0509625	0.0303301	0.094042	0.494522	0.000261697
gc_152	Iminodiacetic acid	Hb	Clinical factors	Erythrocytes	-0.0315719	0.049204	0.521633	0.861466	0.0302532
gc_152	Iminodiacetic acid	RBC	Clinical factors	Erythrocytes	1.04826	1.06774	0.327084	0.753936	0.00938989
gc_152	Iminodiacetic acid	Hct	Clinical factors	Erythrocytes	-9.56694	12.0756	0.428896	0.814157	0.0135476
gc_152	Iminodiacetic acid	MCV	Clinical factors	Erythrocytes	0.115904	0.063596	0.069465	0.442041	0.00602075
gc_152	Iminodiacetic acid	MCH	Clinical factors	Erythrocytes	-0.0671351	0.125868	0.594203	0.89086	0.00354198
gc_152	Iminodiacetic acid	MCHC	Clinical factors	Erythrocytes	0.00520406	0.0230454	0.821511	0.958532	0.000256149
gc_152	Iminodiacetic acid	HbA1c	Clinical factors	Glucose homeostasis	0.00201476	0.0148511	0.892186	0.977114	0.00126953
gc_152	Iminodiacetic acid	Gluc	Clinical factors	Glucose homeostasis	-0.172474	0.104361	0.0995395	0.504379	0.00238244
gc_152	Iminodiacetic acid	ProBNP	Clinical factors	Heart	-0.00214676	0.000802417	0.00791242	0.173866	0.0165072
gc_152	Iminodiacetic acid	TNT	Clinical factors	Heart	0.021523	0.0172159	0.212295	0.653314	6.36919e-05
gc_152	Iminodiacetic acid	CystC	Clinical factors	Kidney	0.217301	0.431717	0.615127	0.89874	0.00220984
gc_152	Iminodiacetic acid	Crea	Clinical factors	Kidney	0.00359747	0.00506481	0.478128	0.839996	0.000852062
gc_152	Iminodiacetic acid	WBC	Clinical factors	Leukocytes	-0.835357	0.610185	0.172109	0.60964	0.00366724
gc_152	Iminodiacetic acid	Neut	Clinical factors	Leukocytes	0.788688	0.619944	0.20438	0.644593	0.00900666
gc_152	Iminodiacetic acid	Lymph	Clinical factors	Leukocytes	0.466643	0.621951	0.453722	0.828037	0.00575123
gc_152	Iminodiacetic acid	Mono	Clinical factors	Leukocytes	0.82629	0.770532	0.284497	0.723282	9.85314e-05
gc_152	Iminodiacetic acid	Eos	Clinical factors	Leukocytes	1.14166	0.66996	0.0894978	0.485456	0.00417843
gc_152	Iminodiacetic acid	Baso	Clinical factors	Leukocytes	1.21019	1.4395	0.401246	0.797879	0.000691074
gc_152	Iminodiacetic acid	HDL	Clinical factors	Lipid profile	-0.983086	0.388663	0.0119846	0.2109	0.0341319
gc_152	Iminodiacetic acid	Chol	Clinical factors	Lipid profile	0.45396	0.347689	0.192763	0.633962	0.00440088
gc_152	Iminodiacetic acid	LDL	Clinical factors	Lipid profile	-0.159966	0.34528	0.643521	0.911265	0.000713791
gc_152	Iminodiacetic acid	TG	Clinical factors	Lipid profile	-0.107555	0.142074	0.449677	0.825543	4.74478e-05
gc_152	Iminodiacetic acid	ApoB.apoA1	Clinical factors	Lipid profile	-1.17946	1.07607	0.274003	0.714551	0.0111566
gc_152	Iminodiacetic acid	ApoB	Clinical factors	Lipid profile	-0.264959	0.976173	0.786267	0.949947	0.000904344
gc_152	Iminodiacetic acid	ApoA1	Clinical factors	Lipid profile	0.083143	0.595613	0.889084	0.976241	9.07573e-06
gc_152	Iminodiacetic acid	ALAT	Clinical factors	Liver	-0.214232	0.337699	0.526356	0.863652	0.00284274
gc_152	Iminodiacetic acid	GGT	Clinical factors	Liver	0.0804858	0.141257	0.56929	0.880415	0.000868795
gc_152	Iminodiacetic acid	Plt	Clinical factors	Platelets	0.00212321	0.000985484	0.032071	0.324193	0.00609659
gc_152	Iminodiacetic acid	Sex	Sex	Sex	-0.876609	0.308711	0.00485455	0.136385	0.0170536
gc_152	Iminodiacetic acid	Urate	Clinical factors	Urate	-0.00157948	0.000896908	0.0793443	0.463212	0.00767084
gc_152	Iminodiacetic acid	VitD	Clinical factors	Vitamin D	0.00249938	0.000913103	0.00659969	0.157816	0.0148995
gc_153	Aminomalonic acid	visit	Visit	Visit	-0.0238933	0.0712514	0.737626	0.938689	1.10242e-05
gc_153	Aminomalonic acid	Smoking	Lifestyle factors	Smoking	-1.73996	0.654061	0.00826707	0.177397	0.0406656
gc_153	Aminomalonic acid	MaritalStatus_change	Lifestyle factors	MaritalStatus_change	-0.0158798	0.62711	0.979816	0.996037	0.00343395
gc_153	Aminomalonic acid	Housing_change	Lifestyle factors	Housing_change	-0.353678	0.469649	0.452053	0.826809	0.000547427
gc_153	Aminomalonic acid	Employment_change	Lifestyle factors	Employment_change	-0.134442	0.327631	0.681871	0.923424	3.47085e-05
gc_153	Aminomalonic acid	Stress	Lifestyle factors	Stress	0.00216323	0.121396	0.985796	0.997361	0.00777833
gc_153	Aminomalonic acid	PhysicalActivity	Lifestyle factors	PhysicalActivity	-0.0851292	0.0651643	0.192516	0.633896	0.0155698
gc_153	Aminomalonic acid	SedentaryTime_hours	Lifestyle factors	SedentaryTime_hours	-0.042702	0.0292691	0.145722	0.580627	0.00246492
gc_153	Aminomalonic acid	PerceivedHealth	Lifestyle factors	PerceivedHealth	-0.00848958	0.0978024	0.930891	0.986201	0.00270716
gc_153	Aminomalonic acid	Common_cold_influenzae	Lifestyle factors	Common_cold_influenzae	-0.199611	0.21165	0.346447	0.765609	0.00660374
gc_153	Aminomalonic acid	NSAID_painmed	Lifestyle factors	NSAID_painmed	-0.331646	0.279148	0.235833	0.678843	0.0026026
gc_153	Aminomalonic acid	Bp_med	Lifestyle factors	Bp_med	0.748745	0.481797	0.121318	0.544113	2.60424e-05
gc_153	Aminomalonic acid	Lipid_med	Lifestyle factors	Lipid_med	0.236087	0.730229	0.746709	0.940953	0.00143764
gc_153	Aminomalonic acid	Antibiotics_med	Lifestyle factors	Antibiotics_med	0.12707	0.403001	0.752766	0.941607	0.00200287
gc_139	N-Formylglycine	CRP	Clinical factors	Acute phase	-0.0164272	0.00920175	0.0753259	0.454912	0.0136046
gc_153	Aminomalonic acid	Age_at_Visit	Age	Age	0.0445365	0.0208063	0.0331918	0.328732	0.0195136
gc_153	Aminomalonic acid	SBP	Clinical factors	Blood pressure	-0.00791502	0.00848514	0.351736	0.768518	0.012492
gc_153	Aminomalonic acid	DBP	Clinical factors	Blood pressure	0.0072243	0.0143215	0.614359	0.898477	0.000255284
lc_276	4-Methylcatechol sulfate	BMI	Clinical factors	Body composition	-0.235099	0.121266	0.0535594	0.401736	0.0247187
gc_153	Aminomalonic acid	Weight	Clinical factors	Body composition	-0.0537218	0.0571829	0.348312	0.766977	0.0109476
gc_153	Aminomalonic acid	Waist	Clinical factors	Body composition	-0.0420403	0.0219699	0.0567167	0.409578	0.0104327
gc_153	Aminomalonic acid	Hip	Clinical factors	Body composition	-0.0297984	0.0356611	0.404105	0.799527	0.014119
gc_153	Aminomalonic acid	Bioimp_fat	Clinical factors	Body composition	-2.13569	1.41162	0.131444	0.5603	0.00911664
gc_153	Aminomalonic acid	Bioimp_muscle	Clinical factors	Body composition	-2.28635	1.42863	0.110662	0.52331	0.0181801
gc_153	Aminomalonic acid	Bioimp_bone	Clinical factors	Body composition	0.0294931	1.65489	0.985794	0.997361	5.34737e-06
gc_153	Aminomalonic acid	Height	Clinical factors	Body composition	0.0972577	0.0527846	0.0664728	0.434785	0.00798391
gc_153	Aminomalonic acid	Hb	Clinical factors	Erythrocytes	-0.0546657	0.0856315	0.523756	0.862634	0.00726325
gc_153	Aminomalonic acid	RBC	Clinical factors	Erythrocytes	1.16084	1.85823	0.532683	0.866015	9.31637e-05
gc_153	Aminomalonic acid	Hct	Clinical factors	Erythrocytes	3.57182	21.0156	0.865166	0.970721	0.000210057
gc_153	Aminomalonic acid	MCV	Clinical factors	Erythrocytes	-0.00514385	0.110678	0.962965	0.992296	9.02359e-06
gc_153	Aminomalonic acid	MCH	Clinical factors	Erythrocytes	0.173515	0.219052	0.428976	0.81416	0.00129645
gc_153	Aminomalonic acid	MCHC	Clinical factors	Erythrocytes	0.0123851	0.0401067	0.757704	0.942522	0.00140582
gc_153	Aminomalonic acid	HbA1c	Clinical factors	Glucose homeostasis	0.00360929	0.0258459	0.889042	0.976241	0.00364698
gc_153	Aminomalonic acid	Gluc	Clinical factors	Glucose homeostasis	-0.411609	0.181623	0.0242111	0.284778	0.0129423
gc_153	Aminomalonic acid	ProBNP	Clinical factors	Heart	-0.00349924	0.00139648	0.0127967	0.218459	0.00703319
gc_153	Aminomalonic acid	TNT	Clinical factors	Heart	0.0696824	0.0299614	0.0207598	0.267812	0.00792295
gc_153	Aminomalonic acid	CystC	Clinical factors	Kidney	1.53593	0.751332	0.0418787	0.362009	0.0109032
gc_153	Aminomalonic acid	Crea	Clinical factors	Kidney	-0.00894462	0.00881448	0.31111	0.742386	0.00507228
gc_153	Aminomalonic acid	WBC	Clinical factors	Leukocytes	-2.91488	1.06193	0.00645171	0.156129	0.00880539
gc_153	Aminomalonic acid	Neut	Clinical factors	Leukocytes	2.72771	1.07891	0.0120247	0.211155	0.00135634
gc_153	Aminomalonic acid	Lymph	Clinical factors	Leukocytes	2.88733	1.0824	0.00809466	0.175831	0.000631199
gc_153	Aminomalonic acid	Mono	Clinical factors	Leukocytes	2.82878	1.34099	0.035807	0.339924	0.0010723
gc_153	Aminomalonic acid	Eos	Clinical factors	Leukocytes	3.26062	1.16596	0.00552997	0.145194	0.020116
gc_153	Aminomalonic acid	Baso	Clinical factors	Leukocytes	-0.534179	2.50522	0.831309	0.961344	0.000872436
gc_153	Aminomalonic acid	HDL	Clinical factors	Lipid profile	-1.35035	0.676404	0.0468799	0.380452	5.10451e-05
gc_153	Aminomalonic acid	Chol	Clinical factors	Lipid profile	1.43989	0.605096	0.0180134	0.254601	0.00235767
gc_153	Aminomalonic acid	LDL	Clinical factors	Lipid profile	-1.32645	0.600903	0.0281097	0.304089	0.0057229
gc_153	Aminomalonic acid	TG	Clinical factors	Lipid profile	-0.4256	0.247256	0.0863224	0.478457	0.00641929
gc_153	Aminomalonic acid	ApoB.apoA1	Clinical factors	Lipid profile	-1.91764	1.87272	0.306743	0.7398	0.00409736
gc_153	Aminomalonic acid	ApoB	Clinical factors	Lipid profile	0.34222	1.69887	0.840504	0.964234	0.000116926
gc_153	Aminomalonic acid	ApoA1	Clinical factors	Lipid profile	-0.597188	1.03657	0.565005	0.878437	0.000555249
gc_153	Aminomalonic acid	ALAT	Clinical factors	Liver	-0.0192325	0.58771	0.973918	0.994471	0.000155291
gc_153	Aminomalonic acid	GGT	Clinical factors	Liver	0.223805	0.245834	0.363414	0.775508	0.00308208
gc_153	Aminomalonic acid	Plt	Clinical factors	Platelets	0.00215752	0.00171507	0.209469	0.649671	0.00311405
gc_153	Aminomalonic acid	Sex	Sex	Sex	0.305984	0.537261	0.569465	0.880415	0.000599257
gc_153	Aminomalonic acid	Urate	Clinical factors	Urate	-0.00120965	0.00156092	0.439032	0.81839	0.00199523
gc_153	Aminomalonic acid	VitD	Clinical factors	Vitamin D	0.00296668	0.00158911	0.0629819	0.426063	0.00835534
gc_154	Glutamine	visit	Visit	Visit	-0.00193411	0.0342478	0.955005	0.991841	3.79434e-05
gc_154	Glutamine	Smoking	Lifestyle factors	Smoking	-1.76245	0.314382	5.03145e-08	3.68928e-05	0.115285
gc_154	Glutamine	MaritalStatus_change	Lifestyle factors	MaritalStatus_change	0.318617	0.301428	0.291427	0.728241	0.000250726
gc_154	Glutamine	Housing_change	Lifestyle factors	Housing_change	0.0705446	0.225743	0.754897	0.941836	0.00312794
gc_154	Glutamine	Employment_change	Lifestyle factors	Employment_change	-0.0247358	0.15748	0.875303	0.973606	0.000137538
gc_154	Glutamine	Stress	Lifestyle factors	Stress	-0.125281	0.0583504	0.0326645	0.326427	0.00713007
gc_154	Glutamine	PhysicalActivity	Lifestyle factors	PhysicalActivity	-0.0633328	0.031322	0.0441455	0.369846	0.00402221
gc_154	Glutamine	SedentaryTime_hours	Lifestyle factors	SedentaryTime_hours	0.00462038	0.0140686	0.742845	0.939549	0.000243941
gc_154	Glutamine	PerceivedHealth	Lifestyle factors	PerceivedHealth	-0.0465173	0.0470099	0.323278	0.751349	0.00104639
gc_154	Glutamine	Common_cold_influenzae	Lifestyle factors	Common_cold_influenzae	0.00725046	0.101732	0.943235	0.988926	0.00442113
gc_154	Glutamine	NSAID_painmed	Lifestyle factors	NSAID_painmed	-0.0503163	0.134176	0.707947	0.931256	5.34666e-05
gc_154	Glutamine	Bp_med	Lifestyle factors	Bp_med	-0.103359	0.231581	0.655719	0.914553	0.000322668
gc_154	Glutamine	Lipid_med	Lifestyle factors	Lipid_med	0.361794	0.350993	0.303553	0.738107	0.00122315
gc_154	Glutamine	Antibiotics_med	Lifestyle factors	Antibiotics_med	-0.1904	0.193707	0.326507	0.753416	1.35966e-07
gc_104	1-palmitoyl-sn-glycero-3-phosphocholine	CRP	Clinical factors	Acute phase	-0.00804168	0.00451428	0.0759527	0.45583	0.0254899
gc_154	Glutamine	Age_at_Visit	Age	Age	-0.00725426	0.0100008	0.468844	0.835061	0.00182209
gc_154	Glutamine	SBP	Clinical factors	Blood pressure	0.00171659	0.00407848	0.674165	0.920542	0.00613759
gc_154	Glutamine	DBP	Clinical factors	Blood pressure	0.00249718	0.00688382	0.717062	0.93407	0.00303365
gc_150	3-Amino-2-piperidone	BMI	Clinical factors	Body composition	-0.0828584	0.0428724	0.054303	0.404387	0.000137923
gc_154	Glutamine	Weight	Clinical factors	Body composition	0.0292728	0.0274856	0.287801	0.725669	0.00219775
gc_154	Glutamine	Waist	Clinical factors	Body composition	-0.0277046	0.0105601	0.00918832	0.186138	0.0213238
gc_154	Glutamine	Hip	Clinical factors	Body composition	-0.00949845	0.0171409	0.579935	0.884744	0.00469916
gc_154	Glutamine	Bioimp_fat	Clinical factors	Body composition	0.867889	0.678513	0.201939	0.643265	0.00206843
gc_154	Glutamine	Bioimp_muscle	Clinical factors	Body composition	0.901396	0.686687	0.190387	0.631952	0.0019551
gc_154	Glutamine	Bioimp_bone	Clinical factors	Body composition	-0.0194304	0.795442	0.98053	0.996037	0.000328591
gc_154	Glutamine	Height	Clinical factors	Body composition	-0.0130893	0.0253716	0.606335	0.896178	0.000223067
gc_154	Glutamine	Hb	Clinical factors	Erythrocytes	-0.0289116	0.0411598	0.48301	0.842746	0.0405249
gc_154	Glutamine	RBC	Clinical factors	Erythrocytes	0.708457	0.89318	0.428353	0.813854	0.000175767
gc_154	Glutamine	Hct	Clinical factors	Erythrocytes	-4.18362	10.1014	0.679078	0.922542	0.00925586
gc_154	Glutamine	MCV	Clinical factors	Erythrocytes	0.0538985	0.0531989	0.311879	0.742679	0.00302634
gc_154	Glutamine	MCH	Clinical factors	Erythrocytes	-0.0165235	0.10529	0.875413	0.973606	0.00166668
gc_154	Glutamine	MCHC	Clinical factors	Erythrocytes	-0.000108827	0.0192778	0.9955	0.999768	2.71855e-05
gc_154	Glutamine	HbA1c	Clinical factors	Glucose homeostasis	0.00480975	0.0124232	0.698938	0.928466	0.000444534
gc_154	Glutamine	Gluc	Clinical factors	Glucose homeostasis	-0.0337386	0.0872991	0.699447	0.928525	6.13709e-05
gc_154	Glutamine	ProBNP	Clinical factors	Heart	-0.00197242	0.000671233	0.00357765	0.117035	0.00994173
gc_154	Glutamine	TNT	Clinical factors	Heart	0.0456532	0.0144013	0.00169627	0.0791846	0.0104
gc_154	Glutamine	CystC	Clinical factors	Kidney	0.215394	0.361137	0.551376	0.873593	0.00255584
gc_154	Glutamine	Crea	Clinical factors	Kidney	0.0031019	0.00423679	0.46471	0.832821	0.000100013
gc_154	Glutamine	WBC	Clinical factors	Leukocytes	-0.384959	0.510428	0.451381	0.826809	0.00601055
gc_154	Glutamine	Neut	Clinical factors	Leukocytes	0.340612	0.518592	0.511858	0.856712	0.00185917
gc_154	Glutamine	Lymph	Clinical factors	Leukocytes	0.131934	0.520271	0.800004	0.9531	0.0125592
gc_154	Glutamine	Mono	Clinical factors	Leukocytes	0.614414	0.644561	0.341311	0.761903	0.000115407
gc_154	Glutamine	Eos	Clinical factors	Leukocytes	0.761281	0.560431	0.175455	0.614095	0.00349278
gc_154	Glutamine	Baso	Clinical factors	Leukocytes	0.545865	1.20416	0.65068	0.913657	0.000806352
gc_154	Glutamine	HDL	Clinical factors	Lipid profile	-0.520198	0.325122	0.110744	0.523336	0.0324823
gc_154	Glutamine	Chol	Clinical factors	Lipid profile	0.228881	0.290847	0.431991	0.816377	2.36114e-06
gc_154	Glutamine	LDL	Clinical factors	Lipid profile	-0.0700601	0.288831	0.808524	0.955249	0.00127441
gc_154	Glutamine	TG	Clinical factors	Lipid profile	-0.0855559	0.118847	0.472207	0.836829	0.00121528
gc_154	Glutamine	ApoB.apoA1	Clinical factors	Lipid profile	-1.46456	0.900147	0.104877	0.513977	0.0137706
gc_154	Glutamine	ApoB	Clinical factors	Lipid profile	0.323403	0.816582	0.692379	0.926841	0.000121594
gc_154	Glutamine	ApoA1	Clinical factors	Lipid profile	-0.370173	0.498238	0.458138	0.830048	0.00110476
gc_154	Glutamine	ALAT	Clinical factors	Liver	-0.100076	0.28249	0.723412	0.935783	0.000480626
gc_154	Glutamine	GGT	Clinical factors	Liver	0.272439	0.118163	0.0218764	0.274709	0.0109134
gc_154	Glutamine	Plt	Clinical factors	Platelets	0.000435662	0.000824371	0.597594	0.89277	6.3932e-05
gc_154	Glutamine	Sex	Sex	Sex	-0.332001	0.258241	0.199656	0.641611	0.00331838
gc_154	Glutamine	Urate	Clinical factors	Urate	-0.00232045	0.000750276	0.00218682	0.0908042	0.0214717
gc_154	Glutamine	VitD	Clinical factors	Vitamin D	0.00105939	0.000763824	0.166579	0.603577	0.00403
gc_160	Erythritol	visit	Visit	Visit	-0.0438131	0.0366876	0.23342	0.675846	0.000128027
gc_160	Erythritol	Smoking	Lifestyle factors	Smoking	-0.0977243	0.336778	0.771902	0.946668	0.00718862
gc_160	Erythritol	MaritalStatus_change	Lifestyle factors	MaritalStatus_change	-0.0942813	0.322901	0.77052	0.946307	0.00155621
gc_160	Erythritol	Housing_change	Lifestyle factors	Housing_change	-0.137533	0.241824	0.570002	0.88047	0.00227237
gc_160	Erythritol	Employment_change	Lifestyle factors	Employment_change	0.0605654	0.168698	0.719858	0.935142	0.000635352
gc_160	Erythritol	Stress	Lifestyle factors	Stress	-0.0123019	0.0625071	0.844123	0.964968	0.00364431
gc_160	Erythritol	PhysicalActivity	Lifestyle factors	PhysicalActivity	0.0704515	0.0335533	0.0366673	0.343269	0.00947724
gc_160	Erythritol	SedentaryTime_hours	Lifestyle factors	SedentaryTime_hours	0.00391807	0.0150708	0.795075	0.951778	0.00106508
gc_160	Erythritol	PerceivedHealth	Lifestyle factors	PerceivedHealth	-0.126347	0.0503587	0.0126848	0.21729	0.00893165
gc_160	Erythritol	Common_cold_influenzae	Lifestyle factors	Common_cold_influenzae	-0.106655	0.108979	0.3286	0.754215	0.00737995
gc_160	Erythritol	NSAID_painmed	Lifestyle factors	NSAID_painmed	0.107252	0.143734	0.456194	0.829077	0.00042795
gc_160	Erythritol	Bp_med	Lifestyle factors	Bp_med	-0.0107432	0.248079	0.965489	0.992495	1.85621e-05
gc_160	Erythritol	Lipid_med	Lifestyle factors	Lipid_med	-0.282138	0.375997	0.453672	0.828037	0.00291447
gc_160	Erythritol	Antibiotics_med	Lifestyle factors	Antibiotics_med	-0.219461	0.207506	0.29116	0.727867	0.0021135
Cer_153	Cer(d18:1/18:0)	CRP	Clinical factors	Acute phase	0.0256695	0.0144139	0.077667	0.459634	0.0644282
gc_160	Erythritol	Age_at_Visit	Age	Age	0.0291985	0.0107132	0.00683318	0.160992	0.0464438
gc_160	Erythritol	SBP	Clinical factors	Blood pressure	-0.00561737	0.00436902	0.19962	0.641611	0.0160506
gc_160	Erythritol	DBP	Clinical factors	Blood pressure	0.00674539	0.0073742	0.361136	0.774066	0.00136813
lc_280	O-methylcatechol sulfate	BMI	Clinical factors	Body composition	0.258983	0.134335	0.0548989	0.405311	0.000570515
gc_160	Erythritol	Weight	Clinical factors	Body composition	0.00226633	0.0294436	0.938702	0.987835	0.00496281
gc_160	Erythritol	Waist	Clinical factors	Body composition	-0.00813023	0.0113123	0.472933	0.837375	0.00323569
gc_160	Erythritol	Hip	Clinical factors	Body composition	-0.00276421	0.018362	0.880449	0.974699	0.000832816
gc_160	Erythritol	Bioimp_fat	Clinical factors	Body composition	-0.00103039	0.726848	0.99887	0.999883	0.0134101
gc_160	Erythritol	Bioimp_muscle	Clinical factors	Body composition	-0.0217643	0.735605	0.976418	0.995053	3.59098e-05
gc_160	Erythritol	Bioimp_bone	Clinical factors	Body composition	-0.302658	0.852107	0.722721	0.935488	0.000226101
gc_160	Erythritol	Height	Clinical factors	Body composition	-0.00189352	0.0271789	0.944508	0.98943	0.00305319
gc_160	Erythritol	Hb	Clinical factors	Erythrocytes	0.0135135	0.0440919	0.759468	0.943058	0.00564985
gc_160	Erythritol	RBC	Clinical factors	Erythrocytes	-0.653802	0.956807	0.494982	0.848944	0.000383551
gc_160	Erythritol	Hct	Clinical factors	Erythrocytes	-0.2094	10.821	0.984575	0.997102	4.83809e-05
gc_160	Erythritol	MCV	Clinical factors	Erythrocytes	-0.00421895	0.0569886	0.941039	0.988327	0.00185554
gc_160	Erythritol	MCH	Clinical factors	Erythrocytes	-0.0840531	0.112791	0.456779	0.829374	0.00245521
gc_160	Erythritol	MCHC	Clinical factors	Erythrocytes	0.00189598	0.0206511	0.926916	0.985683	7.26217e-07
gc_160	Erythritol	HbA1c	Clinical factors	Glucose homeostasis	0.0168564	0.0133081	0.206362	0.647702	0.0105507
gc_160	Erythritol	Gluc	Clinical factors	Glucose homeostasis	-0.0578488	0.093518	0.536702	0.868234	0.00805768
gc_160	Erythritol	ProBNP	Clinical factors	Heart	7.81253e-05	0.000719049	0.913559	0.982771	0.000424207
gc_160	Erythritol	TNT	Clinical factors	Heart	0.00136534	0.0154272	0.929542	0.985928	0.00112085
gc_160	Erythritol	CystC	Clinical factors	Kidney	0.59823	0.386863	0.123167	0.546934	0.0336481
gc_160	Erythritol	Crea	Clinical factors	Kidney	0.0119895	0.0045386	0.00872206	0.181713	0.013726
gc_160	Erythritol	WBC	Clinical factors	Leukocytes	-0.595662	0.546789	0.276939	0.717259	0.000567963
gc_160	Erythritol	Neut	Clinical factors	Leukocytes	0.603001	0.555535	0.278676	0.71845	0.00183658
gc_160	Erythritol	Lymph	Clinical factors	Leukocytes	0.457286	0.557333	0.412648	0.804503	0.00139404
gc_160	Erythritol	Mono	Clinical factors	Leukocytes	0.191869	0.690477	0.781314	0.948307	0.00110916
gc_160	Erythritol	Eos	Clinical factors	Leukocytes	0.791403	0.600354	0.188525	0.629805	0.00316317
gc_160	Erythritol	Baso	Clinical factors	Leukocytes	0.753278	1.28995	0.559725	0.876918	0.00298149
gc_160	Erythritol	HDL	Clinical factors	Lipid profile	0.103279	0.348282	0.767043	0.944981	0.000488401
gc_160	Erythritol	Chol	Clinical factors	Lipid profile	-0.196281	0.311566	0.529229	0.864478	0.00153756
gc_160	Erythritol	LDL	Clinical factors	Lipid profile	0.510656	0.309407	0.0999955	0.50528	8.72491e-05
gc_160	Erythritol	TG	Clinical factors	Lipid profile	0.135941	0.127313	0.286561	0.72461	0.00476585
gc_160	Erythritol	ApoB.apoA1	Clinical factors	Lipid profile	0.799983	0.96427	0.40747	0.801897	0.000645156
gc_160	Erythritol	ApoB	Clinical factors	Lipid profile	-1.64678	0.874753	0.0608148	0.421456	0.010152
gc_160	Erythritol	ApoA1	Clinical factors	Lipid profile	0.349846	0.533731	0.512711	0.857114	0.00140978
gc_160	Erythritol	ALAT	Clinical factors	Liver	0.410114	0.302614	0.176453	0.615255	0.000597928
gc_160	Erythritol	GGT	Clinical factors	Liver	-0.151745	0.126581	0.231637	0.67432	0.0033705
gc_160	Erythritol	Plt	Clinical factors	Platelets	0.000942071	0.000883097	0.287006	0.725125	0.00198366
gc_160	Erythritol	Sex	Sex	Sex	-0.37208	0.276637	0.17973	0.618098	0.00419534
gc_160	Erythritol	Urate	Clinical factors	Urate	-0.00167839	0.000803723	0.0376936	0.346826	0.0112664
gc_160	Erythritol	VitD	Clinical factors	Vitamin D	-0.000213905	0.000818236	0.793963	0.951575	0.000178861
gc_165	L-Aspartic acid	visit	Visit	Visit	-0.0187098	0.0345565	0.588653	0.888769	9.73086e-05
gc_165	L-Aspartic acid	Smoking	Lifestyle factors	Smoking	-1.04307	0.317216	0.00113955	0.0624437	0.0453576
gc_165	L-Aspartic acid	MaritalStatus_change	Lifestyle factors	MaritalStatus_change	0.384394	0.304145	0.207354	0.648731	0.000879862
gc_165	L-Aspartic acid	Housing_change	Lifestyle factors	Housing_change	-0.0119928	0.227777	0.958048	0.991841	0.000697297
gc_165	L-Aspartic acid	Employment_change	Lifestyle factors	Employment_change	-0.0641016	0.158899	0.68696	0.924775	5.03199e-05
gc_165	L-Aspartic acid	Stress	Lifestyle factors	Stress	-0.0831104	0.0588764	0.159196	0.596597	0.012729
gc_165	L-Aspartic acid	PhysicalActivity	Lifestyle factors	PhysicalActivity	-0.0678533	0.0316043	0.0326707	0.326427	0.000148008
gc_165	L-Aspartic acid	SedentaryTime_hours	Lifestyle factors	SedentaryTime_hours	0.0120678	0.0141954	0.395998	0.795067	0.0079374
gc_165	L-Aspartic acid	PerceivedHealth	Lifestyle factors	PerceivedHealth	-0.0657023	0.0474336	0.167132	0.603977	0.000277979
gc_165	L-Aspartic acid	Common_cold_influenzae	Lifestyle factors	Common_cold_influenzae	0.08024	0.102649	0.435068	0.817729	0.00260129
gc_165	L-Aspartic acid	NSAID_painmed	Lifestyle factors	NSAID_painmed	0.109721	0.135385	0.418388	0.808202	0.000338854
gc_165	L-Aspartic acid	Bp_med	Lifestyle factors	Bp_med	-0.0704502	0.233669	0.763264	0.943809	0.000688085
gc_165	L-Aspartic acid	Lipid_med	Lifestyle factors	Lipid_med	0.332072	0.354157	0.349253	0.767375	0.00137064
gc_165	L-Aspartic acid	Antibiotics_med	Lifestyle factors	Antibiotics_med	-0.353875	0.195453	0.0713035	0.446798	0.000320458
lc_277	Quinate	CRP	Clinical factors	Acute phase	-0.0302289	0.0172133	0.0801784	0.464366	0.00971739
gc_165	L-Aspartic acid	Age_at_Visit	Age	Age	-0.014016	0.010091	0.165967	0.602743	0.0193782
gc_165	L-Aspartic acid	SBP	Clinical factors	Blood pressure	-0.00463527	0.00411524	0.260993	0.700841	2.11436e-05
gc_165	L-Aspartic acid	DBP	Clinical factors	Blood pressure	0.00950595	0.00694587	0.172249	0.609931	0.000275533
lc_221	11-Dehydrocorticosterone	BMI	Clinical factors	Body composition	0.175943	0.091603	0.0558022	0.408054	1.36556e-05
gc_165	L-Aspartic acid	Weight	Clinical factors	Body composition	0.0626043	0.0277334	0.0247699	0.287671	0.0197535
gc_165	L-Aspartic acid	Waist	Clinical factors	Body composition	-0.0555745	0.0106553	3.60735e-07	0.000177783	0.0630948
gc_165	L-Aspartic acid	Hip	Clinical factors	Body composition	0.0135999	0.0172954	0.43235	0.816656	0.00185265
gc_165	L-Aspartic acid	Bioimp_fat	Clinical factors	Body composition	1.11065	0.684629	0.105894	0.515704	0.000112826
gc_165	L-Aspartic acid	Bioimp_muscle	Clinical factors	Body composition	1.10371	0.692877	0.112324	0.526884	0.00520115
gc_165	L-Aspartic acid	Bioimp_bone	Clinical factors	Body composition	0.504746	0.802612	0.52995	0.864508	0.000827863
gc_165	L-Aspartic acid	Height	Clinical factors	Body composition	-0.0362544	0.0256002	0.157856	0.595036	0.000242717
gc_165	L-Aspartic acid	Hb	Clinical factors	Erythrocytes	-0.0463435	0.0415308	0.265447	0.705894	0.0077205
gc_165	L-Aspartic acid	RBC	Clinical factors	Erythrocytes	0.57579	0.901231	0.523425	0.862433	0.00508877
gc_165	L-Aspartic acid	Hct	Clinical factors	Erythrocytes	4.39218	10.1925	0.666861	0.918079	0.0210763
gc_165	L-Aspartic acid	MCV	Clinical factors	Erythrocytes	0.10032	0.0536784	0.0626984	0.426063	0.00183047
gc_165	L-Aspartic acid	MCH	Clinical factors	Erythrocytes	-0.120452	0.106239	0.257871	0.699106	0.00436308
gc_165	L-Aspartic acid	MCHC	Clinical factors	Erythrocytes	0.019549	0.0194515	0.315777	0.745964	0.00226174
gc_165	L-Aspartic acid	HbA1c	Clinical factors	Glucose homeostasis	-0.00390088	0.0125351	0.755888	0.942177	4.51614e-06
gc_165	L-Aspartic acid	Gluc	Clinical factors	Glucose homeostasis	-0.0874856	0.088086	0.321493	0.75012	0.00044503
gc_165	L-Aspartic acid	ProBNP	Clinical factors	Heart	-0.00115069	0.000677283	0.0904531	0.487241	0.0100075
gc_165	L-Aspartic acid	TNT	Clinical factors	Heart	0.00556272	0.0145311	0.702153	0.929413	0.000405792
gc_165	L-Aspartic acid	CystC	Clinical factors	Kidney	0.143184	0.364392	0.694668	0.927416	0.0035412
gc_165	L-Aspartic acid	Crea	Clinical factors	Kidney	0.00502163	0.00427497	0.241148	0.683348	0.00373749
gc_165	L-Aspartic acid	WBC	Clinical factors	Leukocytes	-0.235486	0.515029	0.647868	0.911838	0.000100501
gc_165	L-Aspartic acid	Neut	Clinical factors	Leukocytes	0.263601	0.523266	0.614833	0.898621	0.0162901
gc_165	L-Aspartic acid	Lymph	Clinical factors	Leukocytes	0.0136929	0.52496	0.979209	0.996037	0.000250429
gc_165	L-Aspartic acid	Mono	Clinical factors	Leukocytes	-0.388421	0.650371	0.550845	0.873593	0.00291752
gc_165	L-Aspartic acid	Eos	Clinical factors	Leukocytes	0.194675	0.565483	0.730911	0.937003	3.89234e-06
gc_165	L-Aspartic acid	Baso	Clinical factors	Leukocytes	0.947498	1.21502	0.436166	0.818049	0.000627779
gc_165	L-Aspartic acid	HDL	Clinical factors	Lipid profile	-0.736321	0.328052	0.025594	0.291344	0.0201154
gc_165	L-Aspartic acid	Chol	Clinical factors	Lipid profile	0.263271	0.293468	0.370449	0.780684	0.0123031
gc_165	L-Aspartic acid	LDL	Clinical factors	Lipid profile	-0.00300543	0.291435	0.991779	0.998077	0.00158512
gc_165	L-Aspartic acid	TG	Clinical factors	Lipid profile	-0.0242192	0.119918	0.840093	0.964044	0.000432286
gc_165	L-Aspartic acid	ApoB.apoA1	Clinical factors	Lipid profile	-0.982757	0.90826	0.280191	0.719455	0.0120402
gc_165	L-Aspartic acid	ApoB	Clinical factors	Lipid profile	-0.241853	0.823942	0.769338	0.945916	0.00102636
gc_165	L-Aspartic acid	ApoA1	Clinical factors	Lipid profile	0.268856	0.502729	0.593225	0.890328	0.00031216
gc_165	L-Aspartic acid	ALAT	Clinical factors	Liver	-0.0354973	0.285036	0.900982	0.979326	0.00270711
gc_165	L-Aspartic acid	GGT	Clinical factors	Liver	-0.0389084	0.119228	0.744419	0.939998	8.19483e-05
gc_165	L-Aspartic acid	Plt	Clinical factors	Platelets	0.00205189	0.000831801	0.0142425	0.230141	0.0100663
gc_165	L-Aspartic acid	Sex	Sex	Sex	-0.859247	0.260569	0.00110353	0.061436	0.0245929
gc_165	L-Aspartic acid	Urate	Clinical factors	Urate	-0.000523905	0.000757039	0.489492	0.846108	0.00148653
gc_165	L-Aspartic acid	VitD	Clinical factors	Vitamin D	0.00145448	0.000770708	0.0601875	0.419488	0.00767343
gc_166	L-Threonic acid	visit	Visit	Visit	-0.0215251	0.00997724	0.0318389	0.323312	0.00139257
gc_166	L-Threonic acid	Smoking	Lifestyle factors	Smoking	-0.025407	0.0915874	0.781676	0.948307	0.0112118
gc_166	L-Threonic acid	MaritalStatus_change	Lifestyle factors	MaritalStatus_change	0.00480046	0.0878134	0.956444	0.991841	0.00204233
gc_166	L-Threonic acid	Housing_change	Lifestyle factors	Housing_change	-0.115208	0.0657644	0.0809169	0.465632	7.9094e-05
gc_166	L-Threonic acid	Employment_change	Lifestyle factors	Employment_change	0.0388319	0.0458777	0.398053	0.795921	0.00214998
gc_166	L-Threonic acid	Stress	Lifestyle factors	Stress	0.0034765	0.0169989	0.838104	0.963257	0.00520891
gc_166	L-Threonic acid	PhysicalActivity	Lifestyle factors	PhysicalActivity	-0.00229842	0.00912487	0.801318	0.953373	0.00593201
gc_166	L-Threonic acid	SedentaryTime_hours	Lifestyle factors	SedentaryTime_hours	-0.00254588	0.00409852	0.535001	0.867507	5.01352e-05
gc_166	L-Threonic acid	PerceivedHealth	Lifestyle factors	PerceivedHealth	-0.0326562	0.0136951	0.0177798	0.252845	0.00421596
gc_166	L-Threonic acid	Common_cold_influenzae	Lifestyle factors	Common_cold_influenzae	-0.00463296	0.0296371	0.875893	0.973707	0.000825582
gc_166	L-Threonic acid	NSAID_painmed	Lifestyle factors	NSAID_painmed	0.027324	0.0390887	0.485127	0.843857	0.00115387
gc_166	L-Threonic acid	Bp_med	Lifestyle factors	Bp_med	0.0119825	0.0674654	0.85916	0.968973	1.98876e-05
gc_166	L-Threonic acid	Lipid_med	Lifestyle factors	Lipid_med	-0.259412	0.102253	0.011735	0.20854	0.00848367
gc_166	L-Threonic acid	Antibiotics_med	Lifestyle factors	Antibiotics_med	-0.0729153	0.0564316	0.197407	0.639565	0.0111435
Cer_154	Cer(d18:1/20:0)	CRP	Clinical factors	Acute phase	0.0291272	0.0169053	0.0876805	0.48145	0.0231047
gc_166	L-Threonic acid	Age_at_Visit	Age	Age	0.00461589	0.00291348	0.114271	0.530938	0.00977103
gc_166	L-Threonic acid	SBP	Clinical factors	Blood pressure	-0.000818496	0.00118816	0.491483	0.846628	0.00726824
gc_166	L-Threonic acid	DBP	Clinical factors	Blood pressure	0.00427877	0.00200543	0.0337608	0.332205	0.00388715
gc_19	2-Oxoisocaproic acid	BMI	Clinical factors	Body composition	-0.0801125	0.0417596	0.0560927	0.408111	0.00639117
gc_166	L-Threonic acid	Weight	Clinical factors	Body composition	-0.00187817	0.00800724	0.814725	0.956807	0.0226252
gc_166	L-Threonic acid	Waist	Clinical factors	Body composition	0.000364071	0.00307641	0.905882	0.981566	0.00345031
gc_166	L-Threonic acid	Hip	Clinical factors	Body composition	0.00841948	0.00499358	0.0929178	0.49188	0.00144655
gc_166	L-Threonic acid	Bioimp_fat	Clinical factors	Body composition	0.15114	0.197668	0.445154	0.822329	0.0046614
gc_166	L-Threonic acid	Bioimp_muscle	Clinical factors	Body composition	0.170846	0.200049	0.393837	0.794279	0.00653402
gc_166	L-Threonic acid	Bioimp_bone	Clinical factors	Body composition	-0.318278	0.231732	0.170723	0.607936	0.000268367
gc_166	L-Threonic acid	Height	Clinical factors	Body composition	-0.0011992	0.00739136	0.871234	0.972375	0.0254262
gc_166	L-Threonic acid	Hb	Clinical factors	Erythrocytes	-0.0160186	0.0119909	0.182685	0.622613	0.00168421
gc_166	L-Threonic acid	RBC	Clinical factors	Erythrocytes	0.120058	0.260205	0.644879	0.911528	0.00728557
gc_166	L-Threonic acid	Hct	Clinical factors	Erythrocytes	2.16026	2.94279	0.463523	0.832243	0.0037002
gc_166	L-Threonic acid	MCV	Clinical factors	Erythrocytes	0.00893469	0.0154982	0.564749	0.878403	0.00129594
gc_166	L-Threonic acid	MCH	Clinical factors	Erythrocytes	0.00167164	0.0306736	0.956578	0.991841	7.85914e-05
gc_166	L-Threonic acid	MCHC	Clinical factors	Erythrocytes	0.0072347	0.00561609	0.198756	0.640813	0.0027669
gc_166	L-Threonic acid	HbA1c	Clinical factors	Glucose homeostasis	-0.00226103	0.00361917	0.532661	0.866015	0.041084
gc_166	L-Threonic acid	Gluc	Clinical factors	Glucose homeostasis	0.0226783	0.0254324	0.373329	0.782432	0.00141119
gc_166	L-Threonic acid	ProBNP	Clinical factors	Heart	-0.000178802	0.000195547	0.361324	0.774066	0.00125533
gc_166	L-Threonic acid	TNT	Clinical factors	Heart	-0.00446254	0.00419545	0.288415	0.726243	0.00457689
gc_166	L-Threonic acid	CystC	Clinical factors	Kidney	0.442313	0.105208	3.54748e-05	0.00710986	0.152598
gc_166	L-Threonic acid	Crea	Clinical factors	Kidney	0.00949309	0.00123428	2.60825e-13	4.12694e-10	0.120341
gc_166	L-Threonic acid	WBC	Clinical factors	Leukocytes	-0.255617	0.1487	0.0867384	0.479077	0.00501395
gc_166	L-Threonic acid	Neut	Clinical factors	Leukocytes	0.267532	0.151079	0.0776989	0.459634	0.00579299
gc_166	L-Threonic acid	Lymph	Clinical factors	Leukocytes	0.25698	0.151568	0.0911158	0.488095	0.00364139
gc_166	L-Threonic acid	Mono	Clinical factors	Leukocytes	0.272365	0.187776	0.148066	0.583948	0.0024103
gc_166	L-Threonic acid	Eos	Clinical factors	Leukocytes	0.120312	0.163267	0.461811	0.831392	4.56283e-05
gc_166	L-Threonic acid	Baso	Clinical factors	Leukocytes	0.21591	0.350803	0.538751	0.869003	0.00149732
gc_166	L-Threonic acid	HDL	Clinical factors	Lipid profile	0.00463435	0.0947159	0.961011	0.991847	0.005507
gc_166	L-Threonic acid	Chol	Clinical factors	Lipid profile	-0.0993018	0.0847309	0.242225	0.684933	0.00430875
gc_166	L-Threonic acid	LDL	Clinical factors	Lipid profile	0.194503	0.0841437	0.0215415	0.272675	0.00342011
gc_166	L-Threonic acid	TG	Clinical factors	Lipid profile	0.114173	0.034623	0.00110345	0.061436	0.0206254
gc_166	L-Threonic acid	ApoB.apoA1	Clinical factors	Lipid profile	-0.158706	0.262235	0.545542	0.871124	0.0065139
gc_166	L-Threonic acid	ApoB	Clinical factors	Lipid profile	-0.314069	0.23789	0.187858	0.628977	0.00173448
gc_166	L-Threonic acid	ApoA1	Clinical factors	Lipid profile	0.0561671	0.145149	0.699084	0.928466	0.000921415
gc_166	L-Threonic acid	ALAT	Clinical factors	Liver	0.138847	0.0822963	0.0927059	0.491813	0.00406489
gc_166	L-Threonic acid	GGT	Clinical factors	Liver	-0.0151436	0.0344239	0.660344	0.916635	2.21328e-05
gc_166	L-Threonic acid	Plt	Clinical factors	Platelets	0.000396486	0.00024016	0.099895	0.50507	0.00491434
gc_166	L-Threonic acid	Sex	Sex	Sex	0.0363633	0.075232	0.629233	0.904261	0.000297162
gc_166	L-Threonic acid	Urate	Clinical factors	Urate	0.000242941	0.000218574	0.267331	0.707462	0.00191313
gc_166	L-Threonic acid	VitD	Clinical factors	Vitamin D	8.61145e-05	0.000222521	0.699059	0.928466	0.000242781
gc_170	L-Proline-13C5	visit	Visit	Visit	0.018081	0.0808529	0.823213	0.959049	0.000375566
gc_170	L-Proline-13C5	Smoking	Lifestyle factors	Smoking	-1.30899	0.7422	0.0788988	0.462275	0.0122006
gc_170	L-Proline-13C5	MaritalStatus_change	Lifestyle factors	MaritalStatus_change	-0.183593	0.711617	0.796604	0.952219	0.00269076
gc_170	L-Proline-13C5	Housing_change	Lifestyle factors	Housing_change	-0.473042	0.532937	0.375525	0.783551	0.0022318
gc_170	L-Proline-13C5	Employment_change	Lifestyle factors	Employment_change	-0.089206	0.371781	0.810554	0.955427	1.01266e-05
gc_170	L-Proline-13C5	Stress	Lifestyle factors	Stress	0.12	0.137755	0.384454	0.788015	0.00863862
gc_170	L-Proline-13C5	PhysicalActivity	Lifestyle factors	PhysicalActivity	-0.0846958	0.0739455	0.253047	0.694789	0.0112602
gc_170	L-Proline-13C5	SedentaryTime_hours	Lifestyle factors	SedentaryTime_hours	-0.031668	0.0332133	0.341188	0.761903	0.00407082
gc_170	L-Proline-13C5	PerceivedHealth	Lifestyle factors	PerceivedHealth	0.0259486	0.110982	0.815307	0.957031	0.000247827
gc_170	L-Proline-13C5	Common_cold_influenzae	Lifestyle factors	Common_cold_influenzae	-0.29633	0.240171	0.21832	0.660033	0.00312514
gc_170	L-Proline-13C5	NSAID_painmed	Lifestyle factors	NSAID_painmed	-0.340642	0.316764	0.283147	0.722159	0.0023351
gc_170	L-Proline-13C5	Bp_med	Lifestyle factors	Bp_med	1.00561	0.546721	0.0669418	0.43587	0.000361434
gc_170	L-Proline-13C5	Lipid_med	Lifestyle factors	Lipid_med	0.148778	0.828631	0.85764	0.96842	0.00106124
gc_170	L-Proline-13C5	Antibiotics_med	Lifestyle factors	Antibiotics_med	-0.130875	0.457307	0.774952	0.946998	0.000425254
gc_153	Aminomalonic acid	CRP	Clinical factors	Acute phase	-0.029498	0.0173001	0.0893107	0.485456	0.0214345
gc_170	L-Proline-13C5	Age_at_Visit	Age	Age	0.0166075	0.0236101	0.482397	0.842423	0.00500186
gc_170	L-Proline-13C5	SBP	Clinical factors	Blood pressure	-0.0125056	0.00962855	0.1951	0.636909	0.00636901
gc_170	L-Proline-13C5	DBP	Clinical factors	Blood pressure	0.0116575	0.0162514	0.473786	0.837592	0.000643573
gc_206	D-glucopyranose	BMI	Clinical factors	Body composition	0.343976	0.180132	0.0572278	0.411296	0.000625175
gc_170	L-Proline-13C5	Weight	Clinical factors	Body composition	-0.110916	0.0648885	0.0885188	0.483822	0.00584433
gc_170	L-Proline-13C5	Waist	Clinical factors	Body composition	-0.00793608	0.0249304	0.750477	0.941565	4.08342e-06
gc_170	L-Proline-13C5	Hip	Clinical factors	Body composition	-0.0311749	0.0404666	0.441732	0.819841	0.00476919
gc_170	L-Proline-13C5	Bioimp_fat	Clinical factors	Body composition	-3.07506	1.60185	0.0559306	0.408092	0.00350563
gc_170	L-Proline-13C5	Bioimp_muscle	Clinical factors	Body composition	-3.21442	1.62114	0.0483837	0.386908	0.0193847
gc_170	L-Proline-13C5	Bioimp_bone	Clinical factors	Body composition	-0.558488	1.87789	0.766385	0.944797	0.00098436
gc_170	L-Proline-13C5	Height	Clinical factors	Body composition	0.127818	0.0598976	0.0337325	0.332205	0.0120599
gc_170	L-Proline-13C5	Hb	Clinical factors	Erythrocytes	-0.0424078	0.0971708	0.662871	0.917028	0.000860823
gc_170	L-Proline-13C5	RBC	Clinical factors	Erythrocytes	0.533533	2.10863	0.80044	0.953227	0.0015303
gc_170	L-Proline-13C5	Hct	Clinical factors	Erythrocytes	8.71112	23.8476	0.715181	0.933343	0.00285754
gc_170	L-Proline-13C5	MCV	Clinical factors	Erythrocytes	-0.13027	0.125593	0.300535	0.735567	0.000382458
gc_170	L-Proline-13C5	MCH	Clinical factors	Erythrocytes	0.499142	0.248571	0.0456158	0.375917	0.0104807
gc_170	L-Proline-13C5	MCHC	Clinical factors	Erythrocytes	-0.00481081	0.0455113	0.915893	0.983546	0.000107489
gc_170	L-Proline-13C5	HbA1c	Clinical factors	Glucose homeostasis	0.0195514	0.0293288	0.505569	0.853691	0.000113926
gc_170	L-Proline-13C5	Gluc	Clinical factors	Glucose homeostasis	-0.292249	0.206097	0.157319	0.594601	0.00979533
gc_170	L-Proline-13C5	ProBNP	Clinical factors	Heart	-0.00179334	0.00158466	0.258752	0.70004	0.000904269
gc_170	L-Proline-13C5	TNT	Clinical factors	Heart	0.0533984	0.0339988	0.117426	0.536014	0.00510371
gc_170	L-Proline-13C5	CystC	Clinical factors	Kidney	1.49749	0.852578	0.0801294	0.464331	0.00404779
gc_170	L-Proline-13C5	Crea	Clinical factors	Kidney	-0.0136847	0.0100023	0.17238	0.610161	0.00630618
gc_170	L-Proline-13C5	WBC	Clinical factors	Leukocytes	-3.33062	1.20503	0.00609664	0.152229	0.000651595
gc_170	L-Proline-13C5	Neut	Clinical factors	Leukocytes	3.21875	1.2243	0.00904396	0.184702	0.0015525
gc_170	L-Proline-13C5	Lymph	Clinical factors	Leukocytes	3.45449	1.22826	0.00527005	0.141206	0.00492372
gc_170	L-Proline-13C5	Mono	Clinical factors	Leukocytes	4.65618	1.52169	0.00243303	0.0965111	0.0169971
gc_170	L-Proline-13C5	Eos	Clinical factors	Leukocytes	2.61385	1.32308	0.0492013	0.388661	0.0100582
gc_170	L-Proline-13C5	Baso	Clinical factors	Leukocytes	1.12717	2.84281	0.692046	0.926798	1.85952e-06
gc_170	L-Proline-13C5	HDL	Clinical factors	Lipid profile	-0.992139	0.767553	0.197235	0.639563	0.00257996
gc_170	L-Proline-13C5	Chol	Clinical factors	Lipid profile	1.07383	0.686636	0.11899	0.538342	0.00425622
gc_170	L-Proline-13C5	LDL	Clinical factors	Lipid profile	-1.01381	0.681878	0.138214	0.572018	0.000745072
gc_170	L-Proline-13C5	TG	Clinical factors	Lipid profile	-0.486584	0.280575	0.0839966	0.473247	0.0086146
gc_170	L-Proline-13C5	ApoB.apoA1	Clinical factors	Lipid profile	-0.626404	2.12508	0.768394	0.945519	0.000758934
gc_170	L-Proline-13C5	ApoB	Clinical factors	Lipid profile	-0.177848	1.9278	0.926563	0.985683	0.000290204
gc_170	L-Proline-13C5	ApoA1	Clinical factors	Lipid profile	-0.0621464	1.17625	0.957902	0.991841	1.61527e-05
gc_170	L-Proline-13C5	ALAT	Clinical factors	Liver	0.399861	0.666907	0.549283	0.873107	0.00327593
gc_170	L-Proline-13C5	GGT	Clinical factors	Liver	0.140152	0.278962	0.615784	0.898874	0.000919422
gc_170	L-Proline-13C5	Plt	Clinical factors	Platelets	0.000282021	0.00194619	0.884889	0.975626	5.39917e-05
gc_170	L-Proline-13C5	Sex	Sex	Sex	0.645488	0.60966	0.290635	0.727191	0.00265536
gc_170	L-Proline-13C5	Urate	Clinical factors	Urate	0.00058697	0.00177126	0.740606	0.939139	0.00013259
gc_170	L-Proline-13C5	VitD	Clinical factors	Vitamin D	0.00288621	0.00180325	0.110622	0.523253	0.00726314
gc_176	Ibuprofen	visit	Visit	Visit	-0.0310231	0.0425708	0.466781	0.8344	0.00050309
gc_176	Ibuprofen	Smoking	Lifestyle factors	Smoking	0.451669	0.390784	0.248766	0.690435	0.00138337
gc_176	Ibuprofen	MaritalStatus_change	Lifestyle factors	MaritalStatus_change	0.456928	0.374682	0.223695	0.666035	0.00316532
gc_176	Ibuprofen	Housing_change	Lifestyle factors	Housing_change	-0.116761	0.280603	0.677657	0.921638	4.71611e-05
gc_176	Ibuprofen	Employment_change	Lifestyle factors	Employment_change	-0.123102	0.195751	0.529954	0.864508	0.000474844
gc_176	Ibuprofen	Stress	Lifestyle factors	Stress	-0.0432925	0.0725309	0.551076	0.873593	0.00876365
gc_176	Ibuprofen	PhysicalActivity	Lifestyle factors	PhysicalActivity	0.00500058	0.0389339	0.897897	0.978493	0.000731905
gc_176	Ibuprofen	SedentaryTime_hours	Lifestyle factors	SedentaryTime_hours	0.0187918	0.0174875	0.283503	0.722406	0.00638425
gc_176	Ibuprofen	PerceivedHealth	Lifestyle factors	PerceivedHealth	-0.0869893	0.0584344	0.137721	0.57147	0.00537737
gc_176	Ibuprofen	Common_cold_influenzae	Lifestyle factors	Common_cold_influenzae	0.0547724	0.126455	0.665255	0.917706	0.000986286
gc_176	Ibuprofen	NSAID_painmed	Lifestyle factors	NSAID_painmed	-0.0101378	0.166783	0.951575	0.991408	0.00144383
gc_176	Ibuprofen	Bp_med	Lifestyle factors	Bp_med	-0.346015	0.287861	0.230389	0.672913	0.00961933
gc_176	Ibuprofen	Lipid_med	Lifestyle factors	Lipid_med	-0.508858	0.436293	0.244494	0.686747	0.000115548
gc_176	Ibuprofen	Antibiotics_med	Lifestyle factors	Antibiotics_med	-0.0677816	0.240782	0.778534	0.947838	0.000175496
gc_69	Tryptophan	CRP	Clinical factors	Acute phase	-0.0061668	0.00362248	0.0898158	0.485905	0.0295069
gc_176	Ibuprofen	Age_at_Visit	Age	Age	0.0362116	0.0124312	0.00387418	0.121496	0.00334004
gc_176	Ibuprofen	SBP	Clinical factors	Blood pressure	0.00274212	0.00506964	0.589021	0.889027	8.59312e-07
gc_176	Ibuprofen	DBP	Clinical factors	Blood pressure	-0.00167828	0.00855674	0.844649	0.964968	0.0003501
TG_4	TG(49:1)	BMI	Clinical factors	Body composition	0.213682	0.111453	0.0577775	0.413535	0.0219847
gc_176	Ibuprofen	Weight	Clinical factors	Body composition	0.0792064	0.0341652	0.0211648	0.270132	0.00301025
gc_176	Ibuprofen	Waist	Clinical factors	Body composition	-0.0535813	0.0131264	5.85879e-05	0.00946042	0.0324615
gc_176	Ibuprofen	Hip	Clinical factors	Body composition	0.000653909	0.0213066	0.975539	0.994696	0.00201078
gc_176	Ibuprofen	Bioimp_fat	Clinical factors	Body composition	0.819083	0.843407	0.332322	0.756415	0.0146743
gc_176	Ibuprofen	Bioimp_muscle	Clinical factors	Body composition	0.720729	0.853568	0.399195	0.796832	0.00185921
gc_176	Ibuprofen	Bioimp_bone	Clinical factors	Body composition	2.18285	0.988752	0.0280922	0.304008	0.00887717
gc_176	Ibuprofen	Height	Clinical factors	Body composition	-0.0387144	0.0315374	0.220658	0.66276	0.00400925
gc_176	Ibuprofen	Hb	Clinical factors	Erythrocytes	-0.0646696	0.0511626	0.2073	0.648731	0.00752382
gc_176	Ibuprofen	RBC	Clinical factors	Erythrocytes	1.31527	1.11024	0.237172	0.680216	0.00892296
gc_176	Ibuprofen	Hct	Clinical factors	Erythrocytes	11.0308	12.5563	0.380435	0.786644	0.000909236
gc_176	Ibuprofen	MCV	Clinical factors	Erythrocytes	0.0517434	0.0661274	0.434606	0.817711	0.000241519
gc_176	Ibuprofen	MCH	Clinical factors	Erythrocytes	0.00354607	0.130878	0.978404	0.995769	0.000295502
gc_176	Ibuprofen	MCHC	Clinical factors	Erythrocytes	0.0246119	0.0239627	0.305281	0.738552	0.00103407
gc_176	Ibuprofen	HbA1c	Clinical factors	Glucose homeostasis	-0.0268358	0.0154423	0.0833633	0.471436	0.0263639
gc_176	Ibuprofen	Gluc	Clinical factors	Glucose homeostasis	-0.0717413	0.108515	0.509088	0.85541	0.00287948
gc_176	Ibuprofen	ProBNP	Clinical factors	Heart	7.43315e-05	0.000834357	0.929077	0.985928	0.0017741
gc_176	Ibuprofen	TNT	Clinical factors	Heart	-0.036283	0.0179011	0.0436417	0.367817	0.0214307
gc_176	Ibuprofen	CystC	Clinical factors	Kidney	-0.151159	0.448901	0.736577	0.938558	0.00123164
gc_176	Ibuprofen	Crea	Clinical factors	Kidney	0.00750369	0.00526642	0.155344	0.592802	0.0062804
gc_176	Ibuprofen	WBC	Clinical factors	Leukocytes	-0.621915	0.634473	0.327846	0.75421	0.000158214
gc_176	Ibuprofen	Neut	Clinical factors	Leukocytes	0.578401	0.644621	0.370359	0.780684	0.000884425
gc_176	Ibuprofen	Lymph	Clinical factors	Leukocytes	0.578188	0.646708	0.372078	0.781751	0.000610066
gc_176	Ibuprofen	Mono	Clinical factors	Leukocytes	-0.114384	0.801203	0.88658	0.975824	0.00172274
gc_176	Ibuprofen	Eos	Clinical factors	Leukocytes	1.20227	0.696628	0.0854988	0.476784	0.00221447
gc_176	Ibuprofen	Baso	Clinical factors	Leukocytes	0.481889	1.4968	0.747739	0.941221	1.9178e-05
gc_176	Ibuprofen	HDL	Clinical factors	Lipid profile	-0.0967049	0.404133	0.811059	0.955666	0.000551383
gc_176	Ibuprofen	Chol	Clinical factors	Lipid profile	0.118407	0.361529	0.743526	0.939681	0.00191531
gc_176	Ibuprofen	LDL	Clinical factors	Lipid profile	0.144274	0.359024	0.688106	0.925309	7.81262e-05
gc_176	Ibuprofen	TG	Clinical factors	Lipid profile	-0.0626523	0.147729	0.671822	0.919715	0.00034643
gc_176	Ibuprofen	ApoB.apoA1	Clinical factors	Lipid profile	0.828928	1.1189	0.459423	0.830904	9.66378e-05
gc_176	Ibuprofen	ApoB	Clinical factors	Lipid profile	-1.40469	1.01503	0.167513	0.604328	0.006055
gc_176	Ibuprofen	ApoA1	Clinical factors	Lipid profile	0.256868	0.619322	0.678643	0.922252	0.0011346
gc_176	Ibuprofen	ALAT	Clinical factors	Liver	-0.240336	0.351141	0.494273	0.848716	0.00014656
gc_176	Ibuprofen	GGT	Clinical factors	Liver	0.277194	0.146879	0.0601836	0.419488	0.0148291
gc_176	Ibuprofen	Plt	Clinical factors	Platelets	0.00287138	0.00102471	0.00543726	0.143765	0.0210376
gc_176	Ibuprofen	Sex	Sex	Sex	-0.314028	0.320999	0.328794	0.754546	0.00299544
gc_176	Ibuprofen	Urate	Clinical factors	Urate	0.00082105	0.00093261	0.379423	0.786296	0.00184156
gc_176	Ibuprofen	VitD	Clinical factors	Vitamin D	0.000771158	0.00094945	0.41737	0.807744	0.00179002
gc_180	Pyrophosphate	visit	Visit	Visit	0.0287721	0.0443776	0.517301	0.859206	6.30857e-06
gc_180	Pyrophosphate	Smoking	Lifestyle factors	Smoking	0.639854	0.40737	0.117404	0.536014	0.0304035
gc_180	Pyrophosphate	MaritalStatus_change	Lifestyle factors	MaritalStatus_change	-0.267609	0.390584	0.493825	0.848336	0.000499872
gc_180	Pyrophosphate	Housing_change	Lifestyle factors	Housing_change	-0.117828	0.292513	0.687398	0.925094	0.00360621
gc_180	Pyrophosphate	Employment_change	Lifestyle factors	Employment_change	-0.00871237	0.204059	0.965975	0.992655	0.000111681
gc_180	Pyrophosphate	Stress	Lifestyle factors	Stress	0.0702993	0.0756092	0.353305	0.770114	0.00765775
gc_180	Pyrophosphate	PhysicalActivity	Lifestyle factors	PhysicalActivity	0.070949	0.0405864	0.0815632	0.467233	0.00362827
gc_180	Pyrophosphate	SedentaryTime_hours	Lifestyle factors	SedentaryTime_hours	-0.00670015	0.0182297	0.713499	0.932897	0.000677276
gc_180	Pyrophosphate	PerceivedHealth	Lifestyle factors	PerceivedHealth	-0.00788229	0.0609145	0.897136	0.978479	0.00152798
gc_180	Pyrophosphate	Common_cold_influenzae	Lifestyle factors	Common_cold_influenzae	0.0120756	0.131822	0.927078	0.985683	0.00601649
gc_180	Pyrophosphate	NSAID_painmed	Lifestyle factors	NSAID_painmed	0.0198073	0.173862	0.90938	0.981995	4.03477e-07
gc_180	Pyrophosphate	Bp_med	Lifestyle factors	Bp_med	-0.181184	0.300078	0.546482	0.871588	0.000140644
gc_180	Pyrophosphate	Lipid_med	Lifestyle factors	Lipid_med	-0.437619	0.45481	0.336793	0.759965	0.00163024
gc_180	Pyrophosphate	Antibiotics_med	Lifestyle factors	Antibiotics_med	0.411774	0.251002	0.10204	0.509226	0.00305726
TG_32	TG(49:2)	CRP	Clinical factors	Acute phase	-0.0609502	0.0356714	0.0903093	0.487078	0.0123835
gc_180	Pyrophosphate	Age_at_Visit	Age	Age	-0.00473719	0.0129588	0.714977	0.933239	0.0120716
gc_180	Pyrophosphate	SBP	Clinical factors	Blood pressure	0.00911992	0.00528481	0.0855274	0.476784	3.39807e-05
gc_180	Pyrophosphate	DBP	Clinical factors	Blood pressure	-0.0188309	0.00891991	0.0356655	0.339462	0.0020102
lc_225	17-Hydroxypregnenolone sulfate	BMI	Clinical factors	Body composition	0.217521	0.114426	0.0583492	0.414501	0.000184196
gc_180	Pyrophosphate	Weight	Clinical factors	Body composition	-0.0428139	0.0356153	0.23035	0.672913	0.0581529
gc_180	Pyrophosphate	Waist	Clinical factors	Body composition	0.0599409	0.0136835	1.68522e-05	0.00431565	0.0398519
gc_180	Pyrophosphate	Hip	Clinical factors	Body composition	0.0120115	0.0222109	0.589087	0.889042	0.0045183
gc_180	Pyrophosphate	Bioimp_fat	Clinical factors	Body composition	-0.0174075	0.879203	0.984218	0.997102	0.000149484
gc_180	Pyrophosphate	Bioimp_muscle	Clinical factors	Body composition	0.0115189	0.889795	0.989681	0.997532	0.000451898
gc_180	Pyrophosphate	Bioimp_bone	Clinical factors	Body composition	-0.111718	1.03072	0.913767	0.982804	6.58075e-05
gc_180	Pyrophosphate	Height	Clinical factors	Body composition	-0.00989518	0.0328759	0.763653	0.944092	0.000863127
gc_180	Pyrophosphate	Hb	Clinical factors	Erythrocytes	0.0919939	0.053334	0.0856758	0.476931	0.00908948
gc_180	Pyrophosphate	RBC	Clinical factors	Erythrocytes	-1.95962	1.15736	0.0915542	0.488641	0.000638035
gc_180	Pyrophosphate	Hct	Clinical factors	Erythrocytes	-4.78525	13.0892	0.714954	0.933239	0.0123259
gc_180	Pyrophosphate	MCV	Clinical factors	Erythrocytes	-0.12144	0.068934	0.0792345	0.463212	0.0031291
gc_180	Pyrophosphate	MCH	Clinical factors	Erythrocytes	0.00316536	0.136433	0.981507	0.996052	0.00051693
gc_180	Pyrophosphate	MCHC	Clinical factors	Erythrocytes	-0.0311443	0.0249798	0.213539	0.654892	0.00423693
gc_180	Pyrophosphate	HbA1c	Clinical factors	Glucose homeostasis	0.00789348	0.0160977	0.624278	0.902459	0.0053022
gc_180	Pyrophosphate	Gluc	Clinical factors	Glucose homeostasis	0.321078	0.11312	0.00487227	0.136385	0.0198087
gc_180	Pyrophosphate	ProBNP	Clinical factors	Heart	0.00179957	0.000869769	0.0394783	0.353015	0.00952682
gc_180	Pyrophosphate	TNT	Clinical factors	Heart	-0.000756085	0.0186609	0.96771	0.993205	0.00111652
gc_180	Pyrophosphate	CystC	Clinical factors	Kidney	-0.0246725	0.467954	0.95799	0.991841	1.59818e-07
gc_180	Pyrophosphate	Crea	Clinical factors	Kidney	-0.0033024	0.00548994	0.547978	0.872465	0.000332935
gc_180	Pyrophosphate	WBC	Clinical factors	Leukocytes	1.06984	0.661402	0.106908	0.51705	0.00048368
gc_180	Pyrophosphate	Neut	Clinical factors	Leukocytes	-1.08054	0.67198	0.108984	0.520724	0.00754856
gc_180	Pyrophosphate	Lymph	Clinical factors	Leukocytes	-0.78812	0.674156	0.243397	0.686035	0.0017097
gc_180	Pyrophosphate	Mono	Clinical factors	Leukocytes	-1.20442	0.835208	0.150424	0.586764	3.74754e-05
gc_180	Pyrophosphate	Eos	Clinical factors	Leukocytes	-1.37885	0.726195	0.0586466	0.415154	0.00755793
gc_180	Pyrophosphate	Baso	Clinical factors	Leukocytes	-0.249069	1.56033	0.873293	0.972934	5.96181e-05
gc_180	Pyrophosphate	HDL	Clinical factors	Lipid profile	0.659204	0.421286	0.118793	0.537968	0.0383219
gc_180	Pyrophosphate	Chol	Clinical factors	Lipid profile	-0.274991	0.376873	0.466216	0.834126	0.00165981
gc_180	Pyrophosphate	LDL	Clinical factors	Lipid profile	-0.0163613	0.374262	0.965162	0.992426	3.27522e-05
gc_180	Pyrophosphate	TG	Clinical factors	Lipid profile	0.108627	0.153999	0.481175	0.841409	0.000686603
gc_180	Pyrophosphate	ApoB.apoA1	Clinical factors	Lipid profile	-0.210333	1.16639	0.857028	0.968274	0.00156849
gc_180	Pyrophosphate	ApoB	Clinical factors	Lipid profile	1.37198	1.05811	0.195846	0.637958	0.00574425
gc_180	Pyrophosphate	ApoA1	Clinical factors	Lipid profile	-0.0234938	0.645607	0.970998	0.993886	5.66371e-06
gc_180	Pyrophosphate	ALAT	Clinical factors	Liver	0.0886613	0.366044	0.808795	0.955274	0.000291277
gc_180	Pyrophosphate	GGT	Clinical factors	Liver	-0.0552039	0.153113	0.718718	0.934719	0.0003276
gc_180	Pyrophosphate	Plt	Clinical factors	Platelets	-0.000760136	0.0010682	0.477314	0.839752	0.00068424
gc_180	Pyrophosphate	Sex	Sex	Sex	0.330303	0.334623	0.324467	0.752136	0.00249294
gc_180	Pyrophosphate	Urate	Clinical factors	Urate	0.000700284	0.000972192	0.471943	0.836765	0.00156547
gc_180	Pyrophosphate	VitD	Clinical factors	Vitamin D	-0.00133853	0.000989747	0.177358	0.61606	0.00425595
gc_185	Butylated hydroxytoluene	visit	Visit	Visit	-0.0217473	0.00725745	0.00297976	0.10695	0.00945936
gc_185	Butylated hydroxytoluene	Smoking	Lifestyle factors	Smoking	0.132449	0.0666207	0.0477917	0.384575	0.000645343
gc_185	Butylated hydroxytoluene	MaritalStatus_change	Lifestyle factors	MaritalStatus_change	0.0855761	0.0638755	0.181439	0.620686	0.000727297
gc_185	Butylated hydroxytoluene	Housing_change	Lifestyle factors	Housing_change	-0.0190965	0.0478371	0.690056	0.926013	0.0062397
gc_185	Butylated hydroxytoluene	Employment_change	Lifestyle factors	Employment_change	-0.0305029	0.0333715	0.361496	0.774068	0.000422834
gc_185	Butylated hydroxytoluene	Stress	Lifestyle factors	Stress	-0.00100896	0.012365	0.935026	0.986871	0.000334258
gc_185	Butylated hydroxytoluene	PhysicalActivity	Lifestyle factors	PhysicalActivity	-0.00798675	0.00663744	0.2299	0.672586	0.000537486
gc_185	Butylated hydroxytoluene	SedentaryTime_hours	Lifestyle factors	SedentaryTime_hours	0.00429382	0.00298126	0.150929	0.586905	0.00288901
gc_185	Butylated hydroxytoluene	PerceivedHealth	Lifestyle factors	PerceivedHealth	-0.00292754	0.00996186	0.769075	0.945844	0.000155582
gc_185	Butylated hydroxytoluene	Common_cold_influenzae	Lifestyle factors	Common_cold_influenzae	0.013915	0.021558	0.519162	0.859754	0.00204819
gc_185	Butylated hydroxytoluene	NSAID_painmed	Lifestyle factors	NSAID_painmed	-0.00936718	0.0284331	0.742069	0.939289	0.00238053
gc_185	Butylated hydroxytoluene	Bp_med	Lifestyle factors	Bp_med	0.0723098	0.0490744	0.141767	0.575987	6.63512e-05
gc_185	Butylated hydroxytoluene	Lipid_med	Lifestyle factors	Lipid_med	-0.194476	0.0743789	0.00942399	0.188123	0.00844879
gc_185	Butylated hydroxytoluene	Antibiotics_med	Lifestyle factors	Antibiotics_med	-0.0189852	0.0410484	0.644084	0.911412	0.00126426
lc_140	alpha-CEHC	CRP	Clinical factors	Acute phase	0.0150629	0.00891576	0.0922627	0.491093	0.0124044
gc_185	Butylated hydroxytoluene	Age_at_Visit	Age	Age	0.0086671	0.00211927	5.67805e-05	0.00927713	0.013481
gc_185	Butylated hydroxytoluene	SBP	Clinical factors	Blood pressure	-0.00111063	0.00086427	0.199855	0.641836	0.000899407
gc_185	Butylated hydroxytoluene	DBP	Clinical factors	Blood pressure	0.00246617	0.00145875	0.0920446	0.490279	0.0079858
lc_187	Hypoxanthine	BMI	Clinical factors	Body composition	0.214174	0.113028	0.0591572	0.41601	0.000672453
gc_185	Butylated hydroxytoluene	Weight	Clinical factors	Body composition	-0.00222673	0.00582447	0.702529	0.929543	0.000332215
gc_185	Butylated hydroxytoluene	Waist	Clinical factors	Body composition	-0.0120623	0.00223778	1.51464e-07	8.46412e-05	0.0666234
gc_185	Butylated hydroxytoluene	Hip	Clinical factors	Body composition	-0.00790633	0.00363233	0.030357	0.316663	0.0280689
gc_185	Butylated hydroxytoluene	Bioimp_fat	Clinical factors	Body composition	-0.127065	0.143784	0.377618	0.784513	4.45506e-05
gc_185	Butylated hydroxytoluene	Bioimp_muscle	Clinical factors	Body composition	-0.138694	0.145516	0.341366	0.761903	0.00788981
gc_185	Butylated hydroxytoluene	Bioimp_bone	Clinical factors	Body composition	0.0720856	0.168562	0.66924	0.918774	0.000534441
gc_185	Butylated hydroxytoluene	Height	Clinical factors	Body composition	0.00890067	0.00537648	0.0989674	0.503315	0.0223287
gc_185	Butylated hydroxytoluene	Hb	Clinical factors	Erythrocytes	-0.0105351	0.00872217	0.228141	0.669982	0.00886462
gc_185	Butylated hydroxytoluene	RBC	Clinical factors	Erythrocytes	0.212698	0.189274	0.262094	0.702492	0.0066187
gc_185	Butylated hydroxytoluene	Hct	Clinical factors	Erythrocytes	1.7006	2.14059	0.427615	0.813581	0.0208183
gc_185	Butylated hydroxytoluene	MCV	Clinical factors	Erythrocytes	0.00564749	0.0112734	0.616801	0.899486	0.000142988
gc_185	Butylated hydroxytoluene	MCH	Clinical factors	Erythrocytes	0.0189083	0.022312	0.397481	0.795805	0.000358533
gc_185	Butylated hydroxytoluene	MCHC	Clinical factors	Erythrocytes	0.00135454	0.00408515	0.740462	0.939139	4.36859e-05
gc_185	Butylated hydroxytoluene	HbA1c	Clinical factors	Glucose homeostasis	-0.0034309	0.00263259	0.193582	0.634573	0.0089493
gc_185	Butylated hydroxytoluene	Gluc	Clinical factors	Glucose homeostasis	-0.076619	0.0184995	4.59168e-05	0.00831564	0.0322885
gc_185	Butylated hydroxytoluene	ProBNP	Clinical factors	Heart	-0.000154067	0.000142241	0.279693	0.718922	0.0076475
gc_185	Butylated hydroxytoluene	TNT	Clinical factors	Heart	0.00181991	0.00305178	0.551436	0.873593	0.00133232
gc_185	Butylated hydroxytoluene	CystC	Clinical factors	Kidney	-0.1594	0.0765284	0.0381857	0.348492	0.00124737
gc_185	Butylated hydroxytoluene	Crea	Clinical factors	Kidney	0.00247546	0.000897816	0.00622012	0.153906	0.0261996
gc_185	Butylated hydroxytoluene	WBC	Clinical factors	Leukocytes	-0.0413886	0.108165	0.702279	0.929477	0.000922153
gc_185	Butylated hydroxytoluene	Neut	Clinical factors	Leukocytes	0.0289033	0.109895	0.792741	0.951292	0.00154946
gc_185	Butylated hydroxytoluene	Lymph	Clinical factors	Leukocytes	0.0480374	0.11025	0.663388	0.917171	0.000349441
gc_185	Butylated hydroxytoluene	Mono	Clinical factors	Leukocytes	0.109801	0.136589	0.422161	0.810652	5.60797e-05
gc_185	Butylated hydroxytoluene	Eos	Clinical factors	Leukocytes	0.129304	0.118761	0.277205	0.717303	0.000341096
gc_185	Butylated hydroxytoluene	Baso	Clinical factors	Leukocytes	0.258528	0.255174	0.311883	0.742679	0.000260784
gc_185	Butylated hydroxytoluene	HDL	Clinical factors	Lipid profile	-0.0519856	0.0688964	0.451167	0.826808	0.000738433
gc_185	Butylated hydroxytoluene	Chol	Clinical factors	Lipid profile	-0.0545028	0.0616333	0.377303	0.784236	1.60218e-05
gc_185	Butylated hydroxytoluene	LDL	Clinical factors	Lipid profile	0.0966213	0.0612062	0.115573	0.532893	0.0042433
gc_185	Butylated hydroxytoluene	TG	Clinical factors	Lipid profile	-0.0181631	0.0251848	0.471404	0.836687	1.7694e-05
gc_185	Butylated hydroxytoluene	ApoB.apoA1	Clinical factors	Lipid profile	0.105202	0.19075	0.581726	0.885722	0.000768979
gc_185	Butylated hydroxytoluene	ApoB	Clinical factors	Lipid profile	-0.229256	0.173042	0.186316	0.626988	0.00127166
gc_185	Butylated hydroxytoluene	ApoA1	Clinical factors	Lipid profile	0.168004	0.105582	0.112707	0.527837	0.00481944
gc_185	Butylated hydroxytoluene	ALAT	Clinical factors	Liver	0.0101629	0.0598624	0.865315	0.970721	0.00143908
gc_185	Butylated hydroxytoluene	GGT	Clinical factors	Liver	-0.0511772	0.0250399	0.0419238	0.362009	0.00798164
gc_185	Butylated hydroxytoluene	Plt	Clinical factors	Platelets	0.000154828	0.000174692	0.376235	0.783887	0.00257246
gc_185	Butylated hydroxytoluene	Sex	Sex	Sex	0.0575547	0.0547238	0.293847	0.730377	0.00140534
gc_185	Butylated hydroxytoluene	Urate	Clinical factors	Urate	0.000610258	0.000158991	0.000153751	0.0180556	0.0297715
gc_185	Butylated hydroxytoluene	VitD	Clinical factors	Vitamin D	0.000419728	0.000161862	0.0100198	0.194339	0.0149409
gc_186	4-Deoxypyridoxine	visit	Visit	Visit	-0.0126303	0.031672	0.690362	0.926069	6.48595e-05
gc_186	4-Deoxypyridoxine	Smoking	Lifestyle factors	Smoking	-0.723926	0.293275	0.0141819	0.229591	0.0497275
gc_186	4-Deoxypyridoxine	MaritalStatus_change	Lifestyle factors	MaritalStatus_change	-0.163924	0.280058	0.558814	0.876412	0.00337537
gc_186	4-Deoxypyridoxine	Housing_change	Lifestyle factors	Housing_change	-0.0792173	0.209096	0.705088	0.93059	0.00332351
gc_186	4-Deoxypyridoxine	Employment_change	Lifestyle factors	Employment_change	-0.0169702	0.145738	0.907387	0.981595	0.00184423
gc_186	4-Deoxypyridoxine	Stress	Lifestyle factors	Stress	0.0207287	0.0543295	0.7031	0.929812	0.00166234
gc_186	4-Deoxypyridoxine	PhysicalActivity	Lifestyle factors	PhysicalActivity	-0.046956	0.0290257	0.106869	0.51705	0.013617
gc_186	4-Deoxypyridoxine	SedentaryTime_hours	Lifestyle factors	SedentaryTime_hours	0.00494433	0.0130146	0.70431	0.930154	0.000288708
gc_186	4-Deoxypyridoxine	PerceivedHealth	Lifestyle factors	PerceivedHealth	0.0752412	0.0438687	0.0874491	0.480882	0.000573726
gc_186	4-Deoxypyridoxine	Common_cold_influenzae	Lifestyle factors	Common_cold_influenzae	-0.0960523	0.0941055	0.308303	0.741142	0.00478778
gc_186	4-Deoxypyridoxine	NSAID_painmed	Lifestyle factors	NSAID_painmed	-0.0867388	0.124062	0.485049	0.843769	0.000281406
gc_186	4-Deoxypyridoxine	Bp_med	Lifestyle factors	Bp_med	0.207287	0.214918	0.335648	0.75878	1.73238e-05
gc_186	4-Deoxypyridoxine	Lipid_med	Lifestyle factors	Lipid_med	0.0725543	0.325487	0.823772	0.959093	0.00150276
gc_186	4-Deoxypyridoxine	Antibiotics_med	Lifestyle factors	Antibiotics_med	-0.0522515	0.179222	0.770854	0.946307	6.01862e-05
TG_50	TG(48:1)	CRP	Clinical factors	Acute phase	-0.0629439	0.0372418	0.0938074	0.494153	0.0118684
gc_186	4-Deoxypyridoxine	Age_at_Visit	Age	Age	0.0111198	0.00925688	0.230694	0.673182	0.00640228
gc_186	4-Deoxypyridoxine	SBP	Clinical factors	Blood pressure	-0.000926432	0.00377067	0.806103	0.954465	0.0015407
gc_186	4-Deoxypyridoxine	DBP	Clinical factors	Blood pressure	-0.00395328	0.00641138	0.538008	0.868923	0.00182164
lc_19	2-Hydroxylauroylcarnitine	BMI	Clinical factors	Body composition	-0.189424	0.100025	0.0593059	0.416478	3.89539e-05
gc_186	4-Deoxypyridoxine	Weight	Clinical factors	Body composition	-0.00774003	0.0257972	0.764379	0.944183	0.0119872
gc_186	4-Deoxypyridoxine	Waist	Clinical factors	Body composition	-0.0216805	0.00976381	0.0272029	0.299654	0.0097067
gc_186	4-Deoxypyridoxine	Hip	Clinical factors	Body composition	-0.0105518	0.0158563	0.506314	0.853828	0.00587818
gc_186	4-Deoxypyridoxine	Bioimp_fat	Clinical factors	Body composition	-1.08477	0.627402	0.0849367	0.474801	0.00169602
gc_186	4-Deoxypyridoxine	Bioimp_muscle	Clinical factors	Body composition	-1.16324	0.634968	0.0680421	0.438832	0.0234781
gc_186	4-Deoxypyridoxine	Bioimp_bone	Clinical factors	Body composition	0.279406	0.735693	0.704399	0.930174	0.000140801
gc_186	4-Deoxypyridoxine	Height	Clinical factors	Body composition	0.0243184	0.0239209	0.310232	0.74167	0.0115706
gc_186	4-Deoxypyridoxine	Hb	Clinical factors	Erythrocytes	-0.0512482	0.0380687	0.17935	0.617902	0.0079174
gc_186	4-Deoxypyridoxine	RBC	Clinical factors	Erythrocytes	0.682151	0.828204	0.410854	0.803664	0.000453727
gc_186	4-Deoxypyridoxine	Hct	Clinical factors	Erythrocytes	10.4058	9.34016	0.266214	0.70656	0.000238719
gc_186	4-Deoxypyridoxine	MCV	Clinical factors	Erythrocytes	0.00888676	0.0493998	0.857368	0.96842	0.000538045
gc_186	4-Deoxypyridoxine	MCH	Clinical factors	Erythrocytes	0.0850552	0.0974987	0.383769	0.787959	0.00179781
gc_186	4-Deoxypyridoxine	MCHC	Clinical factors	Erythrocytes	0.0184616	0.0178672	0.302391	0.737051	0.00144313
gc_186	4-Deoxypyridoxine	HbA1c	Clinical factors	Glucose homeostasis	0.0100687	0.0114921	0.381721	0.787218	0.000186302
gc_186	4-Deoxypyridoxine	Gluc	Clinical factors	Glucose homeostasis	-0.167145	0.0812983	0.0407342	0.357892	0.0133343
gc_186	4-Deoxypyridoxine	ProBNP	Clinical factors	Heart	-0.000354954	0.000659762	0.591012	0.889403	0.00550294
gc_186	4-Deoxypyridoxine	TNT	Clinical factors	Heart	0.033835	0.0137301	0.0143421	0.230465	0.023959
gc_186	4-Deoxypyridoxine	CystC	Clinical factors	Kidney	0.465891	0.334063	0.16426	0.60132	0.00319512
gc_186	4-Deoxypyridoxine	Crea	Clinical factors	Kidney	-0.00545061	0.0039174	0.165237	0.602051	0.00681792
gc_186	4-Deoxypyridoxine	WBC	Clinical factors	Leukocytes	-1.09792	0.47191	0.0207184	0.267812	0.00677229
gc_186	4-Deoxypyridoxine	Neut	Clinical factors	Leukocytes	1.07638	0.479545	0.0255924	0.291344	0.00429204
gc_186	4-Deoxypyridoxine	Lymph	Clinical factors	Leukocytes	1.16219	0.481022	0.0163428	0.244556	3.15087e-07
gc_186	4-Deoxypyridoxine	Mono	Clinical factors	Leukocytes	0.753915	0.607102	0.215362	0.65677	0.0021267
gc_186	4-Deoxypyridoxine	Eos	Clinical factors	Leukocytes	1.24573	0.518665	0.016981	0.248177	0.0130774
gc_186	4-Deoxypyridoxine	Baso	Clinical factors	Leukocytes	-0.245283	1.1169	0.826338	0.96021	0.00227599
gc_186	4-Deoxypyridoxine	HDL	Clinical factors	Lipid profile	-0.758443	0.301022	0.0123191	0.213335	0.00401566
gc_186	4-Deoxypyridoxine	Chol	Clinical factors	Lipid profile	0.449251	0.26904	0.096095	0.497915	0.000976211
gc_186	4-Deoxypyridoxine	LDL	Clinical factors	Lipid profile	-0.471443	0.267211	0.0787937	0.462068	1.39872e-05
gc_186	4-Deoxypyridoxine	TG	Clinical factors	Lipid profile	-0.291424	0.109965	0.00851306	0.179725	0.0102416
gc_186	4-Deoxypyridoxine	ApoB.apoA1	Clinical factors	Lipid profile	-0.381526	0.837348	0.649013	0.912712	0.0118194
gc_186	4-Deoxypyridoxine	ApoB	Clinical factors	Lipid profile	0.218536	0.75506	0.772472	0.946722	0.00165704
gc_186	4-Deoxypyridoxine	ApoA1	Clinical factors	Lipid profile	0.333309	0.461452	0.470723	0.836209	0.000712325
gc_186	4-Deoxypyridoxine	ALAT	Clinical factors	Liver	0.329977	0.263303	0.211193	0.651925	0.00309945
gc_186	4-Deoxypyridoxine	GGT	Clinical factors	Liver	0.105357	0.109685	0.337632	0.760204	0.00635025
gc_186	4-Deoxypyridoxine	Plt	Clinical factors	Platelets	0.000733291	0.000762818	0.337252	0.76003	0.00248203
gc_186	4-Deoxypyridoxine	Sex	Sex	Sex	0.19099	0.239087	0.425081	0.812108	0.000316745
gc_186	4-Deoxypyridoxine	Urate	Clinical factors	Urate	-0.000432489	0.000693903	0.533625	0.866406	0.00197455
gc_186	4-Deoxypyridoxine	chr10:101527795:T:TACAC	Genetics	Genetics	-0.673952	0.110848	4.0202e-09	3.55468e-06	0.0859156
gc_186	4-Deoxypyridoxine	VitD	Clinical factors	Vitamin D	0.000973304	0.000713225	0.173482	0.611848	0.00398731
gc_197	alpha-D-mannopyranose	visit	Visit	Visit	0.0190498	0.103709	0.854396	0.967446	0.000888035
gc_197	alpha-D-mannopyranose	Smoking	Lifestyle factors	Smoking	-2.40517	0.952008	0.0120845	0.21155	0.0118888
gc_197	alpha-D-mannopyranose	MaritalStatus_change	Lifestyle factors	MaritalStatus_change	0.503111	0.912779	0.581954	0.885837	0.000345284
gc_197	alpha-D-mannopyranose	Housing_change	Lifestyle factors	Housing_change	-0.191232	0.68359	0.779883	0.948255	2.88199e-05
gc_197	alpha-D-mannopyranose	Employment_change	Lifestyle factors	Employment_change	0.00709933	0.476877	0.988133	0.997532	4.92295e-05
gc_197	alpha-D-mannopyranose	Stress	Lifestyle factors	Stress	0.198021	0.176696	0.263397	0.703536	0.00972703
gc_197	alpha-D-mannopyranose	PhysicalActivity	Lifestyle factors	PhysicalActivity	-0.0350454	0.0948487	0.712049	0.932403	0.00528669
gc_197	alpha-D-mannopyranose	SedentaryTime_hours	Lifestyle factors	SedentaryTime_hours	-0.0622642	0.0426021	0.145012	0.579174	0.0157705
gc_197	alpha-D-mannopyranose	PerceivedHealth	Lifestyle factors	PerceivedHealth	0.0305123	0.142355	0.830441	0.9611	0.000733316
gc_197	alpha-D-mannopyranose	Common_cold_influenzae	Lifestyle factors	Common_cold_influenzae	-0.436349	0.308063	0.157783	0.595036	0.00394109
gc_197	alpha-D-mannopyranose	NSAID_painmed	Lifestyle factors	NSAID_painmed	-0.53356	0.406308	0.190213	0.631872	0.0043077
gc_197	alpha-D-mannopyranose	Bp_med	Lifestyle factors	Bp_med	1.46624	0.701271	0.0374607	0.34673	0.00453628
gc_197	alpha-D-mannopyranose	Lipid_med	Lifestyle factors	Lipid_med	0.325731	1.06287	0.759484	0.943058	0.00375273
gc_197	alpha-D-mannopyranose	Antibiotics_med	Lifestyle factors	Antibiotics_med	-0.240376	0.58658	0.682277	0.923524	0.00194487
lc_93	Cholic acid	CRP	Clinical factors	Acute phase	-0.0446643	0.0266376	0.0947301	0.495449	0.00924705
gc_197	alpha-D-mannopyranose	Age_at_Visit	Age	Age	0.032504	0.0302843	0.28408	0.722835	0.00662304
gc_197	alpha-D-mannopyranose	SBP	Clinical factors	Blood pressure	-0.0220849	0.0123504	0.0748461	0.454198	0.00125998
gc_197	alpha-D-mannopyranose	DBP	Clinical factors	Blood pressure	0.0224159	0.0208455	0.283166	0.722159	0.00691041
lc_26	Tetradecanoylcarnitine	BMI	Clinical factors	Body composition	-0.207567	0.11038	0.0611014	0.422571	0.0065769
gc_197	alpha-D-mannopyranose	Weight	Clinical factors	Body composition	-0.127071	0.0832315	0.127979	0.555057	0.00153696
gc_197	alpha-D-mannopyranose	Waist	Clinical factors	Body composition	-0.00988832	0.0319778	0.757385	0.942412	0.000467095
gc_197	alpha-D-mannopyranose	Hip	Clinical factors	Body composition	-0.0660888	0.0519059	0.204007	0.64396	0.000869838
gc_197	alpha-D-mannopyranose	Bioimp_fat	Clinical factors	Body composition	-3.71973	2.05466	0.0713272	0.446799	0.00484381
gc_197	alpha-D-mannopyranose	Bioimp_muscle	Clinical factors	Body composition	-3.8405	2.07941	0.0658341	0.432984	0.0142456
gc_197	alpha-D-mannopyranose	Bioimp_bone	Clinical factors	Body composition	-1.44853	2.40874	0.548095	0.872465	0.00280153
gc_197	alpha-D-mannopyranose	Height	Clinical factors	Body composition	0.155906	0.0768297	0.0433962	0.367435	0.0112324
gc_197	alpha-D-mannopyranose	Hb	Clinical factors	Erythrocytes	-0.0233021	0.124639	0.851833	0.966839	0.00596629
gc_197	alpha-D-mannopyranose	RBC	Clinical factors	Erythrocytes	0.428274	2.70471	0.874302	0.97324	0.000277534
gc_197	alpha-D-mannopyranose	Hct	Clinical factors	Erythrocytes	9.64788	30.5889	0.752694	0.941607	1.65642e-06
gc_197	alpha-D-mannopyranose	MCV	Clinical factors	Erythrocytes	-0.152183	0.161096	0.345656	0.765304	1.97375e-05
gc_197	alpha-D-mannopyranose	MCH	Clinical factors	Erythrocytes	0.544144	0.318838	0.0890158	0.484885	0.00650243
gc_197	alpha-D-mannopyranose	MCHC	Clinical factors	Erythrocytes	-0.0221116	0.0583767	0.705147	0.93059	0.000101717
gc_197	alpha-D-mannopyranose	HbA1c	Clinical factors	Glucose homeostasis	0.0238813	0.0376196	0.52608	0.863389	0.000375359
gc_197	alpha-D-mannopyranose	Gluc	Clinical factors	Glucose homeostasis	-0.092634	0.264358	0.726298	0.935783	0.000783314
gc_197	alpha-D-mannopyranose	ProBNP	Clinical factors	Heart	-0.0027551	0.00203262	0.176388	0.615255	0.000833591
gc_197	alpha-D-mannopyranose	TNT	Clinical factors	Heart	0.0730115	0.0436098	0.095228	0.496606	0.00768396
gc_197	alpha-D-mannopyranose	CystC	Clinical factors	Kidney	1.83446	1.09359	0.0945863	0.495295	0.0021494
gc_197	alpha-D-mannopyranose	Crea	Clinical factors	Kidney	-0.0239582	0.0128298	0.0629102	0.426063	0.0110302
gc_197	alpha-D-mannopyranose	WBC	Clinical factors	Leukocytes	-3.83146	1.54567	0.0137811	0.22712	6.85271e-05
gc_197	alpha-D-mannopyranose	Neut	Clinical factors	Leukocytes	3.70735	1.57039	0.0189345	0.260021	0.00583112
gc_197	alpha-D-mannopyranose	Lymph	Clinical factors	Leukocytes	4.13161	1.57548	0.00921667	0.186211	0.00170274
gc_197	alpha-D-mannopyranose	Mono	Clinical factors	Leukocytes	5.74734	1.95185	0.00351049	0.115527	0.0131236
gc_197	alpha-D-mannopyranose	Eos	Clinical factors	Leukocytes	3.51356	1.69709	0.0393531	0.352735	0.0140881
gc_197	alpha-D-mannopyranose	Baso	Clinical factors	Leukocytes	1.90712	3.64643	0.601389	0.89432	5.79331e-05
gc_197	alpha-D-mannopyranose	HDL	Clinical factors	Lipid profile	-0.918591	0.984528	0.351625	0.768483	0.00138188
gc_197	alpha-D-mannopyranose	Chol	Clinical factors	Lipid profile	0.903252	0.880737	0.305999	0.739014	0.00729894
gc_197	alpha-D-mannopyranose	LDL	Clinical factors	Lipid profile	-1.27173	0.874634	0.147083	0.582637	6.69593e-05
gc_197	alpha-D-mannopyranose	TG	Clinical factors	Lipid profile	-0.668966	0.359889	0.064122	0.429045	0.0101721
gc_197	alpha-D-mannopyranose	ApoB.apoA1	Clinical factors	Lipid profile	-1.64742	2.72581	0.54609	0.871482	7.44381e-05
gc_197	alpha-D-mannopyranose	ApoB	Clinical factors	Lipid profile	1.95746	2.47276	0.429271	0.814253	0.00404038
gc_197	alpha-D-mannopyranose	ApoA1	Clinical factors	Lipid profile	-0.466424	1.50876	0.757445	0.942412	0.000104193
gc_197	alpha-D-mannopyranose	ALAT	Clinical factors	Liver	0.375661	0.855431	0.660899	0.916665	0.00200528
gc_197	alpha-D-mannopyranose	GGT	Clinical factors	Liver	0.124317	0.35782	0.728535	0.936504	0.000538757
gc_197	alpha-D-mannopyranose	Plt	Clinical factors	Platelets	0.00019441	0.00249635	0.937982	0.987835	2.97945e-05
gc_197	alpha-D-mannopyranose	Sex	Sex	Sex	1.13502	0.782001	0.147798	0.583718	0.00534275
gc_197	alpha-D-mannopyranose	Urate	Clinical factors	Urate	0.000647465	0.00227197	0.775875	0.947224	0.000102456
gc_197	alpha-D-mannopyranose	VitD	Clinical factors	Vitamin D	0.00303029	0.002313	0.19125	0.63342	0.00483171
gc_201	Talofuranose	visit	Visit	Visit	0.00958737	0.0613064	0.875845	0.973707	0.000190891
gc_201	Talofuranose	Smoking	Lifestyle factors	Smoking	-1.18845	0.56277	0.035607	0.339288	0.0159334
gc_201	Talofuranose	MaritalStatus_change	Lifestyle factors	MaritalStatus_change	0.192901	0.53958	0.720991	0.935276	0.000240503
gc_201	Talofuranose	Housing_change	Lifestyle factors	Housing_change	-0.310182	0.404097	0.443387	0.821088	0.000168676
gc_201	Talofuranose	Employment_change	Lifestyle factors	Employment_change	-0.0139245	0.281901	0.960641	0.991841	4.81267e-07
gc_201	Talofuranose	Stress	Lifestyle factors	Stress	0.0725154	0.104452	0.488113	0.845665	0.00410509
gc_201	Talofuranose	PhysicalActivity	Lifestyle factors	PhysicalActivity	-0.0650543	0.0560689	0.24695	0.689423	0.0124305
gc_201	Talofuranose	SedentaryTime_hours	Lifestyle factors	SedentaryTime_hours	-0.0254711	0.0251838	0.312711	0.743164	0.00949103
gc_201	Talofuranose	PerceivedHealth	Lifestyle factors	PerceivedHealth	0.0117369	0.0841515	0.889178	0.976241	0.000274588
gc_201	Talofuranose	Common_cold_influenzae	Lifestyle factors	Common_cold_influenzae	-0.167466	0.182109	0.358592	0.773139	0.00207306
gc_201	Talofuranose	NSAID_painmed	Lifestyle factors	NSAID_painmed	-0.28651	0.240185	0.233948	0.676658	0.00264966
gc_201	Talofuranose	Bp_med	Lifestyle factors	Bp_med	0.851264	0.414549	0.0409727	0.358905	0.00352662
gc_201	Talofuranose	Lipid_med	Lifestyle factors	Lipid_med	0.226527	0.628306	0.718723	0.934719	0.00322275
gc_201	Talofuranose	Antibiotics_med	Lifestyle factors	Antibiotics_med	-0.0257819	0.346751	0.940784	0.988265	0.000193077
PI_87	PI(36:2)	CRP	Clinical factors	Acute phase	-0.0270185	0.0160662	0.0954387	0.496943	0.0138971
gc_201	Talofuranose	Age_at_Visit	Age	Age	0.0165504	0.0179023	0.356043	0.771717	0.00542305
gc_201	Talofuranose	SBP	Clinical factors	Blood pressure	-0.012496	0.00730081	0.0880988	0.482929	0.00245767
gc_201	Talofuranose	DBP	Clinical factors	Blood pressure	0.0160828	0.0123226	0.192934	0.634082	0.00552777
lc_192	Phenylalanylisoleucine	BMI	Clinical factors	Body composition	-0.0824933	0.0440798	0.0623436	0.424708	0.00102647
gc_201	Talofuranose	Weight	Clinical factors	Body composition	-0.0609489	0.0492015	0.21649	0.657979	0.000832698
gc_201	Talofuranose	Waist	Clinical factors	Body composition	-0.0127096	0.0189034	0.501928	0.852271	0.000553882
gc_201	Talofuranose	Hip	Clinical factors	Body composition	-0.0269076	0.0306836	0.381287	0.787218	0.00376055
gc_201	Talofuranose	Bioimp_fat	Clinical factors	Body composition	-2.42617	1.21459	0.0467542	0.379781	0.0103425
gc_201	Talofuranose	Bioimp_muscle	Clinical factors	Body composition	-2.53176	1.22923	0.0403743	0.357217	0.0187463
gc_201	Talofuranose	Bioimp_bone	Clinical factors	Body composition	-0.570621	1.4239	0.68892	0.925631	0.00127278
gc_201	Talofuranose	Height	Clinical factors	Body composition	0.0831985	0.0454171	0.0680515	0.438832	0.0115531
gc_201	Talofuranose	Hb	Clinical factors	Erythrocytes	-0.00836147	0.0736793	0.909729	0.982088	0.00184474
gc_201	Talofuranose	RBC	Clinical factors	Erythrocytes	0.2153	1.59886	0.892981	0.977319	0.00246609
gc_201	Talofuranose	Hct	Clinical factors	Erythrocytes	1.22072	18.0823	0.946226	0.989771	0.00139707
gc_201	Talofuranose	MCV	Clinical factors	Erythrocytes	-0.0654964	0.0952303	0.492178	0.847187	6.64037e-06
gc_201	Talofuranose	MCH	Clinical factors	Erythrocytes	0.260761	0.188478	0.16763	0.604328	0.00477931
gc_201	Talofuranose	MCHC	Clinical factors	Erythrocytes	-0.0077838	0.0345088	0.821711	0.958562	5.4396e-07
gc_201	Talofuranose	HbA1c	Clinical factors	Glucose homeostasis	0.0122802	0.0222384	0.581256	0.885492	0.000377536
gc_201	Talofuranose	Gluc	Clinical factors	Glucose homeostasis	0.0122992	0.156272	0.937325	0.987662	0.000146546
gc_201	Talofuranose	ProBNP	Clinical factors	Heart	-0.00118464	0.00120156	0.325041	0.752365	0.00112236
gc_201	Talofuranose	TNT	Clinical factors	Heart	0.0291658	0.0257795	0.258891	0.700211	0.00265759
gc_201	Talofuranose	CystC	Clinical factors	Kidney	0.908362	0.646464	0.161113	0.597823	0.00328375
gc_201	Talofuranose	Crea	Clinical factors	Kidney	-0.00659102	0.00758418	0.385579	0.78887	0.00318123
gc_201	Talofuranose	WBC	Clinical factors	Leukocytes	-2.38441	0.913706	0.00956122	0.18931	0.000277256
gc_201	Talofuranose	Neut	Clinical factors	Leukocytes	2.32298	0.928321	0.0129181	0.219472	0.000500454
gc_201	Talofuranose	Lymph	Clinical factors	Leukocytes	2.39865	0.931326	0.0105317	0.199631	0.00137125
gc_201	Talofuranose	Mono	Clinical factors	Leukocytes	3.41144	1.15382	0.00337981	0.113311	0.0157447
gc_201	Talofuranose	Eos	Clinical factors	Leukocytes	2.03403	1.00322	0.0435746	0.367817	0.0110456
gc_201	Talofuranose	Baso	Clinical factors	Leukocytes	1.32577	2.15555	0.539031	0.869154	9.34224e-05
gc_201	Talofuranose	HDL	Clinical factors	Lipid profile	-0.576537	0.581994	0.32274	0.750953	0.00220048
gc_201	Talofuranose	Chol	Clinical factors	Lipid profile	0.780825	0.520639	0.134828	0.56595	0.0047025
gc_201	Talofuranose	LDL	Clinical factors	Lipid profile	-0.758515	0.517031	0.143503	0.577812	0.00168892
gc_201	Talofuranose	TG	Clinical factors	Lipid profile	-0.28689	0.212745	0.178602	0.617232	0.00562597
gc_201	Talofuranose	ApoB.apoA1	Clinical factors	Lipid profile	-0.613457	1.61133	0.703709	0.930154	0.000386428
gc_201	Talofuranose	ApoB	Clinical factors	Lipid profile	-0.00824462	1.46175	0.995504	0.999768	0.000286793
gc_201	Talofuranose	ApoA1	Clinical factors	Lipid profile	-0.331541	0.891887	0.71038	0.932049	0.000140812
gc_201	Talofuranose	ALAT	Clinical factors	Liver	0.349889	0.505679	0.489572	0.846108	0.00424194
gc_201	Talofuranose	GGT	Clinical factors	Liver	0.130304	0.211522	0.538382	0.869003	0.00148331
gc_201	Talofuranose	Plt	Clinical factors	Platelets	0.000466609	0.00147569	0.752092	0.941607	0.000233464
gc_201	Talofuranose	Sex	Sex	Sex	0.533172	0.462272	0.249759	0.690897	0.00326998
gc_201	Talofuranose	Urate	Clinical factors	Urate	5.97094e-05	0.00134305	0.964572	0.99238	2.19401e-05
gc_201	Talofuranose	VitD	Clinical factors	Vitamin D	0.0024805	0.00136731	0.0707436	0.44562	0.00956113
gc_202	Quinic acid	visit	Visit	Visit	-0.0311078	0.0631452	0.62266	0.901761	0.00112063
gc_202	Quinic acid	Smoking	Lifestyle factors	Smoking	0.720206	0.579649	0.215116	0.656659	0.00322119
gc_202	Quinic acid	MaritalStatus_change	Lifestyle factors	MaritalStatus_change	-0.917898	0.555764	0.0997581	0.504887	0.00214221
gc_202	Quinic acid	Housing_change	Lifestyle factors	Housing_change	0.666826	0.416217	0.110279	0.522757	0.00261675
gc_202	Quinic acid	Employment_change	Lifestyle factors	Employment_change	-0.19928	0.290356	0.493084	0.847733	0.000681167
gc_202	Quinic acid	Stress	Lifestyle factors	Stress	0.195824	0.107585	0.069818	0.443094	0.00139056
gc_202	Quinic acid	PhysicalActivity	Lifestyle factors	PhysicalActivity	-0.149027	0.0577505	0.0103835	0.198575	0.0344156
gc_202	Quinic acid	SedentaryTime_hours	Lifestyle factors	SedentaryTime_hours	-0.0365892	0.0259392	0.1595	0.597057	0.000138922
gc_202	Quinic acid	PerceivedHealth	Lifestyle factors	PerceivedHealth	0.0854647	0.0866754	0.324984	0.752356	0.0173013
gc_202	Quinic acid	Common_cold_influenzae	Lifestyle factors	Common_cold_influenzae	-0.0542352	0.187571	0.772688	0.946722	0.000428975
gc_202	Quinic acid	NSAID_painmed	Lifestyle factors	NSAID_painmed	0.00565865	0.247389	0.981768	0.996052	3.99221e-06
gc_202	Quinic acid	Bp_med	Lifestyle factors	Bp_med	-0.24727	0.426983	0.562989	0.877941	0.000287103
gc_202	Quinic acid	Lipid_med	Lifestyle factors	Lipid_med	0.301635	0.647151	0.641516	0.910313	0.00095238
gc_202	Quinic acid	Antibiotics_med	Lifestyle factors	Antibiotics_med	0.517983	0.357151	0.148109	0.583948	0.00380142
lc_12	Succinylcarnitine	CRP	Clinical factors	Acute phase	0.0208912	0.0125254	0.0964721	0.498154	0.0031975
gc_202	Quinic acid	Age_at_Visit	Age	Age	0.0324256	0.0184392	0.0797726	0.463592	0.0213313
gc_202	Quinic acid	SBP	Clinical factors	Blood pressure	-0.00481678	0.00751978	0.52235	0.861792	1.78745e-05
gc_202	Quinic acid	DBP	Clinical factors	Blood pressure	-0.0029901	0.0126922	0.813929	0.956743	0.00285604
gc_90	Methionine	BMI	Clinical factors	Body composition	-0.0785017	0.0423608	0.0649295	0.431185	6.45744e-05
gc_202	Quinic acid	Weight	Clinical factors	Body composition	-0.137228	0.0506772	0.00719583	0.164721	0.0374648
gc_202	Quinic acid	Waist	Clinical factors	Body composition	0.0257738	0.0194703	0.186686	0.627638	2.6151e-06
gc_202	Quinic acid	Hip	Clinical factors	Body composition	-0.0161482	0.0316039	0.609793	0.897292	0.000179218
gc_202	Quinic acid	Bioimp_fat	Clinical factors	Body composition	-1.35341	1.25102	0.280269	0.71947	0.00181972
gc_202	Quinic acid	Bioimp_muscle	Clinical factors	Body composition	-1.29206	1.26609	0.308384	0.741201	0.00129607
gc_202	Quinic acid	Bioimp_bone	Clinical factors	Body composition	-3.52358	1.46661	0.0169451	0.247893	0.00939943
gc_202	Quinic acid	Height	Clinical factors	Body composition	0.111671	0.0467793	0.0176537	0.252605	0.048614
gc_202	Quinic acid	Hb	Clinical factors	Erythrocytes	0.147351	0.0758892	0.0531998	0.400538	0.00658209
gc_202	Quinic acid	RBC	Clinical factors	Erythrocytes	-0.247152	1.64682	0.880812	0.974793	0.0059113
gc_202	Quinic acid	Hct	Clinical factors	Erythrocytes	-42.9305	18.6247	0.0219095	0.274709	0.0126515
gc_202	Quinic acid	MCV	Clinical factors	Erythrocytes	-0.0142675	0.0980865	0.884456	0.975542	0.00402688
gc_202	Quinic acid	MCH	Clinical factors	Erythrocytes	0.0837784	0.194131	0.666402	0.918079	0.0016729
gc_202	Quinic acid	MCHC	Clinical factors	Erythrocytes	-0.0568043	0.0355438	0.111158	0.524404	0.00239064
gc_202	Quinic acid	HbA1c	Clinical factors	Glucose homeostasis	-0.000883659	0.0229054	0.969254	0.993205	0.000332436
gc_202	Quinic acid	Gluc	Clinical factors	Glucose homeostasis	0.608354	0.160959	0.00019268	0.0201831	0.0201083
gc_202	Quinic acid	ProBNP	Clinical factors	Heart	0.00212124	0.0012376	0.0876568	0.481408	0.00987145
gc_202	Quinic acid	TNT	Clinical factors	Heart	0.0356001	0.0265527	0.181113	0.620519	0.00364696
gc_202	Quinic acid	CystC	Clinical factors	Kidney	1.34206	0.665853	0.0448193	0.373035	0.0291509
gc_202	Quinic acid	Crea	Clinical factors	Kidney	-0.00170465	0.00781166	0.827421	0.960599	0.000564787
gc_202	Quinic acid	WBC	Clinical factors	Leukocytes	1.61798	0.941111	0.0866987	0.479077	0.0129404
gc_202	Quinic acid	Neut	Clinical factors	Leukocytes	-1.76762	0.956164	0.0655809	0.432264	0.00033409
gc_202	Quinic acid	Lymph	Clinical factors	Leukocytes	-1.67067	0.95926	0.0826918	0.469848	0.0165633
gc_202	Quinic acid	Mono	Clinical factors	Leukocytes	-2.66152	1.18842	0.0259199	0.293385	0.011271
gc_202	Quinic acid	Eos	Clinical factors	Leukocytes	0.322965	1.03331	0.754856	0.941836	0.00186605
gc_202	Quinic acid	Baso	Clinical factors	Leukocytes	-1.48194	2.2202	0.505027	0.853378	0.000808351
gc_202	Quinic acid	HDL	Clinical factors	Lipid profile	0.203809	0.599449	0.73412	0.938126	0.067375
gc_202	Quinic acid	Chol	Clinical factors	Lipid profile	0.553142	0.536255	0.303217	0.737807	0.000447676
gc_202	Quinic acid	LDL	Clinical factors	Lipid profile	-0.487902	0.532539	0.360375	0.774066	0.0132176
gc_202	Quinic acid	TG	Clinical factors	Lipid profile	0.135161	0.219126	0.537865	0.868785	0.00101429
gc_202	Quinic acid	ApoB.apoA1	Clinical factors	Lipid profile	-1.89287	1.65966	0.255065	0.696763	0.000844055
gc_202	Quinic acid	ApoB	Clinical factors	Lipid profile	0.512537	1.50559	0.733798	0.937939	0.000763449
gc_202	Quinic acid	ApoA1	Clinical factors	Lipid profile	-0.133895	0.918637	0.884222	0.975542	0.000337329
gc_202	Quinic acid	ALAT	Clinical factors	Liver	0.730737	0.520846	0.161751	0.598119	0.00263083
gc_202	Quinic acid	GGT	Clinical factors	Liver	-1.07656	0.217866	1.34957e-06	0.000548272	0.048573
gc_202	Quinic acid	Plt	Clinical factors	Platelets	-0.000776659	0.00151995	0.609777	0.897292	0.000314993
gc_202	Quinic acid	Sex	Sex	Sex	-0.965114	0.476137	0.0436305	0.367817	0.00656704
gc_202	Quinic acid	Urate	Clinical factors	Urate	0.000932275	0.00138334	0.50092	0.852168	0.0014132
gc_202	Quinic acid	VitD	Clinical factors	Vitamin D	-0.00404495	0.00140831	0.00439378	0.12912	0.0149233
gc_206	D-glucopyranose	visit	Visit	Visit	-0.00872918	0.071397	0.90278	0.980101	1.01028e-05
gc_206	D-glucopyranose	Smoking	Lifestyle factors	Smoking	-1.24481	0.655397	0.058569	0.415154	0.00819635
gc_206	D-glucopyranose	MaritalStatus_change	Lifestyle factors	MaritalStatus_change	0.177796	0.628391	0.777436	0.947596	0.000621182
gc_206	D-glucopyranose	Housing_change	Lifestyle factors	Housing_change	-0.199222	0.470609	0.672386	0.919861	0.000112802
gc_206	D-glucopyranose	Employment_change	Lifestyle factors	Employment_change	-0.124923	0.3283	0.703857	0.930154	0.000191029
gc_206	D-glucopyranose	Stress	Lifestyle factors	Stress	0.0976151	0.121644	0.422976	0.81133	0.00790065
gc_206	D-glucopyranose	PhysicalActivity	Lifestyle factors	PhysicalActivity	-0.0504207	0.0652974	0.440677	0.819187	0.00956488
gc_206	D-glucopyranose	SedentaryTime_hours	Lifestyle factors	SedentaryTime_hours	-0.03972	0.0293289	0.176754	0.615406	0.0118555
gc_206	D-glucopyranose	PerceivedHealth	Lifestyle factors	PerceivedHealth	0.0238747	0.0980022	0.807712	0.954941	0.000584204
gc_206	D-glucopyranose	Common_cold_influenzae	Lifestyle factors	Common_cold_influenzae	-0.230428	0.212082	0.278209	0.717892	0.00247101
gc_206	D-glucopyranose	NSAID_painmed	Lifestyle factors	NSAID_painmed	-0.331358	0.279718	0.237192	0.680216	0.00353262
gc_206	D-glucopyranose	Bp_med	Lifestyle factors	Bp_med	0.869374	0.482781	0.0728358	0.450156	0.00144479
gc_206	D-glucopyranose	Lipid_med	Lifestyle factors	Lipid_med	0.284859	0.731721	0.697356	0.928466	0.00348655
gc_206	D-glucopyranose	Antibiotics_med	Lifestyle factors	Antibiotics_med	-0.106002	0.403824	0.793136	0.951292	0.00107799
LPC_95	LPC(20:4)	CRP	Clinical factors	Acute phase	-0.045525	0.0272196	0.0972398	0.499505	0.0767768
gc_206	D-glucopyranose	Age_at_Visit	Age	Age	0.0182292	0.0208488	0.382691	0.787776	0.00695041
gc_206	D-glucopyranose	SBP	Clinical factors	Blood pressure	-0.0125989	0.00850247	0.139539	0.574261	0.00317139
gc_206	D-glucopyranose	DBP	Clinical factors	Blood pressure	0.0116224	0.0143508	0.418711	0.808303	0.0046914
lc_147	PC(14:0/16:0)	BMI	Clinical factors	Body composition	0.203436	0.109924	0.0652852	0.431447	0.0145008
gc_206	D-glucopyranose	Weight	Clinical factors	Body composition	-0.0901727	0.0572997	0.116706	0.534777	0.00292703
gc_206	D-glucopyranose	Waist	Clinical factors	Body composition	-0.00354978	0.0220147	0.872018	0.97273	0.000572758
gc_206	D-glucopyranose	Hip	Clinical factors	Body composition	-0.0364176	0.0357339	0.309036	0.741373	0.00281082
gc_206	D-glucopyranose	Bioimp_fat	Clinical factors	Body composition	-2.63868	1.41451	0.0631841	0.426184	0.00594931
gc_206	D-glucopyranose	Bioimp_muscle	Clinical factors	Body composition	-2.73406	1.43155	0.057191	0.411296	0.0152436
gc_206	D-glucopyranose	Bioimp_bone	Clinical factors	Body composition	-0.92136	1.65827	0.578926	0.884586	0.00207805
gc_206	D-glucopyranose	Height	Clinical factors	Body composition	0.106181	0.0528924	0.045675	0.376064	0.0111584
gc_206	D-glucopyranose	Hb	Clinical factors	Erythrocytes	-0.00642673	0.0858064	0.94035	0.98806	0.00550005
gc_206	D-glucopyranose	RBC	Clinical factors	Erythrocytes	0.432269	1.86202	0.816594	0.957362	0.000457302
gc_206	D-glucopyranose	Hct	Clinical factors	Erythrocytes	1.39458	21.0586	0.947248	0.990233	0.000479855
gc_206	D-glucopyranose	MCV	Clinical factors	Erythrocytes	-0.0979395	0.110904	0.377955	0.784863	3.73279e-06
gc_206	D-glucopyranose	MCH	Clinical factors	Erythrocytes	0.375417	0.2195	0.0883328	0.483442	0.00727113
gc_206	D-glucopyranose	MCHC	Clinical factors	Erythrocytes	-0.0173198	0.0401887	0.666834	0.918079	5.19542e-05
gc_206	D-glucopyranose	HbA1c	Clinical factors	Glucose homeostasis	0.0109073	0.0258987	0.673973	0.920484	0.000196316
gc_206	D-glucopyranose	Gluc	Clinical factors	Glucose homeostasis	-0.0770868	0.181994	0.672212	0.919775	0.00123128
gc_206	D-glucopyranose	ProBNP	Clinical factors	Heart	-0.0021437	0.00139933	0.126684	0.553349	0.00241795
gc_206	D-glucopyranose	TNT	Clinical factors	Heart	0.0441955	0.0300226	0.142144	0.576286	0.00500429
gc_206	D-glucopyranose	CystC	Clinical factors	Kidney	1.2646	0.752867	0.0941496	0.494742	0.00380255
gc_206	D-glucopyranose	Crea	Clinical factors	Kidney	-0.0125082	0.00883248	0.157861	0.595036	0.00707476
gc_206	D-glucopyranose	WBC	Clinical factors	Leukocytes	-2.68893	1.0641	0.0120664	0.21155	0.000237178
gc_206	D-glucopyranose	Neut	Clinical factors	Leukocytes	2.58541	1.08112	0.0174552	0.25084	0.00427375
gc_206	D-glucopyranose	Lymph	Clinical factors	Leukocytes	2.86911	1.08462	0.00863193	0.180837	0.0039397
gc_206	D-glucopyranose	Mono	Clinical factors	Leukocytes	3.76063	1.34372	0.0054945	0.144515	0.012902
gc_206	D-glucopyranose	Eos	Clinical factors	Leukocytes	2.19112	1.16834	0.0617949	0.423465	0.0115582
gc_206	D-glucopyranose	Baso	Clinical factors	Leukocytes	1.6193	2.51034	0.519432	0.85996	0.00025816
gc_206	D-glucopyranose	HDL	Clinical factors	Lipid profile	-0.60808	0.677785	0.37042	0.780684	0.0021484
gc_206	D-glucopyranose	Chol	Clinical factors	Lipid profile	0.760207	0.606332	0.210987	0.651656	0.00517903
gc_206	D-glucopyranose	LDL	Clinical factors	Lipid profile	-0.853855	0.602131	0.157307	0.594601	0.000247214
gc_206	D-glucopyranose	TG	Clinical factors	Lipid profile	-0.389148	0.247761	0.117412	0.536014	0.00757287
gc_206	D-glucopyranose	ApoB.apoA1	Clinical factors	Lipid profile	-0.97727	1.87655	0.602938	0.894872	0.000150087
gc_206	D-glucopyranose	ApoB	Clinical factors	Lipid profile	0.657199	1.70234	0.699753	0.928608	0.00130423
gc_206	D-glucopyranose	ApoA1	Clinical factors	Lipid profile	-0.411559	1.03868	0.692242	0.926841	0.000243338
gc_206	D-glucopyranose	ALAT	Clinical factors	Liver	0.340763	0.58891	0.563311	0.877941	0.00218802
gc_206	D-glucopyranose	GGT	Clinical factors	Liver	0.0292594	0.246336	0.905538	0.981398	0.000109938
gc_206	D-glucopyranose	Plt	Clinical factors	Platelets	9.59386e-05	0.00171858	0.955522	0.991841	1.50743e-05
gc_206	D-glucopyranose	Sex	Sex	Sex	0.743125	0.538359	0.168599	0.605156	0.00495677
gc_206	D-glucopyranose	Urate	Clinical factors	Urate	0.000330063	0.00156411	0.833026	0.961538	3.96156e-05
gc_206	D-glucopyranose	VitD	Clinical factors	Vitamin D	0.0020772	0.00159235	0.19316	0.634323	0.00492158
gc_209	Paraxanthine (GC)	visit	Visit	Visit	0.0170278	0.0533191	0.749698	0.941565	0.00327879
gc_209	Paraxanthine (GC)	Smoking	Lifestyle factors	Smoking	0.00608709	0.489449	0.990086	0.997542	0.00372794
gc_209	Paraxanthine (GC)	MaritalStatus_change	Lifestyle factors	MaritalStatus_change	-0.597647	0.469281	0.203903	0.64396	8.55847e-05
gc_209	Paraxanthine (GC)	Housing_change	Lifestyle factors	Housing_change	0.12911	0.35145	0.713629	0.932897	0.000392903
gc_209	Paraxanthine (GC)	Employment_change	Lifestyle factors	Employment_change	-0.148404	0.245174	0.545477	0.871124	4.86119e-06
gc_209	Paraxanthine (GC)	Stress	Lifestyle factors	Stress	0.231935	0.0908434	0.0112161	0.205317	0.0034903
gc_209	Paraxanthine (GC)	PhysicalActivity	Lifestyle factors	PhysicalActivity	-0.0769602	0.0487639	0.115665	0.53307	0.0185311
gc_209	Paraxanthine (GC)	SedentaryTime_hours	Lifestyle factors	SedentaryTime_hours	-0.0352114	0.0219028	0.109065	0.520819	0.00228519
gc_209	Paraxanthine (GC)	PerceivedHealth	Lifestyle factors	PerceivedHealth	0.133076	0.0731878	0.0701094	0.443549	0.0105524
gc_209	Paraxanthine (GC)	Common_cold_influenzae	Lifestyle factors	Common_cold_influenzae	-0.339777	0.158383	0.0328052	0.32647	0.00285194
gc_209	Paraxanthine (GC)	NSAID_painmed	Lifestyle factors	NSAID_painmed	-0.108986	0.208893	0.602278	0.894778	0.000366742
gc_209	Paraxanthine (GC)	Bp_med	Lifestyle factors	Bp_med	-0.41768	0.36054	0.247672	0.689532	0.00837699
gc_209	Paraxanthine (GC)	Lipid_med	Lifestyle factors	Lipid_med	-0.101864	0.546447	0.85226	0.966963	0.00169623
gc_209	Paraxanthine (GC)	Antibiotics_med	Lifestyle factors	Antibiotics_med	0.503791	0.301575	0.0959511	0.497598	0.00180783
Cer_160	Cer(d18:1/23:0)	CRP	Clinical factors	Acute phase	0.025014	0.0150012	0.0982395	0.501763	0.000117203
gc_209	Paraxanthine (GC)	Age_at_Visit	Age	Age	0.00453496	0.0155699	0.771068	0.94639	6.1788e-05
gc_209	Paraxanthine (GC)	SBP	Clinical factors	Blood pressure	-0.00390103	0.00634962	0.539477	0.869373	0.000752645
gc_209	Paraxanthine (GC)	DBP	Clinical factors	Blood pressure	-0.00442608	0.0107171	0.679935	0.922879	3.78598e-05
SM_99	SM(d18:1/12:0)	BMI	Clinical factors	Body composition	0.147197	0.0790214	0.065142	0.431447	0.0529765
gc_209	Paraxanthine (GC)	Weight	Clinical factors	Body composition	-0.0810568	0.0427913	0.0592427	0.416227	0.00438807
gc_209	Paraxanthine (GC)	Waist	Clinical factors	Body composition	0.0314372	0.0164406	0.0568927	0.410553	0.00291854
gc_209	Paraxanthine (GC)	Hip	Clinical factors	Body composition	-0.0052572	0.026686	0.843971	0.964968	9.68008e-06
gc_209	Paraxanthine (GC)	Bioimp_fat	Clinical factors	Body composition	-0.0996016	1.05635	0.924949	0.985179	0.0049651
gc_209	Paraxanthine (GC)	Bioimp_muscle	Clinical factors	Body composition	0.0205986	1.06908	0.984642	0.997102	0.00468089
gc_209	Paraxanthine (GC)	Bioimp_bone	Clinical factors	Body composition	-2.34855	1.23839	0.0589482	0.415544	0.0108083
gc_209	Paraxanthine (GC)	Height	Clinical factors	Body composition	0.048208	0.0395	0.223337	0.665562	0.010557
gc_209	Paraxanthine (GC)	Hb	Clinical factors	Erythrocytes	0.0718619	0.0640801	0.263079	0.703469	0.0432572
gc_209	Paraxanthine (GC)	RBC	Clinical factors	Erythrocytes	0.988552	1.39056	0.477746	0.839988	0.00203462
gc_209	Paraxanthine (GC)	Hct	Clinical factors	Erythrocytes	-28.8983	15.7265	0.067207	0.436287	0.0377185
gc_209	Paraxanthine (GC)	MCV	Clinical factors	Erythrocytes	0.0307112	0.0828232	0.711069	0.932176	0.004122
gc_209	Paraxanthine (GC)	MCH	Clinical factors	Erythrocytes	0.107225	0.163922	0.513578	0.857511	0.00550041
gc_209	Paraxanthine (GC)	MCHC	Clinical factors	Erythrocytes	-0.019345	0.0300128	0.519751	0.860138	0.00045141
gc_209	Paraxanthine (GC)	HbA1c	Clinical factors	Glucose homeostasis	0.015053	0.0193411	0.437068	0.818111	0.00234243
gc_209	Paraxanthine (GC)	Gluc	Clinical factors	Glucose homeostasis	0.436679	0.135912	0.00147017	0.0732965	0.0455697
gc_209	Paraxanthine (GC)	ProBNP	Clinical factors	Heart	0.000319542	0.00104502	0.760006	0.943277	1.323e-06
gc_209	Paraxanthine (GC)	TNT	Clinical factors	Heart	0.0495127	0.0224208	0.0280458	0.304008	0.029029
gc_209	Paraxanthine (GC)	CystC	Clinical factors	Kidney	-0.524096	0.562239	0.352072	0.768646	1.24107e-05
gc_209	Paraxanthine (GC)	Crea	Clinical factors	Kidney	-0.00574637	0.00659608	0.384416	0.788015	0.00275665
gc_209	Paraxanthine (GC)	WBC	Clinical factors	Leukocytes	2.05671	0.794664	0.0101621	0.195709	0.00637859
gc_209	Paraxanthine (GC)	Neut	Clinical factors	Leukocytes	-2.23042	0.807375	0.00612177	0.15235	0.00364143
gc_209	Paraxanthine (GC)	Lymph	Clinical factors	Leukocytes	-1.93579	0.809989	0.0175264	0.251382	0.0308603
gc_209	Paraxanthine (GC)	Mono	Clinical factors	Leukocytes	-2.27173	1.00349	0.0243641	0.285576	0.00494503
gc_209	Paraxanthine (GC)	Eos	Clinical factors	Leukocytes	-0.259682	0.872512	0.766214	0.944664	8.47045e-05
gc_209	Paraxanthine (GC)	Baso	Clinical factors	Leukocytes	0.445352	1.87472	0.812402	0.956158	3.1141e-05
gc_209	Paraxanthine (GC)	HDL	Clinical factors	Lipid profile	0.409348	0.506169	0.419376	0.808809	0.074014
gc_209	Paraxanthine (GC)	Chol	Clinical factors	Lipid profile	0.278463	0.452808	0.539084	0.869154	2.90247e-05
gc_209	Paraxanthine (GC)	LDL	Clinical factors	Lipid profile	-0.817232	0.44967	0.0702436	0.443884	0.0237546
gc_209	Paraxanthine (GC)	TG	Clinical factors	Lipid profile	0.309942	0.185028	0.0950486	0.496484	0.00225542
gc_209	Paraxanthine (GC)	ApoB.apoA1	Clinical factors	Lipid profile	-4.18391	1.4014	0.00308583	0.108612	0.00238775
gc_209	Paraxanthine (GC)	ApoB	Clinical factors	Lipid profile	3.90051	1.2713	0.00236906	0.0952155	0.0128961
gc_209	Paraxanthine (GC)	ApoA1	Clinical factors	Lipid profile	-0.927443	0.775687	0.232867	0.675099	0.00198601
gc_209	Paraxanthine (GC)	ALAT	Clinical factors	Liver	0.209524	0.439797	0.634161	0.906731	0.00041782
gc_209	Paraxanthine (GC)	GGT	Clinical factors	Liver	-0.164227	0.183964	0.372791	0.782189	0.00145523
gc_209	Paraxanthine (GC)	Plt	Clinical factors	Platelets	-0.000808484	0.00128343	0.529257	0.864478	5.72089e-05
gc_209	Paraxanthine (GC)	Sex	Sex	Sex	0.0599317	0.402045	0.88161	0.974992	6.04831e-05
gc_209	Paraxanthine (GC)	Urate	Clinical factors	Urate	0.00469965	0.00116807	7.41874e-05	0.0110411	0.0337731
gc_209	Paraxanthine (GC)	VitD	Clinical factors	Vitamin D	-0.0037545	0.00118917	0.00176986	0.0811879	0.0185269
gc_210	beta-D-Glucopyranose	visit	Visit	Visit	-0.00977964	0.0895429	0.91311	0.982771	0.000213079
gc_210	beta-D-Glucopyranose	Smoking	Lifestyle factors	Smoking	-1.96045	0.821971	0.0177539	0.252845	0.0109278
gc_210	beta-D-Glucopyranose	MaritalStatus_change	Lifestyle factors	MaritalStatus_change	0.330164	0.788101	0.67559	0.921047	0.000568066
gc_210	beta-D-Glucopyranose	Housing_change	Lifestyle factors	Housing_change	-0.0956375	0.590217	0.871395	0.972447	8.50101e-07
gc_210	beta-D-Glucopyranose	Employment_change	Lifestyle factors	Employment_change	-0.185161	0.411739	0.653279	0.914521	0.000225565
gc_210	beta-D-Glucopyranose	Stress	Lifestyle factors	Stress	0.17612	0.15256	0.249327	0.690864	0.0121369
gc_210	beta-D-Glucopyranose	PhysicalActivity	Lifestyle factors	PhysicalActivity	-0.0565354	0.0818931	0.490553	0.846408	0.0076216
gc_210	beta-D-Glucopyranose	SedentaryTime_hours	Lifestyle factors	SedentaryTime_hours	-0.0673318	0.036783	0.0682553	0.438921	0.0198362
gc_210	beta-D-Glucopyranose	PerceivedHealth	Lifestyle factors	PerceivedHealth	0.0448504	0.12291	0.715463	0.933427	0.00102802
gc_210	beta-D-Glucopyranose	Common_cold_influenzae	Lifestyle factors	Common_cold_influenzae	-0.33708	0.265984	0.206123	0.647443	0.00430095
gc_210	beta-D-Glucopyranose	NSAID_painmed	Lifestyle factors	NSAID_painmed	-0.651566	0.35081	0.0643347	0.429422	0.00695414
gc_210	beta-D-Glucopyranose	Bp_med	Lifestyle factors	Bp_med	1.10579	0.605483	0.0688898	0.440459	0.00253864
gc_210	beta-D-Glucopyranose	Lipid_med	Lifestyle factors	Lipid_med	0.124614	0.917692	0.892086	0.977087	0.00266495
gc_210	beta-D-Glucopyranose	Antibiotics_med	Lifestyle factors	Antibiotics_med	0.0940477	0.506458	0.852819	0.967009	3.14097e-05
lc_235	2-methyl-2-oxovaleric acid	CRP	Clinical factors	Acute phase	0.00468507	0.00285005	0.101349	0.507934	0.0108049
gc_210	beta-D-Glucopyranose	Age_at_Visit	Age	Age	0.0211077	0.0261477	0.420221	0.809289	0.00840629
gc_210	beta-D-Glucopyranose	SBP	Clinical factors	Blood pressure	-0.0125271	0.0106634	0.241102	0.683282	0.00101826
gc_210	beta-D-Glucopyranose	DBP	Clinical factors	Blood pressure	0.0105724	0.0179981	0.557405	0.876003	0.00516613
gc_25	Succinic acid	BMI	Clinical factors	Body composition	-0.114473	0.0618951	0.0654627	0.431769	0.0531649
gc_210	beta-D-Glucopyranose	Weight	Clinical factors	Body composition	-0.101492	0.0718627	0.158992	0.596132	0.00410574
gc_210	beta-D-Glucopyranose	Waist	Clinical factors	Body composition	-0.00886682	0.0276099	0.748344	0.941415	0.00063696
gc_210	beta-D-Glucopyranose	Hip	Clinical factors	Body composition	-0.0390794	0.0448159	0.38397	0.787959	0.00124097
gc_210	beta-D-Glucopyranose	Bioimp_fat	Clinical factors	Body composition	-2.13296	1.77401	0.230268	0.672913	0.0027385
gc_210	beta-D-Glucopyranose	Bioimp_muscle	Clinical factors	Body composition	-2.19957	1.79538	0.221577	0.663738	0.00697517
gc_210	beta-D-Glucopyranose	Bioimp_bone	Clinical factors	Body composition	-0.80538	2.07973	0.698869	0.928466	0.00137449
gc_210	beta-D-Glucopyranose	Height	Clinical factors	Body composition	0.113055	0.0663354	0.0894556	0.485456	0.00803191
gc_210	beta-D-Glucopyranose	Hb	Clinical factors	Erythrocytes	-0.0177679	0.107615	0.868982	0.971774	0.00487237
gc_210	beta-D-Glucopyranose	RBC	Clinical factors	Erythrocytes	0.790226	2.33527	0.735329	0.938406	2.10245e-05
gc_210	beta-D-Glucopyranose	Hct	Clinical factors	Erythrocytes	3.57964	26.4107	0.892286	0.977114	5.04704e-05
gc_210	beta-D-Glucopyranose	MCV	Clinical factors	Erythrocytes	-0.0907542	0.139092	0.514638	0.857977	0.000231653
gc_210	beta-D-Glucopyranose	MCH	Clinical factors	Erythrocytes	0.400063	0.275287	0.147292	0.582944	0.00480436
gc_210	beta-D-Glucopyranose	MCHC	Clinical factors	Erythrocytes	-0.0179915	0.0504029	0.7214	0.935276	6.17768e-05
gc_210	beta-D-Glucopyranose	HbA1c	Clinical factors	Glucose homeostasis	-0.0043056	0.0324811	0.89464	0.977855	1.6725e-05
gc_210	beta-D-Glucopyranose	Gluc	Clinical factors	Glucose homeostasis	0.089763	0.228248	0.694426	0.927416	0.000235713
gc_210	beta-D-Glucopyranose	ProBNP	Clinical factors	Heart	-0.00322138	0.00175498	0.0675013	0.437536	0.0026664
gc_210	beta-D-Glucopyranose	TNT	Clinical factors	Heart	0.0604849	0.037653	0.109339	0.521346	0.00440736
gc_210	beta-D-Glucopyranose	CystC	Clinical factors	Kidney	1.67016	0.944213	0.0780294	0.460508	0.00369897
gc_210	beta-D-Glucopyranose	Crea	Clinical factors	Kidney	-0.0179649	0.0110773	0.105997	0.516046	0.00998475
gc_210	beta-D-Glucopyranose	WBC	Clinical factors	Leukocytes	-2.39618	1.33454	0.0736713	0.451906	3.38712e-06
gc_210	beta-D-Glucopyranose	Neut	Clinical factors	Leukocytes	2.24446	1.35589	0.0989956	0.503315	0.0108433
gc_210	beta-D-Glucopyranose	Lymph	Clinical factors	Leukocytes	2.80824	1.36028	0.0399116	0.355117	0.0045986
gc_210	beta-D-Glucopyranose	Mono	Clinical factors	Leukocytes	3.51941	1.68524	0.0376843	0.346826	0.00715695
gc_210	beta-D-Glucopyranose	Eos	Clinical factors	Leukocytes	1.83568	1.46528	0.211347	0.652051	0.00581578
gc_210	beta-D-Glucopyranose	Baso	Clinical factors	Leukocytes	1.24347	3.14836	0.69318	0.927416	1.86938e-05
gc_210	beta-D-Glucopyranose	HDL	Clinical factors	Lipid profile	-0.661481	0.850049	0.437139	0.818111	0.000830211
gc_210	beta-D-Glucopyranose	Chol	Clinical factors	Lipid profile	0.542399	0.760436	0.476281	0.839325	0.00666892
gc_210	beta-D-Glucopyranose	LDL	Clinical factors	Lipid profile	-0.788037	0.755166	0.29762	0.733089	0.00100481
gc_210	beta-D-Glucopyranose	TG	Clinical factors	Lipid profile	-0.512005	0.310731	0.100548	0.506579	0.00851733
gc_210	beta-D-Glucopyranose	ApoB.apoA1	Clinical factors	Lipid profile	-2.65932	2.35348	0.259481	0.700304	0.00121576
gc_210	beta-D-Glucopyranose	ApoB	Clinical factors	Lipid profile	2.16869	2.135	0.310627	0.742173	0.0050473
gc_210	beta-D-Glucopyranose	ApoA1	Clinical factors	Lipid profile	-0.726992	1.30267	0.577246	0.883925	0.00054067
gc_210	beta-D-Glucopyranose	ALAT	Clinical factors	Liver	0.494272	0.738586	0.503921	0.8529	0.0026653
gc_210	beta-D-Glucopyranose	GGT	Clinical factors	Liver	0.0165869	0.308944	0.957222	0.991841	4.91603e-05
gc_210	beta-D-Glucopyranose	Plt	Clinical factors	Platelets	-3.70478e-05	0.00215536	0.986299	0.997526	6.92657e-07
gc_210	beta-D-Glucopyranose	Sex	Sex	Sex	1.00736	0.675186	0.136851	0.569827	0.00589782
gc_210	beta-D-Glucopyranose	Urate	Clinical factors	Urate	0.000375631	0.00196164	0.848284	0.966401	3.75175e-05
gc_210	beta-D-Glucopyranose	VitD	Clinical factors	Vitamin D	0.0021397	0.00199706	0.284917	0.72332	0.00329428
gc_218	Palmitoleic acid (GC)	visit	Visit	Visit	-0.0662863	0.0441766	0.134637	0.565462	0.00314471
gc_218	Palmitoleic acid (GC)	Smoking	Lifestyle factors	Smoking	0.183359	0.405525	0.651515	0.913758	1.16111e-05
gc_218	Palmitoleic acid (GC)	MaritalStatus_change	Lifestyle factors	MaritalStatus_change	0.418678	0.388815	0.282511	0.721775	0.00342956
gc_218	Palmitoleic acid (GC)	Housing_change	Lifestyle factors	Housing_change	0.00697798	0.291188	0.980899	0.996037	4.538e-05
gc_218	Palmitoleic acid (GC)	Employment_change	Lifestyle factors	Employment_change	-0.136806	0.203134	0.501212	0.852168	0.000331084
gc_218	Palmitoleic acid (GC)	Stress	Lifestyle factors	Stress	0.0119477	0.0752668	0.873992	0.973128	0.0016907
gc_218	Palmitoleic acid (GC)	PhysicalActivity	Lifestyle factors	PhysicalActivity	-0.0403473	0.0404026	0.318851	0.748167	0.00236677
gc_218	Palmitoleic acid (GC)	SedentaryTime_hours	Lifestyle factors	SedentaryTime_hours	0.00645176	0.0181472	0.722469	0.935488	0.00189516
gc_218	Palmitoleic acid (GC)	PerceivedHealth	Lifestyle factors	PerceivedHealth	0.0973589	0.0606385	0.109518	0.521376	7.67905e-06
gc_218	Palmitoleic acid (GC)	Common_cold_influenzae	Lifestyle factors	Common_cold_influenzae	-0.0189366	0.131225	0.885364	0.975748	0.000986958
gc_218	Palmitoleic acid (GC)	NSAID_painmed	Lifestyle factors	NSAID_painmed	0.182566	0.173074	0.292424	0.728835	0.00109421
gc_218	Palmitoleic acid (GC)	Bp_med	Lifestyle factors	Bp_med	-0.0926166	0.298719	0.756761	0.942412	0.00728468
gc_218	Palmitoleic acid (GC)	Lipid_med	Lifestyle factors	Lipid_med	0.576568	0.45275	0.203923	0.64396	0.00699042
gc_218	Palmitoleic acid (GC)	Antibiotics_med	Lifestyle factors	Antibiotics_med	-0.214273	0.249865	0.391884	0.793535	0.000160884
PC_134	PC(O-38:5)	CRP	Clinical factors	Acute phase	0.0253051	0.0153651	0.102403	0.50986	0.00619053
gc_218	Palmitoleic acid (GC)	Age_at_Visit	Age	Age	-0.0158528	0.0129002	0.220166	0.662317	0.000437636
gc_218	Palmitoleic acid (GC)	SBP	Clinical factors	Blood pressure	0.000192168	0.00526087	0.970888	0.993864	0.0292648
gc_218	Palmitoleic acid (GC)	DBP	Clinical factors	Blood pressure	-0.00304488	0.00887951	0.731927	0.937132	0.00147219
lc_113	Phenylalanine	BMI	Clinical factors	Body composition	0.0549084	0.0296942	0.0655127	0.432004	0.0510811
gc_218	Palmitoleic acid (GC)	Weight	Clinical factors	Body composition	1.03741e-05	0.035454	0.999767	0.999883	0.141772
gc_218	Palmitoleic acid (GC)	Waist	Clinical factors	Body composition	0.0225296	0.0136215	0.0992755	0.504227	2.51909e-06
gc_218	Palmitoleic acid (GC)	Hip	Clinical factors	Body composition	0.0149715	0.0221103	0.498893	0.851359	0.0235367
gc_218	Palmitoleic acid (GC)	Bioimp_fat	Clinical factors	Body composition	1.15287	0.87522	0.188856	0.63006	0.00467115
gc_218	Palmitoleic acid (GC)	Bioimp_muscle	Clinical factors	Body composition	1.16939	0.885765	0.187863	0.628977	0.00305829
gc_218	Palmitoleic acid (GC)	Bioimp_bone	Clinical factors	Body composition	1.31225	1.02605	0.201996	0.643265	0.00135435
gc_218	Palmitoleic acid (GC)	Height	Clinical factors	Body composition	-0.0291278	0.032727	0.374232	0.782973	0.00752431
gc_218	Palmitoleic acid (GC)	Hb	Clinical factors	Erythrocytes	-0.0473071	0.0530925	0.373691	0.782558	6.33159e-05
gc_218	Palmitoleic acid (GC)	RBC	Clinical factors	Erythrocytes	-0.339928	1.15212	0.768182	0.945412	0.0198591
gc_218	Palmitoleic acid (GC)	Hct	Clinical factors	Erythrocytes	19.505	13.0299	0.135555	0.567258	0.0246492
gc_218	Palmitoleic acid (GC)	MCV	Clinical factors	Erythrocytes	-0.040357	0.0686218	0.556943	0.875929	0.000250167
gc_218	Palmitoleic acid (GC)	MCH	Clinical factors	Erythrocytes	0.133246	0.135815	0.327412	0.753985	0.00751519
gc_218	Palmitoleic acid (GC)	MCHC	Clinical factors	Erythrocytes	0.0027001	0.0248666	0.913612	0.982771	3.47322e-05
gc_218	Palmitoleic acid (GC)	HbA1c	Clinical factors	Glucose homeostasis	0.0118013	0.0160248	0.46209	0.831392	0.000351089
gc_218	Palmitoleic acid (GC)	Gluc	Clinical factors	Glucose homeostasis	-0.0167287	0.112608	0.882012	0.974992	0.00119047
gc_218	Palmitoleic acid (GC)	ProBNP	Clinical factors	Heart	0.000735168	0.00086583	0.396569	0.795334	9.67118e-05
gc_218	Palmitoleic acid (GC)	TNT	Clinical factors	Heart	-0.015005	0.0185764	0.419936	0.809265	0.000749702
gc_218	Palmitoleic acid (GC)	CystC	Clinical factors	Kidney	0.523753	0.465834	0.261852	0.70211	0.00160323
gc_218	Palmitoleic acid (GC)	Crea	Clinical factors	Kidney	-0.00271678	0.00546507	0.619503	0.900543	0.00104612
gc_218	Palmitoleic acid (GC)	WBC	Clinical factors	Leukocytes	0.236113	0.658406	0.720159	0.935142	0.00619224
gc_218	Palmitoleic acid (GC)	Neut	Clinical factors	Leukocytes	-0.296708	0.668937	0.657715	0.915031	0.000645301
gc_218	Palmitoleic acid (GC)	Lymph	Clinical factors	Leukocytes	-0.39998	0.671103	0.551663	0.873703	0.000473317
gc_218	Palmitoleic acid (GC)	Mono	Clinical factors	Leukocytes	0.542967	0.831425	0.514266	0.857767	0.0115804
gc_218	Palmitoleic acid (GC)	Eos	Clinical factors	Leukocytes	-0.533897	0.722906	0.460814	0.830989	0.00284824
gc_218	Palmitoleic acid (GC)	Baso	Clinical factors	Leukocytes	-0.302625	1.55326	0.845669	0.965322	0.00359738
gc_218	Palmitoleic acid (GC)	HDL	Clinical factors	Lipid profile	1.06843	0.419378	0.0113898	0.206363	0.0223273
gc_218	Palmitoleic acid (GC)	Chol	Clinical factors	Lipid profile	0.109659	0.375166	0.770282	0.946205	0.000269389
gc_218	Palmitoleic acid (GC)	LDL	Clinical factors	Lipid profile	-0.238148	0.372567	0.523218	0.862269	0.000679776
gc_218	Palmitoleic acid (GC)	TG	Clinical factors	Lipid profile	0.153211	0.153301	0.318475	0.748157	0.000109775
gc_218	Palmitoleic acid (GC)	ApoB.apoA1	Clinical factors	Lipid profile	-1.51665	1.16111	0.192572	0.633896	0.00405016
gc_218	Palmitoleic acid (GC)	ApoB	Clinical factors	Lipid profile	1.49783	1.05332	0.156155	0.593475	0.00149049
gc_218	Palmitoleic acid (GC)	ApoA1	Clinical factors	Lipid profile	-1.87895	0.642683	0.00374802	0.119552	0.01555
gc_218	Palmitoleic acid (GC)	ALAT	Clinical factors	Liver	0.296357	0.364386	0.416747	0.807425	0.00895018
gc_218	Palmitoleic acid (GC)	GGT	Clinical factors	Liver	0.227092	0.15242	0.137393	0.570661	0.00549665
gc_218	Palmitoleic acid (GC)	Plt	Clinical factors	Platelets	1.38969e-05	0.00106336	0.989582	0.997532	1.81544e-05
gc_218	Palmitoleic acid (GC)	Sex	Sex	Sex	0.535673	0.333108	0.108959	0.520685	0.00471149
gc_218	Palmitoleic acid (GC)	Urate	Clinical factors	Urate	0.0012823	0.000967788	0.186277	0.626988	0.00310224
gc_218	Palmitoleic acid (GC)	VitD	Clinical factors	Vitamin D	0.00179572	0.000985264	0.0694536	0.442041	0.00719974
gc_223	3-Indolepropionic acid	visit	Visit	Visit	0.0400494	0.0448222	0.372362	0.781884	0.000820789
gc_223	3-Indolepropionic acid	Smoking	Lifestyle factors	Smoking	-0.647254	0.411451	0.116845	0.534823	0.014964
gc_223	3-Indolepropionic acid	MaritalStatus_change	Lifestyle factors	MaritalStatus_change	-0.0954565	0.394497	0.808984	0.955274	0.000852317
gc_223	3-Indolepropionic acid	Housing_change	Lifestyle factors	Housing_change	0.560346	0.295443	0.0589245	0.415544	0.00239575
gc_223	3-Indolepropionic acid	Employment_change	Lifestyle factors	Employment_change	0.0361205	0.206103	0.861009	0.969759	5.61068e-05
gc_223	3-Indolepropionic acid	Stress	Lifestyle factors	Stress	-0.0120387	0.0763667	0.874854	0.973452	0.0144243
gc_223	3-Indolepropionic acid	PhysicalActivity	Lifestyle factors	PhysicalActivity	0.127488	0.040993	0.00206753	0.0885415	0.0203361
gc_223	3-Indolepropionic acid	SedentaryTime_hours	Lifestyle factors	SedentaryTime_hours	-0.0216593	0.0184124	0.240474	0.682695	0.00536962
gc_223	3-Indolepropionic acid	PerceivedHealth	Lifestyle factors	PerceivedHealth	-0.0747848	0.0615247	0.225209	0.667412	0.000844942
gc_223	3-Indolepropionic acid	Common_cold_influenzae	Lifestyle factors	Common_cold_influenzae	-0.0699519	0.133143	0.599736	0.893625	0.000571348
gc_223	3-Indolepropionic acid	NSAID_painmed	Lifestyle factors	NSAID_painmed	-0.0709482	0.175604	0.686509	0.924527	0.00257614
gc_223	3-Indolepropionic acid	Bp_med	Lifestyle factors	Bp_med	0.17909	0.303085	0.555078	0.875239	0.00374926
gc_223	3-Indolepropionic acid	Lipid_med	Lifestyle factors	Lipid_med	-0.325369	0.459366	0.479359	0.840584	0.00968677
gc_223	3-Indolepropionic acid	Antibiotics_med	Lifestyle factors	Antibiotics_med	-0.492178	0.253516	0.0532302	0.400666	0.0199544
lc_21	3-methylglutarylcarnitine (2)	CRP	Clinical factors	Acute phase	0.0129369	0.00790394	0.102823	0.510914	0.0194541
gc_223	3-Indolepropionic acid	Age_at_Visit	Age	Age	-0.0159229	0.0130887	0.224822	0.667254	0.000707066
gc_223	3-Indolepropionic acid	SBP	Clinical factors	Blood pressure	-0.0102458	0.00533776	0.0559557	0.408092	0.00808421
gc_223	3-Indolepropionic acid	DBP	Clinical factors	Blood pressure	0.0203366	0.00900927	0.024774	0.287671	0.0138851
gc_88	Serine	BMI	Clinical factors	Body composition	-0.0907947	0.0492469	0.0663079	0.434485	0.00822149
gc_223	3-Indolepropionic acid	Weight	Clinical factors	Body composition	-0.046203	0.0359721	0.200079	0.642007	0.0136773
gc_223	3-Indolepropionic acid	Waist	Clinical factors	Body composition	0.0160269	0.0138206	0.247202	0.689423	0.00943302
gc_223	3-Indolepropionic acid	Hip	Clinical factors	Body composition	-0.0636214	0.0224334	0.0049074	0.136912	0.000630661
gc_223	3-Indolepropionic acid	Bioimp_fat	Clinical factors	Body composition	0.0473633	0.888011	0.957503	0.991841	0.00112415
gc_223	3-Indolepropionic acid	Bioimp_muscle	Clinical factors	Body composition	0.0495737	0.898709	0.95605	0.991841	0.00234284
gc_223	3-Indolepropionic acid	Bioimp_bone	Clinical factors	Body composition	0.000914671	1.04104	0.9993	0.999883	0.000618589
gc_223	3-Indolepropionic acid	Height	Clinical factors	Body composition	0.0597538	0.0332053	0.0730313	0.45046	0.0033806
gc_223	3-Indolepropionic acid	Hb	Clinical factors	Erythrocytes	-0.00940003	0.0538683	0.861601	0.969883	0.00356837
gc_223	3-Indolepropionic acid	RBC	Clinical factors	Erythrocytes	1.48842	1.16896	0.20399	0.64396	0.000858709
gc_223	3-Indolepropionic acid	Hct	Clinical factors	Erythrocytes	-13.3457	13.2203	0.313631	0.743415	0.000113134
gc_223	3-Indolepropionic acid	MCV	Clinical factors	Erythrocytes	0.0628018	0.0696246	0.367843	0.778217	0.00520343
gc_223	3-Indolepropionic acid	MCH	Clinical factors	Erythrocytes	-0.00296981	0.137799	0.982821	0.99641	6.51904e-05
gc_223	3-Indolepropionic acid	MCHC	Clinical factors	Erythrocytes	0.00778959	0.02523	0.757751	0.94254	0.00124519
gc_223	3-Indolepropionic acid	HbA1c	Clinical factors	Glucose homeostasis	0.0287204	0.0162589	0.0784314	0.461502	0.0100535
gc_223	3-Indolepropionic acid	Gluc	Clinical factors	Glucose homeostasis	-0.400756	0.114254	0.000527962	0.0381541	0.0230779
gc_223	3-Indolepropionic acid	ProBNP	Clinical factors	Heart	-0.00191301	0.000878483	0.0302839	0.316412	0.0110721
gc_223	3-Indolepropionic acid	TNT	Clinical factors	Heart	0.00725681	0.0188478	0.70052	0.9289	0.00424262
gc_223	3-Indolepropionic acid	CystC	Clinical factors	Kidney	-0.197268	0.472642	0.676731	0.921208	0.00148854
gc_223	3-Indolepropionic acid	Crea	Clinical factors	Kidney	0.00866278	0.00554494	0.11937	0.539389	0.000888492
gc_223	3-Indolepropionic acid	WBC	Clinical factors	Leukocytes	0.317555	0.668028	0.634907	0.906938	0.00557966
gc_223	3-Indolepropionic acid	Neut	Clinical factors	Leukocytes	-0.404012	0.678712	0.552158	0.874119	0.000153664
gc_223	3-Indolepropionic acid	Lymph	Clinical factors	Leukocytes	-0.384322	0.68091	0.572925	0.882258	3.1608e-05
gc_223	3-Indolepropionic acid	Mono	Clinical factors	Leukocytes	-0.0581623	0.843576	0.945082	0.98943	0.00163579
gc_223	3-Indolepropionic acid	Eos	Clinical factors	Leukocytes	-0.660122	0.73347	0.368908	0.779593	0.00104208
gc_223	3-Indolepropionic acid	Baso	Clinical factors	Leukocytes	1.9209	1.57596	0.223938	0.666356	0.0128949
gc_223	3-Indolepropionic acid	HDL	Clinical factors	Lipid profile	-0.67646	0.425506	0.113034	0.528479	0.0132278
gc_223	3-Indolepropionic acid	Chol	Clinical factors	Lipid profile	0.259889	0.380649	0.495337	0.84907	0.00426258
gc_223	3-Indolepropionic acid	LDL	Clinical factors	Lipid profile	0.20958	0.378011	0.579736	0.884744	0.000938501
gc_223	3-Indolepropionic acid	TG	Clinical factors	Lipid profile	-0.0830271	0.155542	0.593916	0.890563	0.000152775
gc_223	3-Indolepropionic acid	ApoB.apoA1	Clinical factors	Lipid profile	-0.235409	1.17808	0.841765	0.96468	0.0123027
gc_223	3-Indolepropionic acid	ApoB	Clinical factors	Lipid profile	-1.34853	1.06871	0.208078	0.649098	0.00286858
gc_223	3-Indolepropionic acid	ApoA1	Clinical factors	Lipid profile	0.324396	0.652075	0.619246	0.90038	0.00049454
gc_223	3-Indolepropionic acid	ALAT	Clinical factors	Liver	-0.496622	0.369712	0.180292	0.618737	0.00467371
gc_223	3-Indolepropionic acid	GGT	Clinical factors	Liver	0.0309521	0.154647	0.841514	0.964673	0.000319448
gc_223	3-Indolepropionic acid	Plt	Clinical factors	Platelets	2.83895e-05	0.0010789	0.979027	0.996034	4.98359e-06
gc_223	3-Indolepropionic acid	Sex	Sex	Sex	0.648876	0.337976	0.0559062	0.408092	0.00971556
gc_223	3-Indolepropionic acid	Urate	Clinical factors	Urate	-0.00183545	0.000981931	0.062654	0.426063	0.00761534
gc_223	3-Indolepropionic acid	VitD	Clinical factors	Vitamin D	-0.000991601	0.000999662	0.3221	0.750842	0.00230691
gc_244	Dehydroabietic acid	visit	Visit	Visit	-0.193065	0.0479364	7.30415e-05	0.0109288	0.0496632
gc_244	Dehydroabietic acid	Smoking	Lifestyle factors	Smoking	-0.62568	0.439219	0.155431	0.592909	0.0108243
gc_244	Dehydroabietic acid	MaritalStatus_change	Lifestyle factors	MaritalStatus_change	0.181761	0.420734	0.666075	0.918079	3.88926e-05
gc_244	Dehydroabietic acid	Housing_change	Lifestyle factors	Housing_change	-0.149233	0.315128	0.636188	0.907982	0.000308645
gc_244	Dehydroabietic acid	Employment_change	Lifestyle factors	Employment_change	0.0497778	0.22124	0.822151	0.95872	2.89621e-06
gc_244	Dehydroabietic acid	Stress	Lifestyle factors	Stress	0.00366176	0.0817688	0.964314	0.99238	0.000850663
gc_244	Dehydroabietic acid	PhysicalActivity	Lifestyle factors	PhysicalActivity	0.0401225	0.0437171	0.359543	0.773615	0.00702188
gc_244	Dehydroabietic acid	SedentaryTime_hours	Lifestyle factors	SedentaryTime_hours	-0.0082734	0.0196433	0.673953	0.920484	6.83146e-05
gc_244	Dehydroabietic acid	PerceivedHealth	Lifestyle factors	PerceivedHealth	-0.0457442	0.0657609	0.48726	0.845219	0.00512272
gc_244	Dehydroabietic acid	Common_cold_influenzae	Lifestyle factors	Common_cold_influenzae	-0.0374754	0.142151	0.792262	0.951292	0.00121358
gc_244	Dehydroabietic acid	NSAID_painmed	Lifestyle factors	NSAID_painmed	0.0524489	0.187471	0.779864	0.948255	0.000391993
gc_244	Dehydroabietic acid	Bp_med	Lifestyle factors	Bp_med	0.227128	0.323834	0.483666	0.842775	0.00187786
gc_244	Dehydroabietic acid	Lipid_med	Lifestyle factors	Lipid_med	0.952459	0.497866	0.0567795	0.409835	0.0226952
gc_244	Dehydroabietic acid	Antibiotics_med	Lifestyle factors	Antibiotics_med	-0.122317	0.271983	0.653265	0.914521	0.000113828
lc_174	LysoPA(19:0/0:0)	CRP	Clinical factors	Acute phase	-0.00961238	0.00588371	0.10346	0.511898	0.0135465
gc_244	Dehydroabietic acid	Age_at_Visit	Age	Age	0.00388334	0.0143598	0.787032	0.950223	0.00611359
gc_244	Dehydroabietic acid	SBP	Clinical factors	Blood pressure	0.00221983	0.00571	0.697755	0.928466	0.00180219
gc_244	Dehydroabietic acid	DBP	Clinical factors	Blood pressure	0.00181193	0.00966899	0.851489	0.966817	0.00150507
lc_74	Palmitoleic acid (LC)	BMI	Clinical factors	Body composition	0.180213	0.0981571	0.0674429	0.437251	0.0065841
gc_244	Dehydroabietic acid	Weight	Clinical factors	Body composition	-0.00513724	0.0383654	0.893578	0.977677	0.00362653
gc_244	Dehydroabietic acid	Waist	Clinical factors	Body composition	0.00376205	0.014807	0.79963	0.952967	0.00453126
gc_244	Dehydroabietic acid	Hip	Clinical factors	Body composition	0.0243362	0.0240405	0.312288	0.74285	0.000482654
gc_244	Dehydroabietic acid	Bioimp_fat	Clinical factors	Body composition	0.573434	0.948922	0.546144	0.871482	0.00308905
gc_244	Dehydroabietic acid	Bioimp_muscle	Clinical factors	Body composition	0.606062	0.960501	0.528576	0.864478	5.74403e-05
gc_244	Dehydroabietic acid	Bioimp_bone	Clinical factors	Body composition	0.565958	1.11024	0.610628	0.897292	0.0020571
gc_244	Dehydroabietic acid	Height	Clinical factors	Body composition	-0.0070376	0.035412	0.842617	0.96468	0.00157799
gc_244	Dehydroabietic acid	Hb	Clinical factors	Erythrocytes	-0.0958855	0.0575051	0.0965719	0.498154	0.00140494
gc_244	Dehydroabietic acid	RBC	Clinical factors	Erythrocytes	0.0479213	1.24702	0.969374	0.993205	0.00195031
gc_244	Dehydroabietic acid	Hct	Clinical factors	Erythrocytes	30.3515	14.1046	0.0322806	0.325437	0.00857763
gc_244	Dehydroabietic acid	MCV	Clinical factors	Erythrocytes	-0.0320588	0.0742531	0.666263	0.918079	0.004331
gc_244	Dehydroabietic acid	MCH	Clinical factors	Erythrocytes	0.0802946	0.147033	0.585442	0.887446	0.00269795
gc_244	Dehydroabietic acid	MCHC	Clinical factors	Erythrocytes	0.0266612	0.0269135	0.322743	0.750953	0.00065378
gc_244	Dehydroabietic acid	HbA1c	Clinical factors	Glucose homeostasis	-0.00124752	0.0173395	0.942697	0.988851	0.000454661
gc_244	Dehydroabietic acid	Gluc	Clinical factors	Glucose homeostasis	0.0213401	0.122731	0.862091	0.970058	0.00355933
gc_244	Dehydroabietic acid	ProBNP	Clinical factors	Heart	0.000854528	0.000939004	0.363603	0.775614	3.37949e-05
gc_244	Dehydroabietic acid	TNT	Clinical factors	Heart	-0.0447185	0.0201007	0.0269142	0.298552	0.00785696
gc_244	Dehydroabietic acid	CystC	Clinical factors	Kidney	-0.367108	0.505562	0.468373	0.834909	0.00116996
gc_244	Dehydroabietic acid	Crea	Clinical factors	Kidney	0.0067259	0.00597606	0.261373	0.701254	0.00502146
gc_244	Dehydroabietic acid	WBC	Clinical factors	Leukocytes	0.432509	0.712456	0.544309	0.870912	0.0045198
gc_244	Dehydroabietic acid	Neut	Clinical factors	Leukocytes	-0.44776	0.723843	0.536702	0.868234	0.0124295
gc_244	Dehydroabietic acid	Lymph	Clinical factors	Leukocytes	-0.171734	0.726218	0.81324	0.956506	0.00470745
gc_244	Dehydroabietic acid	Mono	Clinical factors	Leukocytes	-0.267516	0.90025	0.766572	0.944855	0.000537095
gc_244	Dehydroabietic acid	Eos	Clinical factors	Leukocytes	-0.658772	0.782369	0.40051	0.79728	0.00133844
gc_244	Dehydroabietic acid	Baso	Clinical factors	Leukocytes	-1.24142	1.68598	0.462166	0.831392	0.00534708
gc_244	Dehydroabietic acid	HDL	Clinical factors	Lipid profile	1.19309	0.454602	0.0091654	0.185924	0.000299485
gc_244	Dehydroabietic acid	Chol	Clinical factors	Lipid profile	-0.256748	0.407663	0.529347	0.864478	0.00188856
gc_244	Dehydroabietic acid	LDL	Clinical factors	Lipid profile	0.248355	0.40367	0.538906	0.869112	0.0021165
gc_244	Dehydroabietic acid	TG	Clinical factors	Lipid profile	0.207628	0.166239	0.212739	0.65349	0.00225196
gc_244	Dehydroabietic acid	ApoB.apoA1	Clinical factors	Lipid profile	-0.917638	1.25662	0.465864	0.833867	0.00905929
gc_244	Dehydroabietic acid	ApoB	Clinical factors	Lipid profile	0.958605	1.14009	0.401184	0.797879	1.31116e-05
gc_244	Dehydroabietic acid	ApoA1	Clinical factors	Lipid profile	-1.81539	0.695476	0.00954466	0.18915	0.0166415
gc_244	Dehydroabietic acid	ALAT	Clinical factors	Liver	0.25293	0.394445	0.521909	0.861764	0.00133021
gc_244	Dehydroabietic acid	GGT	Clinical factors	Liver	-0.00316458	0.165549	0.984763	0.997102	0.000798586
gc_244	Dehydroabietic acid	Plt	Clinical factors	Platelets	0.000549268	0.00115152	0.633748	0.906469	0.0011012
gc_244	Dehydroabietic acid	Sex	Sex	Sex	0.180229	0.360431	0.617451	0.89956	0.000701622
gc_244	Dehydroabietic acid	Urate	Clinical factors	Urate	-0.000214084	0.00105088	0.838724	0.963604	0.000967786
gc_244	Dehydroabietic acid	chr19:54471871:CCCCCCAGCCCCTCCTCCCTCAGACCCAGGAGTCCAGACCCCCAGCCCCTCCTCCCTCAGACCCAGGAGTCCAGACCCCAGCCCCTCCTCCCTCAGACCCAGGAGTCCAGACCCCCCAGCCCTTCCTCCCTCAGACCCAGGAGTCCAGGCCCCCAGCCCCTCCTCCCTCAGACCCAGGAGTCCAGG:C	Genetics	Genetics	0.569286	0.119634	3.15898e-06	0.00104361	0.0583234
gc_244	Dehydroabietic acid	VitD	Clinical factors	Vitamin D	-0.000344307	0.00106964	0.747782	0.941221	0.000268046
gc_246	Inositol phosphate	visit	Visit	Visit	-0.020099	0.0163201	0.219171	0.661008	0.00142962
gc_246	Inositol phosphate	Smoking	Lifestyle factors	Smoking	-0.217327	0.149812	0.148013	0.583948	9.4132e-05
gc_246	Inositol phosphate	MaritalStatus_change	Lifestyle factors	MaritalStatus_change	-0.083074	0.143639	0.5635	0.877941	0.0012479
gc_246	Inositol phosphate	Housing_change	Lifestyle factors	Housing_change	-0.0336568	0.107573	0.754613	0.941836	0.000767351
gc_246	Inositol phosphate	Employment_change	Lifestyle factors	Employment_change	-0.119796	0.0750437	0.11156	0.525512	0.0114209
gc_246	Inositol phosphate	Stress	Lifestyle factors	Stress	0.0214909	0.0278057	0.440249	0.819009	0.00728575
gc_246	Inositol phosphate	PhysicalActivity	Lifestyle factors	PhysicalActivity	0.0405208	0.0149259	0.00705086	0.163431	0.000684718
gc_246	Inositol phosphate	SedentaryTime_hours	Lifestyle factors	SedentaryTime_hours	-0.0120462	0.00670408	0.0734574	0.451508	0.00560682
gc_246	Inositol phosphate	PerceivedHealth	Lifestyle factors	PerceivedHealth	-0.0340453	0.0224016	0.129718	0.558031	0.00798611
gc_246	Inositol phosphate	Common_cold_influenzae	Lifestyle factors	Common_cold_influenzae	-0.0717381	0.0484783	0.140072	0.57432	0.000842891
gc_246	Inositol phosphate	NSAID_painmed	Lifestyle factors	NSAID_painmed	-0.0985657	0.0639386	0.124329	0.548815	0.00385633
gc_246	Inositol phosphate	Bp_med	Lifestyle factors	Bp_med	-0.0512815	0.110355	0.642518	0.910446	0.00255935
gc_246	Inositol phosphate	Lipid_med	Lifestyle factors	Lipid_med	0.313976	0.167259	0.0615508	0.423046	0.00198009
gc_246	Inositol phosphate	Antibiotics_med	Lifestyle factors	Antibiotics_med	-0.0916935	0.0923071	0.321411	0.75004	0.00218829
gc_25	Succinic acid	CRP	Clinical factors	Acute phase	-0.00969099	0.00595665	0.104899	0.513977	0.0100475
gc_246	Inositol phosphate	Age_at_Visit	Age	Age	0.00790088	0.00476568	0.098484	0.502158	0.0681859
gc_246	Inositol phosphate	SBP	Clinical factors	Blood pressure	-0.00281064	0.00194352	0.149271	0.585747	0.00999207
gc_246	Inositol phosphate	DBP	Clinical factors	Blood pressure	0.00136417	0.00328034	0.677834	0.921692	0.000872119
gc_65	Myo-inositol	BMI	Clinical factors	Body composition	-0.0705728	0.0385501	0.0682306	0.438921	0.00621052
gc_246	Inositol phosphate	Weight	Clinical factors	Body composition	-0.00931089	0.0130977	0.477762	0.839988	0.0207847
gc_246	Inositol phosphate	Waist	Clinical factors	Body composition	0.0104329	0.00503219	0.0390807	0.351845	0.0129631
gc_246	Inositol phosphate	Hip	Clinical factors	Body composition	0.00243531	0.00816816	0.765817	0.944582	0.0592431
gc_246	Inositol phosphate	Bioimp_fat	Clinical factors	Body composition	0.387891	0.323331	0.2313	0.673757	0.017322
gc_246	Inositol phosphate	Bioimp_muscle	Clinical factors	Body composition	0.378279	0.327227	0.248678	0.690435	6.4924e-06
gc_246	Inositol phosphate	Bioimp_bone	Clinical factors	Body composition	0.523548	0.379052	0.168337	0.604971	0.0037191
gc_246	Inositol phosphate	Height	Clinical factors	Body composition	0.00707504	0.0120903	0.558904	0.876458	0.000248779
gc_246	Inositol phosphate	Hb	Clinical factors	Erythrocytes	-0.00716713	0.0196139	0.715085	0.933299	0.00532423
gc_246	Inositol phosphate	RBC	Clinical factors	Erythrocytes	-0.340854	0.425626	0.423922	0.811947	0.0201097
gc_246	Inositol phosphate	Hct	Clinical factors	Erythrocytes	4.63241	4.81362	0.336718	0.759852	1.95626e-05
gc_246	Inositol phosphate	MCV	Clinical factors	Erythrocytes	-0.0148527	0.0253508	0.558434	0.876236	8.82627e-07
gc_246	Inositol phosphate	MCH	Clinical factors	Erythrocytes	0.00923336	0.0501738	0.854127	0.967405	0.00292846
gc_246	Inositol phosphate	MCHC	Clinical factors	Erythrocytes	0.00321739	0.00918643	0.726432	0.935783	0.00219874
gc_246	Inositol phosphate	HbA1c	Clinical factors	Glucose homeostasis	0.0106978	0.00592	0.0718468	0.44802	0.0164069
gc_246	Inositol phosphate	Gluc	Clinical factors	Glucose homeostasis	0.086093	0.0416006	0.0394317	0.352941	0.0079844
gc_246	Inositol phosphate	ProBNP	Clinical factors	Heart	0.000513481	0.000319862	0.109571	0.521376	0.00290045
gc_246	Inositol phosphate	TNT	Clinical factors	Heart	-0.00279623	0.00686264	0.68399	0.923848	0.00218884
gc_246	Inositol phosphate	CystC	Clinical factors	Kidney	0.566142	0.172092	0.00113349	0.0624103	0.00291335
gc_246	Inositol phosphate	Crea	Clinical factors	Kidney	-0.00825031	0.00201895	5.7531e-05	0.00934894	0.0560688
gc_246	Inositol phosphate	WBC	Clinical factors	Leukocytes	0.0269801	0.243234	0.911759	0.982657	1.49617e-05
gc_246	Inositol phosphate	Neut	Clinical factors	Leukocytes	-0.0301929	0.247124	0.902848	0.980101	0.00199348
gc_246	Inositol phosphate	Lymph	Clinical factors	Leukocytes	-0.0566116	0.247924	0.81955	0.957979	0.000384414
gc_246	Inositol phosphate	Mono	Clinical factors	Leukocytes	0.437172	0.307152	0.15578	0.593037	0.00898977
gc_246	Inositol phosphate	Eos	Clinical factors	Leukocytes	-0.182305	0.267062	0.495413	0.84907	0.00183433
gc_246	Inositol phosphate	Baso	Clinical factors	Leukocytes	-0.498342	0.57382	0.385897	0.789062	1.44581e-06
gc_246	Inositol phosphate	HDL	Clinical factors	Lipid profile	0.151398	0.15493	0.329327	0.754797	0.00357087
gc_246	Inositol phosphate	Chol	Clinical factors	Lipid profile	0.087484	0.138597	0.528427	0.864361	0.0531086
gc_246	Inositol phosphate	LDL	Clinical factors	Lipid profile	0.144719	0.137637	0.293971	0.730521	0.0124785
gc_246	Inositol phosphate	TG	Clinical factors	Lipid profile	0.205658	0.0566339	0.000336222	0.0281303	0.0205178
gc_246	Inositol phosphate	ApoB.apoA1	Clinical factors	Lipid profile	-0.219837	0.428946	0.608709	0.897292	0.00634596
gc_246	Inositol phosphate	ApoB	Clinical factors	Lipid profile	-0.505852	0.389125	0.194699	0.636497	0.00404952
gc_246	Inositol phosphate	ApoA1	Clinical factors	Lipid profile	-0.125146	0.237425	0.598553	0.893396	0.000214615
gc_246	Inositol phosphate	ALAT	Clinical factors	Liver	0.141757	0.134615	0.293239	0.72947	0.00453969
gc_246	Inositol phosphate	GGT	Clinical factors	Liver	0.0397182	0.0563082	0.481177	0.841409	0.00060762
gc_246	Inositol phosphate	Plt	Clinical factors	Platelets	-0.000293828	0.000392837	0.45512	0.828677	0.00139809
gc_246	Inositol phosphate	Sex	Sex	Sex	-0.0455695	0.123059	0.711441	0.932176	8.07863e-05
gc_246	Inositol phosphate	Urate	Clinical factors	Urate	-0.000944952	0.000357528	0.00868855	0.181518	0.0116994
gc_246	Inositol phosphate	VitD	Clinical factors	Vitamin D	-0.000518203	0.000363984	0.155668	0.593037	0.00365614
gc_252	Phthalic acid	visit	Visit	Visit	-0.0167515	0.0148473	0.260198	0.700549	0.0225711
gc_252	Phthalic acid	Smoking	Lifestyle factors	Smoking	-0.0687973	0.136293	0.614121	0.898477	0.000970999
gc_252	Phthalic acid	MaritalStatus_change	Lifestyle factors	MaritalStatus_change	-0.064026	0.130677	0.624555	0.902559	8.12611e-05
gc_252	Phthalic acid	Housing_change	Lifestyle factors	Housing_change	-0.0202379	0.0978654	0.836324	0.962536	7.57504e-06
gc_252	Phthalic acid	Employment_change	Lifestyle factors	Employment_change	-0.0276376	0.0682715	0.685925	0.924215	0.000409025
gc_252	Phthalic acid	Stress	Lifestyle factors	Stress	0.00276147	0.0252964	0.913152	0.982771	0.0016592
gc_252	Phthalic acid	PhysicalActivity	Lifestyle factors	PhysicalActivity	0.0075129	0.0135789	0.580523	0.884975	2.05758e-05
gc_252	Phthalic acid	SedentaryTime_hours	Lifestyle factors	SedentaryTime_hours	-0.0119713	0.00609909	0.0506768	0.392957	0.0149804
gc_252	Phthalic acid	PerceivedHealth	Lifestyle factors	PerceivedHealth	-0.00985426	0.02038	0.629108	0.904261	0.000445274
gc_252	Phthalic acid	Common_cold_influenzae	Lifestyle factors	Common_cold_influenzae	0.0286199	0.0441035	0.516928	0.859189	0.00897356
gc_252	Phthalic acid	NSAID_painmed	Lifestyle factors	NSAID_painmed	0.0403353	0.0581687	0.488632	0.84576	0.00321522
gc_252	Phthalic acid	Bp_med	Lifestyle factors	Bp_med	0.0183497	0.100397	0.855112	0.967674	1.80397e-06
gc_252	Phthalic acid	Lipid_med	Lifestyle factors	Lipid_med	0.117569	0.152165	0.440399	0.819087	0.00220827
gc_252	Phthalic acid	Antibiotics_med	Lifestyle factors	Antibiotics_med	-0.00713533	0.0839771	0.932349	0.986805	0.00108422
gc_86	Phosphate	CRP	Clinical factors	Acute phase	-0.00243023	0.00150435	0.107357	0.517858	0.00863984
gc_252	Phthalic acid	Age_at_Visit	Age	Age	-0.00224956	0.00433562	0.604278	0.895534	0.000154277
gc_252	Phthalic acid	SBP	Clinical factors	Blood pressure	-0.00210192	0.00176813	0.23555	0.678375	0.000642731
gc_252	Phthalic acid	DBP	Clinical factors	Blood pressure	0.00512652	0.00298432	0.0869549	0.479411	0.00647802
PC_124	PC(O-36:2)	BMI	Clinical factors	Body composition	0.235255	0.127878	0.0684862	0.439162	0.0278874
gc_252	Phthalic acid	Weight	Clinical factors	Body composition	-0.022503	0.0119157	0.0600098	0.418676	0.00942106
gc_252	Phthalic acid	Waist	Clinical factors	Body composition	0.00937401	0.00457807	0.0415502	0.361122	0.00422966
gc_252	Phthalic acid	Hip	Clinical factors	Body composition	0.00173238	0.00743104	0.815836	0.957077	7.13753e-05
gc_252	Phthalic acid	Bioimp_fat	Clinical factors	Body composition	-0.163237	0.294153	0.579387	0.884744	0.00643251
gc_252	Phthalic acid	Bioimp_muscle	Clinical factors	Body composition	-0.155529	0.297697	0.601784	0.894541	0.00034742
gc_252	Phthalic acid	Bioimp_bone	Clinical factors	Body composition	-0.225789	0.344845	0.513173	0.857288	0.000682404
gc_252	Phthalic acid	Height	Clinical factors	Body composition	0.0137822	0.0109992	0.211266	0.652016	0.00228621
gc_252	Phthalic acid	Hb	Clinical factors	Erythrocytes	0.00255258	0.0178439	0.886355	0.975777	0.000149799
gc_252	Phthalic acid	RBC	Clinical factors	Erythrocytes	-0.0898938	0.387217	0.816591	0.957362	0.000913297
gc_252	Phthalic acid	Hct	Clinical factors	Erythrocytes	-0.204041	4.37923	0.962871	0.992296	0.0010834
gc_252	Phthalic acid	MCV	Clinical factors	Erythrocytes	-0.000724645	0.0230631	0.974957	0.994649	0.000364123
gc_252	Phthalic acid	MCH	Clinical factors	Erythrocytes	-0.011881	0.045646	0.794838	0.951778	3.22969e-05
gc_252	Phthalic acid	MCHC	Clinical factors	Erythrocytes	0.0004822	0.00835743	0.954032	0.991841	5.08075e-05
gc_252	Phthalic acid	HbA1c	Clinical factors	Glucose homeostasis	0.0114581	0.00538577	0.0342704	0.334721	0.0111689
gc_252	Phthalic acid	Gluc	Clinical factors	Glucose homeostasis	-0.000232807	0.0378465	0.995096	0.999585	9.53302e-05
gc_252	Phthalic acid	ProBNP	Clinical factors	Heart	1.80416e-05	0.000290997	0.950608	0.991146	8.19096e-05
gc_252	Phthalic acid	TNT	Clinical factors	Heart	-0.000420488	0.00624334	0.946352	0.989778	0.00183922
gc_252	Phthalic acid	CystC	Clinical factors	Kidney	-0.19371	0.156562	0.217041	0.658749	0.00330096
gc_252	Phthalic acid	Crea	Clinical factors	Kidney	0.000769534	0.00183676	0.67557	0.921047	0.000923164
gc_252	Phthalic acid	WBC	Clinical factors	Leukocytes	-0.0706946	0.221284	0.749609	0.941565	0.000744967
gc_252	Phthalic acid	Neut	Clinical factors	Leukocytes	0.0763197	0.224823	0.734518	0.938239	0.00613918
gc_252	Phthalic acid	Lymph	Clinical factors	Leukocytes	0.152595	0.225551	0.499265	0.851597	0.00104784
gc_252	Phthalic acid	Mono	Clinical factors	Leukocytes	-0.232158	0.279434	0.406798	0.801309	0.00210648
gc_252	Phthalic acid	Eos	Clinical factors	Leukocytes	0.100361	0.242962	0.679875	0.922879	0.000987534
gc_252	Phthalic acid	Baso	Clinical factors	Leukocytes	-0.0793738	0.522037	0.879262	0.974462	8.87772e-05
gc_252	Phthalic acid	HDL	Clinical factors	Lipid profile	0.147842	0.140949	0.295142	0.73119	0.00833141
gc_252	Phthalic acid	Chol	Clinical factors	Lipid profile	0.00435671	0.12609	0.972462	0.994034	0.00169195
gc_252	Phthalic acid	LDL	Clinical factors	Lipid profile	-0.0701432	0.125216	0.575814	0.883447	0.00439397
gc_252	Phthalic acid	TG	Clinical factors	Lipid profile	0.0665352	0.0515231	0.197661	0.639644	0.00209379
gc_252	Phthalic acid	ApoB.apoA1	Clinical factors	Lipid profile	-0.464204	0.390237	0.235252	0.678277	0.000368225
gc_252	Phthalic acid	ApoB	Clinical factors	Lipid profile	0.439818	0.35401	0.215151	0.656659	0.00305039
gc_252	Phthalic acid	ApoA1	Clinical factors	Lipid profile	-0.264374	0.215999	0.222017	0.663865	0.00354988
gc_252	Phthalic acid	ALAT	Clinical factors	Liver	0.0359189	0.122467	0.769518	0.945983	0.00370139
gc_252	Phthalic acid	GGT	Clinical factors	Liver	0.0678131	0.0512269	0.186675	0.627638	0.00501612
gc_252	Phthalic acid	Plt	Clinical factors	Platelets	-0.00013486	0.000357386	0.706203	0.931203	0.000533843
gc_252	Phthalic acid	Sex	Sex	Sex	-0.0246282	0.111954	0.826047	0.960095	7.09777e-05
gc_252	Phthalic acid	Urate	Clinical factors	Urate	-0.000305055	0.000325264	0.349136	0.767312	0.00241264
gc_252	Phthalic acid	VitD	Clinical factors	Vitamin D	-0.000242472	0.000331138	0.464645	0.832821	0.00164323
gc_253	Docosahexaenoic acid (GC)	visit	Visit	Visit	0.00238218	0.0278294	0.931847	0.986694	0.00422215
gc_253	Docosahexaenoic acid (GC)	Smoking	Lifestyle factors	Smoking	0.127489	0.255464	0.618142	0.899857	0.000274416
gc_253	Docosahexaenoic acid (GC)	MaritalStatus_change	Lifestyle factors	MaritalStatus_change	0.11301	0.244937	0.644888	0.911528	0.00359544
gc_253	Docosahexaenoic acid (GC)	Housing_change	Lifestyle factors	Housing_change	-0.039376	0.183436	0.830193	0.960998	0.00114438
gc_253	Docosahexaenoic acid (GC)	Employment_change	Lifestyle factors	Employment_change	0.0747995	0.127966	0.559346	0.876635	0.000295949
gc_253	Docosahexaenoic acid (GC)	Stress	Lifestyle factors	Stress	-0.0166726	0.0474149	0.725384	0.935783	0.001356
gc_253	Docosahexaenoic acid (GC)	PhysicalActivity	Lifestyle factors	PhysicalActivity	0.0569165	0.0254519	0.0261383	0.294708	0.00344183
gc_253	Docosahexaenoic acid (GC)	SedentaryTime_hours	Lifestyle factors	SedentaryTime_hours	0.00623092	0.0114319	0.586164	0.887706	0.00116468
gc_253	Docosahexaenoic acid (GC)	PerceivedHealth	Lifestyle factors	PerceivedHealth	-0.0464817	0.0381997	0.224721	0.667172	0.000453656
gc_253	Docosahexaenoic acid (GC)	Common_cold_influenzae	Lifestyle factors	Common_cold_influenzae	0.105643	0.0826663	0.202348	0.643265	0.00235034
gc_253	Docosahexaenoic acid (GC)	NSAID_painmed	Lifestyle factors	NSAID_painmed	-0.261291	0.10903	0.0172199	0.249726	0.0123709
gc_253	Docosahexaenoic acid (GC)	Bp_med	Lifestyle factors	Bp_med	0.193209	0.18818	0.305453	0.738552	0.00143614
gc_253	Docosahexaenoic acid (GC)	Lipid_med	Lifestyle factors	Lipid_med	0.114566	0.285213	0.688228	0.925309	0.00221482
gc_253	Docosahexaenoic acid (GC)	Antibiotics_med	Lifestyle factors	Antibiotics_med	0.105313	0.157404	0.504018	0.852939	5.13087e-05
lc_54	5-Dodecenoate	CRP	Clinical factors	Acute phase	-0.0221931	0.0137637	0.108019	0.518905	0.0269629
gc_253	Docosahexaenoic acid (GC)	Age_at_Visit	Age	Age	0.00574708	0.00812655	0.480042	0.840751	0.0186879
gc_253	Docosahexaenoic acid (GC)	SBP	Clinical factors	Blood pressure	0.00613263	0.00331413	0.0653212	0.431447	0.000192741
gc_253	Docosahexaenoic acid (GC)	DBP	Clinical factors	Blood pressure	-0.00783391	0.00559371	0.162495	0.599011	0.00720292
lc_67	Eicosapentaenoic acid	BMI	Clinical factors	Body composition	-0.266697	0.146002	0.0688386	0.440412	4.70755e-05
gc_253	Docosahexaenoic acid (GC)	Weight	Clinical factors	Body composition	-0.0734563	0.0223345	0.00113673	0.0624437	0.0697135
gc_253	Docosahexaenoic acid (GC)	Waist	Clinical factors	Body composition	0.0319168	0.00858099	0.00024198	0.0229088	0.0270333
gc_253	Docosahexaenoic acid (GC)	Hip	Clinical factors	Body composition	0.000970063	0.0139285	0.944526	0.98943	0.00221582
gc_253	Docosahexaenoic acid (GC)	Bioimp_fat	Clinical factors	Body composition	0.303113	0.551352	0.582928	0.886557	0.016448
gc_253	Docosahexaenoic acid (GC)	Bioimp_muscle	Clinical factors	Body composition	0.295716	0.557994	0.596566	0.892417	0.00205128
gc_253	Docosahexaenoic acid (GC)	Bioimp_bone	Clinical factors	Body composition	0.29365	0.646367	0.649965	0.913339	0.00117878
gc_253	Docosahexaenoic acid (GC)	Height	Clinical factors	Body composition	0.0394692	0.0206166	0.0566022	0.409414	0.0016022
gc_253	Docosahexaenoic acid (GC)	Hb	Clinical factors	Erythrocytes	0.0381295	0.033446	0.255265	0.696926	0.00540269
gc_253	Docosahexaenoic acid (GC)	RBC	Clinical factors	Erythrocytes	-0.958433	0.725788	0.187752	0.628972	0.0344545
gc_253	Docosahexaenoic acid (GC)	Hct	Clinical factors	Erythrocytes	-0.725964	8.20829	0.929589	0.985928	0.00898031
gc_253	Docosahexaenoic acid (GC)	MCV	Clinical factors	Erythrocytes	-0.0883543	0.0432288	0.0419184	0.362009	0.0129242
gc_253	Docosahexaenoic acid (GC)	MCH	Clinical factors	Erythrocytes	0.000212893	0.0855575	0.998016	0.999883	0.00221054
gc_253	Docosahexaenoic acid (GC)	MCHC	Clinical factors	Erythrocytes	-0.0177797	0.0156649	0.257363	0.698659	0.00382975
gc_253	Docosahexaenoic acid (GC)	HbA1c	Clinical factors	Glucose homeostasis	-0.0042772	0.0100949	0.672117	0.919775	0.0067388
gc_253	Docosahexaenoic acid (GC)	Gluc	Clinical factors	Glucose homeostasis	0.139973	0.0709382	0.0494784	0.389186	0.0135876
gc_253	Docosahexaenoic acid (GC)	ProBNP	Clinical factors	Heart	-2.16068e-05	0.000545436	0.96843	0.993205	0.0108197
gc_253	Docosahexaenoic acid (GC)	TNT	Clinical factors	Heart	-0.0103251	0.0117023	0.378377	0.785176	8.67598e-07
gc_253	Docosahexaenoic acid (GC)	CystC	Clinical factors	Kidney	-0.778747	0.293456	0.00842449	0.179261	0.0174419
gc_253	Docosahexaenoic acid (GC)	Crea	Clinical factors	Kidney	0.00169764	0.00344276	0.622333	0.901761	0.00214241
gc_253	Docosahexaenoic acid (GC)	WBC	Clinical factors	Leukocytes	0.70057	0.414768	0.0923401	0.491284	0.00233548
gc_253	Docosahexaenoic acid (GC)	Neut	Clinical factors	Leukocytes	-0.66244	0.421402	0.117102	0.535584	0.00310466
gc_253	Docosahexaenoic acid (GC)	Lymph	Clinical factors	Leukocytes	-0.852473	0.422766	0.0447284	0.372795	0.00278528
gc_253	Docosahexaenoic acid (GC)	Mono	Clinical factors	Leukocytes	0.127764	0.523763	0.807463	0.954846	0.0168092
gc_253	Docosahexaenoic acid (GC)	Eos	Clinical factors	Leukocytes	-1.10649	0.4554	0.0157511	0.239396	0.0123391
gc_253	Docosahexaenoic acid (GC)	Baso	Clinical factors	Leukocytes	0.205744	0.97849	0.833616	0.96168	0.00140986
gc_253	Docosahexaenoic acid (GC)	HDL	Clinical factors	Lipid profile	0.755516	0.26419	0.00456471	0.132333	0.0311436
gc_253	Docosahexaenoic acid (GC)	Chol	Clinical factors	Lipid profile	0.178042	0.236339	0.451895	0.826809	0.0237044
gc_253	Docosahexaenoic acid (GC)	LDL	Clinical factors	Lipid profile	-0.431308	0.234701	0.0671865	0.436287	0.00053967
gc_253	Docosahexaenoic acid (GC)	TG	Clinical factors	Lipid profile	-0.0208865	0.0965734	0.828933	0.960646	0.00345268
gc_253	Docosahexaenoic acid (GC)	ApoB.apoA1	Clinical factors	Lipid profile	-0.734422	0.731449	0.31623	0.746269	0.0144501
gc_253	Docosahexaenoic acid (GC)	ApoB	Clinical factors	Lipid profile	2.08618	0.663545	0.00184914	0.0824637	0.0142921
gc_253	Docosahexaenoic acid (GC)	ApoA1	Clinical factors	Lipid profile	-1.11351	0.404863	0.00634851	0.15558	0.0146157
gc_253	Docosahexaenoic acid (GC)	ALAT	Clinical factors	Liver	0.190712	0.229548	0.406797	0.801309	0.0127431
gc_253	Docosahexaenoic acid (GC)	GGT	Clinical factors	Liver	0.192982	0.096018	0.0454235	0.375444	0.0036493
gc_253	Docosahexaenoic acid (GC)	Plt	Clinical factors	Platelets	-0.00215497	0.000669874	0.0014504	0.0727938	0.0206385
gc_253	Docosahexaenoic acid (GC)	Sex	Sex	Sex	-0.0890788	0.209844	0.671532	0.919603	0.000423539
gc_253	Docosahexaenoic acid (GC)	Urate	Clinical factors	Urate	-9.58917e-05	0.000609665	0.875135	0.973585	0.000104472
gc_253	Docosahexaenoic acid (GC)	VitD	Clinical factors	Vitamin D	0.000674276	0.000620674	0.278271	0.717959	0.00220566
gc_257	alpha-Lactose	visit	Visit	Visit	0.0558864	0.0631065	0.376613	0.784048	0.000211662
gc_257	alpha-Lactose	Smoking	Lifestyle factors	Smoking	-0.995698	0.579294	0.0867737	0.479096	0.00341579
gc_257	alpha-Lactose	MaritalStatus_change	Lifestyle factors	MaritalStatus_change	0.0760449	0.555423	0.891199	0.97674	0.000421585
gc_257	alpha-Lactose	Housing_change	Lifestyle factors	Housing_change	-0.531985	0.415962	0.202001	0.643265	0.00294036
gc_257	alpha-Lactose	Employment_change	Lifestyle factors	Employment_change	0.00110432	0.290178	0.996966	0.999768	3.36062e-05
gc_257	alpha-Lactose	Stress	Lifestyle factors	Stress	0.068765	0.107519	0.52299	0.862042	0.00509018
gc_257	alpha-Lactose	PhysicalActivity	Lifestyle factors	PhysicalActivity	-0.0416531	0.0577152	0.471092	0.836528	0.00949061
gc_257	alpha-Lactose	SedentaryTime_hours	Lifestyle factors	SedentaryTime_hours	-0.034573	0.0259233	0.183417	0.623623	0.0120598
gc_257	alpha-Lactose	PerceivedHealth	Lifestyle factors	PerceivedHealth	-0.0385795	0.0866223	0.656398	0.914553	0.00237692
gc_257	alpha-Lactose	Common_cold_influenzae	Lifestyle factors	Common_cold_influenzae	-0.239667	0.187456	0.202142	0.643265	0.000420085
gc_257	alpha-Lactose	NSAID_painmed	Lifestyle factors	NSAID_painmed	-0.237688	0.247237	0.337207	0.76003	0.00358533
gc_257	alpha-Lactose	Bp_med	Lifestyle factors	Bp_med	0.934372	0.426721	0.0293895	0.312204	0.00881189
gc_257	alpha-Lactose	Lipid_med	Lifestyle factors	Lipid_med	0.331564	0.646754	0.608602	0.897292	0.00271721
gc_257	alpha-Lactose	Antibiotics_med	Lifestyle factors	Antibiotics_med	-0.31598	0.356932	0.376787	0.784061	0.00781165
lc_69	alpha-Linolenic acid	CRP	Clinical factors	Acute phase	-0.0120915	0.00752432	0.109204	0.521113	0.00763383
gc_257	alpha-Lactose	Age_at_Visit	Age	Age	0.00587715	0.0184279	0.750024	0.941565	0.00150605
gc_257	alpha-Lactose	SBP	Clinical factors	Blood pressure	-0.0115692	0.00751517	0.124844	0.549873	0.00234019
gc_257	alpha-Lactose	DBP	Clinical factors	Blood pressure	0.0100514	0.0126844	0.428799	0.814133	0.00562292
lc_50	Dodecanedioic acid	BMI	Clinical factors	Body composition	0.304031	0.167021	0.0697971	0.443055	0.00683486
gc_257	alpha-Lactose	Weight	Clinical factors	Body composition	-0.131489	0.0506461	0.0099322	0.193408	7.26144e-06
gc_257	alpha-Lactose	Waist	Clinical factors	Body composition	0.0274137	0.0194584	0.160013	0.597344	0.00664954
gc_257	alpha-Lactose	Hip	Clinical factors	Body composition	-0.0238246	0.0315846	0.451308	0.826809	0.00229047
gc_257	alpha-Lactose	Bioimp_fat	Clinical factors	Body composition	-2.01786	1.25026	0.107684	0.518216	0.000165252
gc_257	alpha-Lactose	Bioimp_muscle	Clinical factors	Body composition	-2.06396	1.26532	0.103997	0.51304	0.0096696
gc_257	alpha-Lactose	Bioimp_bone	Clinical factors	Body composition	-0.681535	1.46571	0.64231	0.910406	0.00071976
gc_257	alpha-Lactose	Height	Clinical factors	Body composition	0.126802	0.0467506	0.00710294	0.164046	0.0201869
gc_257	alpha-Lactose	Hb	Clinical factors	Erythrocytes	0.0104661	0.0758427	0.890343	0.976565	0.00635385
gc_257	alpha-Lactose	RBC	Clinical factors	Erythrocytes	-1.04273	1.64581	0.526888	0.863661	0.000844239
gc_257	alpha-Lactose	Hct	Clinical factors	Erythrocytes	11.0235	18.6133	0.554179	0.875001	0.00133129
gc_257	alpha-Lactose	MCV	Clinical factors	Erythrocytes	-0.123882	0.0980264	0.207385	0.648731	0.00222111
gc_257	alpha-Lactose	MCH	Clinical factors	Erythrocytes	0.21189	0.194012	0.275722	0.716059	0.00393166
gc_257	alpha-Lactose	MCHC	Clinical factors	Erythrocytes	-0.00569068	0.035522	0.87284	0.972904	0.000123563
gc_257	alpha-Lactose	HbA1c	Clinical factors	Glucose homeostasis	0.0242529	0.0228914	0.290313	0.726921	0.004541
gc_257	alpha-Lactose	Gluc	Clinical factors	Glucose homeostasis	-0.0878409	0.160861	0.585462	0.887446	0.00245052
gc_257	alpha-Lactose	ProBNP	Clinical factors	Heart	-0.000583066	0.00123684	0.637718	0.908848	1.65747e-05
gc_257	alpha-Lactose	TNT	Clinical factors	Heart	0.0182789	0.0265364	0.491515	0.846628	0.00586338
gc_257	alpha-Lactose	CystC	Clinical factors	Kidney	0.655965	0.665445	0.32512	0.752374	0.000259002
gc_257	alpha-Lactose	Crea	Clinical factors	Kidney	-0.00980264	0.00780687	0.210312	0.650808	0.00461195
gc_257	alpha-Lactose	WBC	Clinical factors	Leukocytes	-1.97666	0.940535	0.0364948	0.342846	0.00059878
gc_257	alpha-Lactose	Neut	Clinical factors	Leukocytes	1.94195	0.955578	0.0430919	0.365953	0.00372
gc_257	alpha-Lactose	Lymph	Clinical factors	Leukocytes	2.18077	0.958672	0.0236889	0.283293	0.00601854
gc_257	alpha-Lactose	Mono	Clinical factors	Leukocytes	3.3154	1.18769	0.00561469	0.146142	0.0163706
gc_257	alpha-Lactose	Eos	Clinical factors	Leukocytes	1.46618	1.03267	0.1568	0.5937	0.0096578
gc_257	alpha-Lactose	Baso	Clinical factors	Leukocytes	-0.137373	2.21884	0.950678	0.991165	9.92385e-05
gc_257	alpha-Lactose	HDL	Clinical factors	Lipid profile	-0.415378	0.599082	0.488671	0.84576	0.00292921
gc_257	alpha-Lactose	Chol	Clinical factors	Lipid profile	0.849652	0.535926	0.114027	0.530155	0.0058705
gc_257	alpha-Lactose	LDL	Clinical factors	Lipid profile	-1.09236	0.532212	0.0410685	0.359221	0.00526184
gc_257	alpha-Lactose	TG	Clinical factors	Lipid profile	-0.329989	0.218992	0.132995	0.563766	0.00672826
gc_257	alpha-Lactose	ApoB.apoA1	Clinical factors	Lipid profile	1.66864	1.65865	0.315287	0.745279	0.00709846
gc_257	alpha-Lactose	ApoB	Clinical factors	Lipid profile	-0.317408	1.50467	0.833083	0.961542	2.8992e-05
gc_257	alpha-Lactose	ApoA1	Clinical factors	Lipid profile	0.0493135	0.918074	0.957202	0.991841	2.03788e-05
gc_257	alpha-Lactose	ALAT	Clinical factors	Liver	0.114829	0.520527	0.825567	0.959857	0.000116705
gc_257	alpha-Lactose	GGT	Clinical factors	Liver	-0.111318	0.217732	0.609578	0.897292	0.000613269
gc_257	alpha-Lactose	Plt	Clinical factors	Platelets	-0.00055419	0.00151902	0.715516	0.933427	0.000227661
gc_257	alpha-Lactose	Sex	Sex	Sex	0.854247	0.475845	0.0737168	0.451906	0.00883506
gc_257	alpha-Lactose	Urate	Clinical factors	Urate	0.000310312	0.00138249	0.822567	0.958742	0.000103611
gc_257	alpha-Lactose	VitD	Clinical factors	Vitamin D	0.000653127	0.00140745	0.64298	0.9108	0.000608943
gc_262	Isomaltose	visit	Visit	Visit	0.0490182	0.0562716	0.384459	0.788015	1.26654e-07
gc_262	Isomaltose	Smoking	Lifestyle factors	Smoking	-0.745389	0.516552	0.150156	0.586557	0.00324834
gc_262	Isomaltose	MaritalStatus_change	Lifestyle factors	MaritalStatus_change	-0.32293	0.495267	0.514925	0.857977	0.00316393
gc_262	Isomaltose	Housing_change	Lifestyle factors	Housing_change	-0.324842	0.370911	0.381905	0.787218	0.000766067
gc_262	Isomaltose	Employment_change	Lifestyle factors	Employment_change	-0.0673362	0.25875	0.794876	0.951778	0.000238552
gc_262	Isomaltose	Stress	Lifestyle factors	Stress	0.0190712	0.0958738	0.842472	0.96468	0.00274187
gc_262	Isomaltose	PhysicalActivity	Lifestyle factors	PhysicalActivity	-0.0188831	0.0514642	0.713964	0.932897	0.00526979
gc_262	Isomaltose	SedentaryTime_hours	Lifestyle factors	SedentaryTime_hours	-0.0342026	0.0231156	0.140116	0.57432	0.0187643
gc_262	Isomaltose	PerceivedHealth	Lifestyle factors	PerceivedHealth	-0.0130607	0.0772405	0.865849	0.970727	0.00267946
gc_262	Isomaltose	Common_cold_influenzae	Lifestyle factors	Common_cold_influenzae	-0.204171	0.167153	0.222958	0.665388	0.00171056
gc_262	Isomaltose	NSAID_painmed	Lifestyle factors	NSAID_painmed	-0.0569794	0.22046	0.796247	0.952065	0.000903232
gc_262	Isomaltose	Bp_med	Lifestyle factors	Bp_med	0.682684	0.380504	0.0738868	0.452132	0.00363041
gc_262	Isomaltose	Lipid_med	Lifestyle factors	Lipid_med	-0.304294	0.576706	0.598174	0.89325	2.92586e-06
gc_262	Isomaltose	Antibiotics_med	Lifestyle factors	Antibiotics_med	-0.303808	0.318274	0.340645	0.761685	0.00783304
PC_106	PC(30:0)	CRP	Clinical factors	Acute phase	-0.0369897	0.0229928	0.110511	0.523253	0.0333555
gc_262	Isomaltose	Age_at_Visit	Age	Age	0.00607919	0.016432	0.711697	0.932176	0.000812109
gc_262	Isomaltose	SBP	Clinical factors	Blood pressure	-0.00757656	0.00670123	0.259199	0.700211	1.36405e-05
gc_262	Isomaltose	DBP	Clinical factors	Blood pressure	0.010386	0.0113106	0.359292	0.773615	0.00613198
lc_235	2-methyl-2-oxovaleric acid	BMI	Clinical factors	Body composition	0.0536307	0.0296146	0.0712394	0.446607	0.0159659
gc_262	Isomaltose	Weight	Clinical factors	Body composition	-0.0662888	0.0451608	0.143291	0.577812	0.000103806
gc_262	Isomaltose	Waist	Clinical factors	Body composition	0.0226447	0.0173509	0.192949	0.634082	0.0055451
gc_262	Isomaltose	Hip	Clinical factors	Body composition	-0.037914	0.0281637	0.179347	0.617902	0.00122956
gc_262	Isomaltose	Bioimp_fat	Clinical factors	Body composition	-2.0628	1.11484	0.0653421	0.431447	0.00186019
gc_262	Isomaltose	Bioimp_muscle	Clinical factors	Body composition	-2.10742	1.12828	0.0628499	0.426063	0.00819986
gc_262	Isomaltose	Bioimp_bone	Clinical factors	Body composition	-0.973555	1.30697	0.45697	0.829374	0.00146262
gc_262	Isomaltose	Height	Clinical factors	Body composition	0.0738678	0.0416872	0.0775096	0.459634	0.00637734
gc_262	Isomaltose	Hb	Clinical factors	Erythrocytes	0.0125809	0.0676284	0.852559	0.966963	0.0073072
gc_262	Isomaltose	RBC	Clinical factors	Erythrocytes	-0.689668	1.46756	0.638768	0.909042	0.00459196
gc_262	Isomaltose	Hct	Clinical factors	Erythrocytes	5.61577	16.5973	0.735355	0.938406	0.00673577
gc_262	Isomaltose	MCV	Clinical factors	Erythrocytes	-0.134898	0.0874095	0.123911	0.548115	0.00210906
gc_262	Isomaltose	MCH	Clinical factors	Erythrocytes	0.320357	0.172999	0.0651284	0.431447	0.00933552
gc_262	Isomaltose	MCHC	Clinical factors	Erythrocytes	-0.0141139	0.0316747	0.656244	0.914553	3.48903e-05
gc_262	Isomaltose	HbA1c	Clinical factors	Glucose homeostasis	0.0133912	0.0204121	0.512345	0.856796	0.00148133
gc_262	Isomaltose	Gluc	Clinical factors	Glucose homeostasis	-0.0955753	0.143438	0.505768	0.853753	0.00208561
gc_262	Isomaltose	ProBNP	Clinical factors	Heart	-0.000561657	0.00110288	0.610976	0.897292	6.89734e-07
gc_262	Isomaltose	TNT	Clinical factors	Heart	0.0259839	0.0236623	0.273116	0.713477	0.00670515
gc_262	Isomaltose	CystC	Clinical factors	Kidney	0.416367	0.593373	0.483463	0.842746	0.000282921
gc_262	Isomaltose	Crea	Clinical factors	Kidney	-0.00646403	0.00696133	0.35393	0.770441	0.00129897
gc_262	Isomaltose	WBC	Clinical factors	Leukocytes	-2.14554	0.838668	0.0110556	0.204235	0.000790666
gc_262	Isomaltose	Neut	Clinical factors	Leukocytes	2.09434	0.852082	0.0145919	0.231645	0.000180659
gc_262	Isomaltose	Lymph	Clinical factors	Leukocytes	2.21773	0.854841	0.00998611	0.194187	0.00500347
gc_262	Isomaltose	Mono	Clinical factors	Leukocytes	3.45452	1.05906	0.00124638	0.0657368	0.0209398
gc_262	Isomaltose	Eos	Clinical factors	Leukocytes	1.33763	0.920827	0.147465	0.583013	0.0118429
gc_262	Isomaltose	Baso	Clinical factors	Leukocytes	1.28643	1.97853	0.516109	0.858866	0.00118799
gc_262	Isomaltose	HDL	Clinical factors	Lipid profile	-0.585026	0.534197	0.274409	0.715053	0.00168221
gc_262	Isomaltose	Chol	Clinical factors	Lipid profile	0.796851	0.477882	0.0965603	0.498154	0.0121834
gc_262	Isomaltose	LDL	Clinical factors	Lipid profile	-1.06426	0.47457	0.0257215	0.292239	0.00976717
gc_262	Isomaltose	TG	Clinical factors	Lipid profile	-0.218289	0.195273	0.264602	0.705099	0.00350924
gc_262	Isomaltose	ApoB.apoA1	Clinical factors	Lipid profile	0.10088	1.479	0.94567	0.989746	0.000453142
gc_262	Isomaltose	ApoB	Clinical factors	Lipid profile	0.488183	1.3417	0.716247	0.933766	0.00150702
gc_262	Isomaltose	ApoA1	Clinical factors	Lipid profile	-0.0822958	0.81864	0.919999	0.984133	6.06936e-05
gc_262	Isomaltose	ALAT	Clinical factors	Liver	-0.0182915	0.46415	0.968593	0.993205	4.90034e-05
gc_262	Isomaltose	GGT	Clinical factors	Liver	-0.0528813	0.19415	0.78554	0.949691	0.000336515
gc_262	Isomaltose	Plt	Clinical factors	Platelets	-0.00141026	0.0013545	0.298712	0.734095	0.00278497
gc_262	Isomaltose	Sex	Sex	Sex	0.806677	0.424308	0.0583265	0.414501	0.0100471
gc_262	Isomaltose	Urate	Clinical factors	Urate	-0.000136678	0.00123276	0.911798	0.982657	6.80472e-05
gc_262	Isomaltose	VitD	Clinical factors	Vitamin D	0.000751063	0.00125502	0.550033	0.873443	0.0010205
lc_1	L-Acetylcarnitine	visit	Visit	Visit	-0.0983936	0.0838615	0.241696	0.684326	0.0101183
lc_1	L-Acetylcarnitine	Smoking	Lifestyle factors	Smoking	0.138286	0.769818	0.857572	0.96842	0.0054211
lc_1	L-Acetylcarnitine	MaritalStatus_change	Lifestyle factors	MaritalStatus_change	1.1557	0.738096	0.118548	0.537624	0.00819977
lc_1	L-Acetylcarnitine	Housing_change	Lifestyle factors	Housing_change	0.207433	0.552768	0.707754	0.931203	0.000824657
lc_1	L-Acetylcarnitine	Employment_change	Lifestyle factors	Employment_change	-0.328348	0.385615	0.395236	0.794746	0.00876396
lc_1	L-Acetylcarnitine	Stress	Lifestyle factors	Stress	-0.35677	0.142881	0.0131109	0.221062	0.0347087
lc_1	L-Acetylcarnitine	PhysicalActivity	Lifestyle factors	PhysicalActivity	0.118732	0.0766971	0.122755	0.546322	0.00715869
lc_1	L-Acetylcarnitine	SedentaryTime_hours	Lifestyle factors	SedentaryTime_hours	-0.0675516	0.0344492	0.0508993	0.393231	0.00921724
lc_1	L-Acetylcarnitine	PerceivedHealth	Lifestyle factors	PerceivedHealth	-0.0702739	0.115112	0.542045	0.869644	0.000845546
lc_1	L-Acetylcarnitine	Common_cold_influenzae	Lifestyle factors	Common_cold_influenzae	0.315706	0.249108	0.206104	0.647443	0.00265473
lc_1	L-Acetylcarnitine	NSAID_painmed	Lifestyle factors	NSAID_painmed	0.286961	0.328551	0.3832	0.787959	3.69757e-05
lc_1	L-Acetylcarnitine	Bp_med	Lifestyle factors	Bp_med	-0.502854	0.567065	0.37598	0.783629	6.56526e-05
lc_1	L-Acetylcarnitine	Lipid_med	Lifestyle factors	Lipid_med	-0.182451	0.859465	0.832043	0.961344	7.29425e-05
lc_1	L-Acetylcarnitine	Antibiotics_med	Lifestyle factors	Antibiotics_med	0.0841667	0.474324	0.859289	0.969009	0.000189821
PC_119	PC(O-35:1)	CRP	Clinical factors	Acute phase	0.0181939	0.0114455	0.114765	0.53187	0.00543433
lc_1	L-Acetylcarnitine	Age_at_Visit	Age	Age	-0.020279	0.0244887	0.408333	0.802265	0.00376714
lc_1	L-Acetylcarnitine	SBP	Clinical factors	Blood pressure	-0.0123942	0.00998684	0.215643	0.657226	5.41141e-05
lc_1	L-Acetylcarnitine	DBP	Clinical factors	Blood pressure	0.00451925	0.0168562	0.788818	0.950701	0.00832087
gc_262	Isomaltose	BMI	Clinical factors	Body composition	0.256546	0.141971	0.0718507	0.44802	0.00820089
lc_1	L-Acetylcarnitine	Weight	Clinical factors	Body composition	0.066541	0.0673031	0.32369	0.751536	0.010323
lc_1	L-Acetylcarnitine	Waist	Clinical factors	Body composition	0.03575	0.0258581	0.167925	0.60459	0.013556
lc_1	L-Acetylcarnitine	Hip	Clinical factors	Body composition	0.0388309	0.0419724	0.355698	0.771548	0.00765009
lc_1	L-Acetylcarnitine	Bioimp_fat	Clinical factors	Body composition	0.332158	1.66145	0.84169	0.96468	0.00494307
lc_1	L-Acetylcarnitine	Bioimp_muscle	Clinical factors	Body composition	0.322532	1.68147	0.848028	0.966388	0.00134204
lc_1	L-Acetylcarnitine	Bioimp_bone	Clinical factors	Body composition	0.428401	1.94777	0.826078	0.960095	1.05176e-07
lc_1	L-Acetylcarnitine	Height	Clinical factors	Body composition	-0.10089	0.0621265	0.105531	0.515169	0.00629879
lc_1	L-Acetylcarnitine	Hb	Clinical factors	Erythrocytes	0.162945	0.100787	0.107082	0.517307	0.0148563
lc_1	L-Acetylcarnitine	RBC	Clinical factors	Erythrocytes	-2.70377	2.1871	0.217426	0.659022	0.00338495
lc_1	L-Acetylcarnitine	Hct	Clinical factors	Erythrocytes	-15.0616	24.735	0.54308	0.870299	0.0132068
lc_1	L-Acetylcarnitine	MCV	Clinical factors	Erythrocytes	-0.0825119	0.130266	0.526993	0.863661	4.15898e-05
lc_1	L-Acetylcarnitine	MCH	Clinical factors	Erythrocytes	-0.145659	0.25782	0.572559	0.882052	0.00367957
lc_1	L-Acetylcarnitine	MCHC	Clinical factors	Erythrocytes	-0.0842598	0.0472049	0.0753663	0.454912	0.00708496
lc_1	L-Acetylcarnitine	HbA1c	Clinical factors	Glucose homeostasis	-0.0167321	0.0304202	0.582742	0.886426	0.00029362
lc_1	L-Acetylcarnitine	Gluc	Clinical factors	Glucose homeostasis	0.393317	0.213766	0.0668545	0.435692	0.0139857
lc_1	L-Acetylcarnitine	ProBNP	Clinical factors	Heart	0.00118851	0.00164362	0.470232	0.835841	5.95944e-06
lc_1	L-Acetylcarnitine	TNT	Clinical factors	Heart	-0.0693143	0.035264	0.0503529	0.391845	0.000607429
lc_1	L-Acetylcarnitine	CystC	Clinical factors	Kidney	-0.780827	0.884303	0.378015	0.784867	0.0109064
lc_1	L-Acetylcarnitine	Crea	Clinical factors	Kidney	-0.015625	0.0103745	0.133189	0.563985	3.3539e-05
lc_1	L-Acetylcarnitine	WBC	Clinical factors	Leukocytes	0.336991	1.24987	0.787654	0.950595	0.00300567
lc_1	L-Acetylcarnitine	Neut	Clinical factors	Leukocytes	-0.266754	1.26986	0.833772	0.96168	8.19904e-05
lc_1	L-Acetylcarnitine	Lymph	Clinical factors	Leukocytes	-0.0580353	1.27397	0.963698	0.99238	0.00431269
lc_1	L-Acetylcarnitine	Mono	Clinical factors	Leukocytes	-1.26144	1.57831	0.424845	0.812108	5.19847e-07
lc_1	L-Acetylcarnitine	Eos	Clinical factors	Leukocytes	-1.20252	1.37231	0.381645	0.787218	0.00122178
lc_1	L-Acetylcarnitine	Baso	Clinical factors	Leukocytes	1.50115	2.9486	0.611085	0.897292	0.0003222
lc_1	L-Acetylcarnitine	HDL	Clinical factors	Lipid profile	0.628944	0.796114	0.430199	0.815239	0.000920246
lc_1	L-Acetylcarnitine	Chol	Clinical factors	Lipid profile	-0.398187	0.712187	0.576546	0.883925	0.00024769
lc_1	L-Acetylcarnitine	LDL	Clinical factors	Lipid profile	-0.117784	0.707252	0.867857	0.971401	0.00507067
lc_1	L-Acetylcarnitine	TG	Clinical factors	Lipid profile	0.331711	0.291016	0.255346	0.696973	0.00322135
lc_1	L-Acetylcarnitine	ApoB.apoA1	Clinical factors	Lipid profile	1.78868	2.20416	0.41778	0.808115	0.00727563
lc_1	L-Acetylcarnitine	ApoB	Clinical factors	Lipid profile	0.495917	1.99954	0.804307	0.953981	0.000225912
lc_1	L-Acetylcarnitine	ApoA1	Clinical factors	Lipid profile	0.415454	1.22002	0.733717	0.937939	1.74828e-05
lc_1	L-Acetylcarnitine	ALAT	Clinical factors	Liver	-0.762364	0.691723	0.271372	0.711641	0.00751389
lc_1	L-Acetylcarnitine	GGT	Clinical factors	Liver	-0.233323	0.289342	0.420714	0.809365	0.00240885
lc_1	L-Acetylcarnitine	Plt	Clinical factors	Platelets	-0.000780797	0.00201861	0.699204	0.928466	0.000153519
lc_1	L-Acetylcarnitine	Sex	Sex	Sex	-1.11066	0.632346	0.0801301	0.464331	0.00808536
lc_1	L-Acetylcarnitine	Urate	Clinical factors	Urate	0.00421286	0.00183717	0.0225958	0.279086	0.015009
lc_1	L-Acetylcarnitine	VitD	Clinical factors	Vitamin D	-0.00263244	0.00187035	0.16042	0.597608	0.00515692
lc_2	Butyrylcarnitine	visit	Visit	Visit	-0.0120402	0.0260063	0.643752	0.911346	0.000441749
lc_2	Butyrylcarnitine	Smoking	Lifestyle factors	Smoking	-0.10921	0.237899	0.646555	0.911822	0.00732647
lc_2	Butyrylcarnitine	MaritalStatus_change	Lifestyle factors	MaritalStatus_change	0.33573	0.228019	0.142067	0.576218	0.000238622
lc_2	Butyrylcarnitine	Housing_change	Lifestyle factors	Housing_change	0.00382919	0.17128	0.98218	0.996113	0.00236588
lc_2	Butyrylcarnitine	Employment_change	Lifestyle factors	Employment_change	-0.222101	0.119388	0.0639096	0.428133	0.021204
lc_2	Butyrylcarnitine	Stress	Lifestyle factors	Stress	-0.0552194	0.0441551	0.212156	0.653086	0.0150251
lc_2	Butyrylcarnitine	PhysicalActivity	Lifestyle factors	PhysicalActivity	-0.00609209	0.0237029	0.797357	0.952351	8.9883e-05
lc_2	Butyrylcarnitine	SedentaryTime_hours	Lifestyle factors	SedentaryTime_hours	0.0139358	0.0106472	0.191675	0.633785	0.000520943
lc_2	Butyrylcarnitine	PerceivedHealth	Lifestyle factors	PerceivedHealth	-0.0590383	0.0359923	0.102089	0.509226	0.000241244
lc_2	Butyrylcarnitine	Common_cold_influenzae	Lifestyle factors	Common_cold_influenzae	-0.0334842	0.0770944	0.664392	0.917358	0.000148024
lc_2	Butyrylcarnitine	NSAID_painmed	Lifestyle factors	NSAID_painmed	0.086401	0.101501	0.395383	0.794746	0.000621656
lc_2	Butyrylcarnitine	Bp_med	Lifestyle factors	Bp_med	-0.279469	0.175193	0.111818	0.526371	0.00200507
lc_2	Butyrylcarnitine	Lipid_med	Lifestyle factors	Lipid_med	-0.0162875	0.265706	0.951166	0.991261	1.52415e-06
lc_2	Butyrylcarnitine	Antibiotics_med	Lifestyle factors	Antibiotics_med	-0.284767	0.146532	0.052995	0.399496	0.00547618
gc_202	Quinic acid	CRP	Clinical factors	Acute phase	-0.0242134	0.0153319	0.115422	0.532768	0.00818257
lc_2	Butyrylcarnitine	Age_at_Visit	Age	Age	0.00172982	0.00768901	0.822168	0.95872	0.00679134
lc_2	Butyrylcarnitine	SBP	Clinical factors	Blood pressure	-0.00581826	0.00308944	0.0607222	0.421067	0.00193649
lc_2	Butyrylcarnitine	DBP	Clinical factors	Blood pressure	0.0101979	0.00522808	0.052124	0.396736	0.0434694
lc_204	Aspartylleucine	BMI	Clinical factors	Body composition	0.113336	0.0628825	0.0725858	0.449698	0.00365363
lc_2	Butyrylcarnitine	Weight	Clinical factors	Body composition	0.0217814	0.0207938	0.295796	0.732136	0.0118252
lc_2	Butyrylcarnitine	Waist	Clinical factors	Body composition	-0.0170455	0.00802984	0.0346695	0.336447	0.00542884
lc_2	Butyrylcarnitine	Hip	Clinical factors	Body composition	0.00211031	0.0129675	0.870845	0.972259	0.0132416
lc_2	Butyrylcarnitine	Bioimp_fat	Clinical factors	Body composition	0.753986	0.513433	0.14311	0.577571	0.000869898
lc_2	Butyrylcarnitine	Bioimp_muscle	Clinical factors	Body composition	0.757333	0.519626	0.146135	0.581235	0.00169199
lc_2	Butyrylcarnitine	Bioimp_bone	Clinical factors	Body composition	0.345041	0.602005	0.567011	0.879661	0.000142221
lc_2	Butyrylcarnitine	Height	Clinical factors	Body composition	-0.024082	0.0192362	0.211671	0.652548	0.00157492
lc_2	Butyrylcarnitine	Hb	Clinical factors	Erythrocytes	0.0242294	0.0311427	0.437233	0.818111	0.0257892
lc_2	Butyrylcarnitine	RBC	Clinical factors	Erythrocytes	-0.928922	0.675696	0.170328	0.60737	0.103978
lc_2	Butyrylcarnitine	Hct	Clinical factors	Erythrocytes	1.80682	7.64175	0.813267	0.956506	0.00830571
lc_2	Butyrylcarnitine	MCV	Clinical factors	Erythrocytes	-0.0409641	0.040259	0.309808	0.741373	0.00691997
lc_2	Butyrylcarnitine	MCH	Clinical factors	Erythrocytes	-0.0977734	0.0799747	0.222549	0.664733	0.00493184
lc_2	Butyrylcarnitine	MCHC	Clinical factors	Erythrocytes	-0.013603	0.0146104	0.352648	0.76935	0.000914437
lc_2	Butyrylcarnitine	HbA1c	Clinical factors	Glucose homeostasis	-0.0202345	0.00941388	0.0324759	0.32591	0.000313567
lc_2	Butyrylcarnitine	Gluc	Clinical factors	Glucose homeostasis	0.25716	0.0665897	0.000140465	0.0171763	0.0420516
lc_2	Butyrylcarnitine	ProBNP	Clinical factors	Heart	0.000593921	0.000515167	0.249968	0.69122	0.00198565
lc_2	Butyrylcarnitine	TNT	Clinical factors	Heart	-0.0247074	0.0108951	0.0241229	0.284284	0.0026444
lc_2	Butyrylcarnitine	CystC	Clinical factors	Kidney	-0.398984	0.280665	0.156289	0.593475	0.000103681
lc_2	Butyrylcarnitine	Crea	Clinical factors	Kidney	0.00200848	0.00334864	0.549141	0.8731	1.64231e-05
lc_2	Butyrylcarnitine	WBC	Clinical factors	Leukocytes	0.27033	0.386411	0.484776	0.843441	0.00335128
lc_2	Butyrylcarnitine	Neut	Clinical factors	Leukocytes	-0.359282	0.392454	0.360748	0.774066	0.0041098
lc_2	Butyrylcarnitine	Lymph	Clinical factors	Leukocytes	-0.259829	0.393876	0.510019	0.855675	0.00635499
lc_2	Butyrylcarnitine	Mono	Clinical factors	Leukocytes	-0.603329	0.4878	0.217207	0.658784	0.00574148
lc_2	Butyrylcarnitine	Eos	Clinical factors	Leukocytes	0.408874	0.428007	0.340269	0.761685	0.00299938
lc_2	Butyrylcarnitine	Baso	Clinical factors	Leukocytes	0.452921	0.914017	0.620625	0.900925	0.000845517
lc_2	Butyrylcarnitine	HDL	Clinical factors	Lipid profile	-0.120145	0.246283	0.626058	0.903171	0.00485636
lc_2	Butyrylcarnitine	Chol	Clinical factors	Lipid profile	-0.18703	0.220103	0.396212	0.795148	0.0140924
lc_2	Butyrylcarnitine	LDL	Clinical factors	Lipid profile	0.145215	0.219738	0.509258	0.85541	4.45686e-05
lc_2	Butyrylcarnitine	TG	Clinical factors	Lipid profile	-0.0239864	0.0901063	0.790285	0.951115	0.000244201
lc_2	Butyrylcarnitine	ApoB.apoA1	Clinical factors	Lipid profile	0.813253	0.681357	0.233676	0.676391	0.00246571
lc_2	Butyrylcarnitine	ApoB	Clinical factors	Lipid profile	-0.284158	0.621727	0.648	0.911938	0.00293046
lc_2	Butyrylcarnitine	ApoA1	Clinical factors	Lipid profile	0.703192	0.377206	0.0633614	0.426901	0.00924016
lc_2	Butyrylcarnitine	ALAT	Clinical factors	Liver	0.502662	0.213703	0.0193731	0.262585	0.000906517
lc_2	Butyrylcarnitine	GGT	Clinical factors	Liver	-0.230187	0.0895599	0.0106928	0.200711	0.00988455
lc_2	Butyrylcarnitine	Plt	Clinical factors	Platelets	0.00197315	0.000623753	0.00173517	0.0800639	0.0157535
lc_2	Butyrylcarnitine	Sex	Sex	Sex	-0.348255	0.196428	0.0773496	0.459392	0.0107466
lc_2	Butyrylcarnitine	Urate	Clinical factors	Urate	0.00285001	0.000582162	1.67643e-06	0.000642239	0.0711504
lc_2	Butyrylcarnitine	chr12:120734088:G:A	Genetics	Genetics	0.512095	0.054249	1.69778e-18	4.64002e-15	0.116064
lc_2	Butyrylcarnitine	VitD	Clinical factors	Vitamin D	-0.00158013	0.000577804	0.0066504	0.158675	0.00972912
lc_3	Propionylcarnitine	visit	Visit	Visit	-0.0177207	0.0342528	0.605329	0.895997	0.00351803
lc_3	Propionylcarnitine	Smoking	Lifestyle factors	Smoking	-0.103763	0.314428	0.741647	0.939211	0.00614219
lc_3	Propionylcarnitine	MaritalStatus_change	Lifestyle factors	MaritalStatus_change	0.361717	0.301472	0.231235	0.673672	0.00366806
lc_3	Propionylcarnitine	Housing_change	Lifestyle factors	Housing_change	0.115545	0.225775	0.609223	0.897292	0.00251794
lc_3	Propionylcarnitine	Employment_change	Lifestyle factors	Employment_change	-0.165547	0.157502	0.294146	0.730637	0.00611124
lc_3	Propionylcarnitine	Stress	Lifestyle factors	Stress	-0.211674	0.0583589	0.000341535	0.028442	0.0499554
lc_3	Propionylcarnitine	PhysicalActivity	Lifestyle factors	PhysicalActivity	0.00707027	0.0313265	0.821606	0.958532	0.00137778
lc_3	Propionylcarnitine	SedentaryTime_hours	Lifestyle factors	SedentaryTime_hours	-0.0410596	0.0140706	0.00381256	0.120523	0.0137501
lc_3	Propionylcarnitine	PerceivedHealth	Lifestyle factors	PerceivedHealth	-0.119609	0.0470167	0.0115077	0.206751	0.0107588
lc_3	Propionylcarnitine	Common_cold_influenzae	Lifestyle factors	Common_cold_influenzae	0.00345489	0.101747	0.972937	0.994259	1.44557e-05
lc_3	Propionylcarnitine	NSAID_painmed	Lifestyle factors	NSAID_painmed	0.062297	0.134195	0.642852	0.9108	0.000884501
lc_3	Propionylcarnitine	Bp_med	Lifestyle factors	Bp_med	-0.384991	0.231615	0.0976113	0.500064	3.33973e-06
lc_3	Propionylcarnitine	Lipid_med	Lifestyle factors	Lipid_med	-0.171253	0.351044	0.626054	0.903171	6.62913e-05
lc_3	Propionylcarnitine	Antibiotics_med	Lifestyle factors	Antibiotics_med	0.0473663	0.193735	0.807034	0.954846	9.14111e-06
gc_186	4-Deoxypyridoxine	CRP	Clinical factors	Acute phase	-0.0121097	0.00769414	0.116667	0.534777	0.0258889
lc_3	Propionylcarnitine	Age_at_Visit	Age	Age	0.00121282	0.0100023	0.903578	0.980389	0.0029771
lc_3	Propionylcarnitine	SBP	Clinical factors	Blood pressure	-0.0083729	0.00407907	0.0410531	0.359191	0.00926358
lc_3	Propionylcarnitine	DBP	Clinical factors	Blood pressure	0.0113408	0.00688482	0.100655	0.506629	0.0515086
lc_288	Hippurate	BMI	Clinical factors	Body composition	0.23939	0.132982	0.0729308	0.450302	3.07714e-05
lc_3	Propionylcarnitine	Weight	Clinical factors	Body composition	0.0170245	0.0274896	0.536227	0.868181	0.037294
lc_3	Propionylcarnitine	Waist	Clinical factors	Body composition	0.00203381	0.0105616	0.847441	0.966047	0.0111476
lc_3	Propionylcarnitine	Hip	Clinical factors	Body composition	0.0313448	0.0171434	0.0685743	0.439376	0.0153734
lc_3	Propionylcarnitine	Bioimp_fat	Clinical factors	Body composition	0.412839	0.678611	0.543452	0.870299	0.0142439
lc_3	Propionylcarnitine	Bioimp_muscle	Clinical factors	Body composition	0.410718	0.686787	0.550313	0.873547	0.000793173
lc_3	Propionylcarnitine	Bioimp_bone	Clinical factors	Body composition	0.351318	0.795558	0.659126	0.916001	0.00114822
lc_3	Propionylcarnitine	Height	Clinical factors	Body composition	-0.0305996	0.0253752	0.228898	0.671231	3.13769e-05
lc_3	Propionylcarnitine	Hb	Clinical factors	Erythrocytes	0.0743434	0.0411658	0.0720193	0.448326	0.0186155
lc_3	Propionylcarnitine	RBC	Clinical factors	Erythrocytes	-1.43881	0.89331	0.108403	0.519764	0.011526
lc_3	Propionylcarnitine	Hct	Clinical factors	Erythrocytes	-4.66181	10.1029	0.644853	0.911528	0.000179354
lc_3	Propionylcarnitine	MCV	Clinical factors	Erythrocytes	-0.0578132	0.0532066	0.278174	0.717892	0.000561244
lc_3	Propionylcarnitine	MCH	Clinical factors	Erythrocytes	-0.047513	0.105305	0.652206	0.91405	0.00380843
lc_3	Propionylcarnitine	MCHC	Clinical factors	Erythrocytes	-0.0326401	0.0192806	0.0916069	0.488641	0.00542679
lc_3	Propionylcarnitine	HbA1c	Clinical factors	Glucose homeostasis	-0.0092041	0.012425	0.459462	0.830904	0.00268783
lc_3	Propionylcarnitine	Gluc	Clinical factors	Glucose homeostasis	0.206061	0.0873118	0.0189703	0.260294	0.0221087
lc_3	Propionylcarnitine	ProBNP	Clinical factors	Heart	0.000288439	0.00067133	0.667785	0.918079	0.00023066
lc_3	Propionylcarnitine	TNT	Clinical factors	Heart	-0.0365161	0.0144034	0.0117914	0.209136	0.000995663
lc_3	Propionylcarnitine	CystC	Clinical factors	Kidney	-0.743831	0.361189	0.0403978	0.357217	0.0157029
lc_3	Propionylcarnitine	Crea	Clinical factors	Kidney	-0.00208786	0.0042374	0.622603	0.901761	0.00193298
lc_3	Propionylcarnitine	WBC	Clinical factors	Leukocytes	0.0767515	0.510502	0.880603	0.974752	0.00717509
lc_3	Propionylcarnitine	Neut	Clinical factors	Leukocytes	-0.0869635	0.518667	0.866968	0.971175	0.000779487
lc_3	Propionylcarnitine	Lymph	Clinical factors	Leukocytes	0.110206	0.520346	0.832425	0.961344	0.00427363
lc_3	Propionylcarnitine	Mono	Clinical factors	Leukocytes	-0.704879	0.644654	0.275166	0.715573	0.00171623
lc_3	Propionylcarnitine	Eos	Clinical factors	Leukocytes	-0.1862	0.560512	0.739995	0.939019	7.67111e-05
lc_3	Propionylcarnitine	Baso	Clinical factors	Leukocytes	0.31593	1.20434	0.793266	0.951292	0.000781383
lc_3	Propionylcarnitine	HDL	Clinical factors	Lipid profile	0.142544	0.325169	0.661463	0.916866	0.00573543
lc_3	Propionylcarnitine	Chol	Clinical factors	Lipid profile	-0.389714	0.290889	0.181438	0.620686	0.000800778
lc_3	Propionylcarnitine	LDL	Clinical factors	Lipid profile	0.369294	0.288873	0.202188	0.643265	0.00553932
lc_3	Propionylcarnitine	TG	Clinical factors	Lipid profile	0.269286	0.118864	0.0242599	0.285004	0.0129315
lc_3	Propionylcarnitine	ApoB.apoA1	Clinical factors	Lipid profile	1.33029	0.900277	0.140648	0.575277	0.00316918
lc_3	Propionylcarnitine	ApoB	Clinical factors	Lipid profile	-0.923358	0.8167	0.25921	0.700211	0.00670798
lc_3	Propionylcarnitine	ApoA1	Clinical factors	Lipid profile	0.596046	0.498311	0.232675	0.675099	0.00212789
lc_3	Propionylcarnitine	ALAT	Clinical factors	Liver	-0.316654	0.282531	0.263361	0.703536	0.0138721
lc_3	Propionylcarnitine	GGT	Clinical factors	Liver	-0.212673	0.11818	0.0730257	0.45046	0.00494594
lc_3	Propionylcarnitine	Plt	Clinical factors	Platelets	0.00143879	0.000824491	0.0820914	0.468346	0.00738463
lc_3	Propionylcarnitine	Sex	Sex	Sex	-0.617507	0.258279	0.017482	0.251104	0.0106952
lc_3	Propionylcarnitine	Urate	Clinical factors	Urate	0.00193119	0.000750385	0.0105888	0.199979	0.0148883
lc_3	Propionylcarnitine	VitD	Clinical factors	Vitamin D	-0.00198062	0.000763934	0.0100333	0.194349	0.0130594
lc_4	Isobutyrylcarnitine	visit	Visit	Visit	0.038345	0.0323781	0.237321	0.680391	0.000198866
lc_4	Isobutyrylcarnitine	Smoking	Lifestyle factors	Smoking	-0.237111	0.297219	0.425693	0.812288	0.00129044
lc_4	Isobutyrylcarnitine	MaritalStatus_change	Lifestyle factors	MaritalStatus_change	-0.142348	0.284971	0.617816	0.899658	0.00268371
lc_4	Isobutyrylcarnitine	Housing_change	Lifestyle factors	Housing_change	0.180699	0.213418	0.397903	0.795891	0.000101146
lc_4	Isobutyrylcarnitine	Employment_change	Lifestyle factors	Employment_change	-0.204304	0.148882	0.171102	0.608378	0.0103895
lc_4	Isobutyrylcarnitine	Stress	Lifestyle factors	Stress	-0.0585328	0.0551647	0.289596	0.726476	0.00367451
lc_4	Isobutyrylcarnitine	PhysicalActivity	Lifestyle factors	PhysicalActivity	0.0192595	0.0296119	0.515979	0.858866	0.00325153
lc_4	Isobutyrylcarnitine	SedentaryTime_hours	Lifestyle factors	SedentaryTime_hours	0.00497799	0.0133005	0.708491	0.931486	2.26556e-05
lc_4	Isobutyrylcarnitine	PerceivedHealth	Lifestyle factors	PerceivedHealth	-0.143369	0.0444434	0.00140764	0.071242	0.0039249
lc_4	Isobutyrylcarnitine	Common_cold_influenzae	Lifestyle factors	Common_cold_influenzae	-0.0297094	0.096178	0.757631	0.94247	0.000527626
lc_4	Isobutyrylcarnitine	NSAID_painmed	Lifestyle factors	NSAID_painmed	-0.00625787	0.12685	0.96069	0.991841	0.00281119
lc_4	Isobutyrylcarnitine	Bp_med	Lifestyle factors	Bp_med	-0.303679	0.218938	0.166548	0.603577	2.86869e-05
lc_4	Isobutyrylcarnitine	Lipid_med	Lifestyle factors	Lipid_med	0.0731401	0.331831	0.825712	0.959952	0.00171072
lc_4	Isobutyrylcarnitine	Antibiotics_med	Lifestyle factors	Antibiotics_med	-0.0385508	0.183131	0.833426	0.96168	0.00282064
TG_4	TG(49:1)	CRP	Clinical factors	Acute phase	-0.0396757	0.025118	0.117051	0.535438	0.0142675
lc_4	Isobutyrylcarnitine	Age_at_Visit	Age	Age	0.015476	0.00945481	0.102809	0.510914	0.00472712
lc_4	Isobutyrylcarnitine	SBP	Clinical factors	Blood pressure	-0.00634128	0.00385581	0.101195	0.507798	0.00162193
lc_4	Isobutyrylcarnitine	DBP	Clinical factors	Blood pressure	0.00918222	0.00650799	0.1594	0.596917	0.0140488
lc_31	9,12-Hexadecadienoylcarnitine	BMI	Clinical factors	Body composition	-0.14056	0.0780978	0.07299	0.45046	0.0139907
lc_4	Isobutyrylcarnitine	Weight	Clinical factors	Body composition	0.0500513	0.025985	0.0551154	0.40617	0.00748328
lc_4	Isobutyrylcarnitine	Waist	Clinical factors	Body composition	-0.0263321	0.00998354	0.00882595	0.182737	0.000425406
lc_4	Isobutyrylcarnitine	Hip	Clinical factors	Body composition	-0.00406072	0.0162051	0.802324	0.953559	0.0122623
lc_4	Isobutyrylcarnitine	Bioimp_fat	Clinical factors	Body composition	0.609069	0.641469	0.343205	0.763676	0.016842
lc_4	Isobutyrylcarnitine	Bioimp_muscle	Clinical factors	Body composition	0.547604	0.649197	0.399676	0.796947	8.90048e-06
lc_4	Isobutyrylcarnitine	Bioimp_bone	Clinical factors	Body composition	0.893744	0.752014	0.235675	0.678584	0.00418518
lc_4	Isobutyrylcarnitine	Height	Clinical factors	Body composition	-0.0374583	0.0239864	0.119521	0.539422	3.12856e-05
lc_4	Isobutyrylcarnitine	Hb	Clinical factors	Erythrocytes	0.0178898	0.0389127	0.646065	0.911733	0.000431893
lc_4	Isobutyrylcarnitine	RBC	Clinical factors	Erythrocytes	-1.50708	0.844416	0.0754018	0.454912	0.0474885
lc_4	Isobutyrylcarnitine	Hct	Clinical factors	Erythrocytes	10.7438	9.54992	0.261565	0.70159	0.0133408
lc_4	Isobutyrylcarnitine	MCV	Clinical factors	Erythrocytes	-0.0695247	0.0502945	0.167985	0.60459	0.0154013
lc_4	Isobutyrylcarnitine	MCH	Clinical factors	Erythrocytes	-0.0757039	0.0995417	0.447593	0.824315	0.00305958
lc_4	Isobutyrylcarnitine	MCHC	Clinical factors	Erythrocytes	0.00218229	0.0182253	0.904777	0.98104	0.000362668
lc_4	Isobutyrylcarnitine	HbA1c	Clinical factors	Glucose homeostasis	0.00108693	0.0117449	0.926332	0.985597	0.00353412
lc_4	Isobutyrylcarnitine	Gluc	Clinical factors	Glucose homeostasis	0.120315	0.0825329	0.146043	0.580993	0.00337685
lc_4	Isobutyrylcarnitine	ProBNP	Clinical factors	Heart	0.000438035	0.000634586	0.490607	0.846408	0.00229032
lc_4	Isobutyrylcarnitine	TNT	Clinical factors	Heart	-0.00708484	0.013615	0.603225	0.895102	2.92784e-05
lc_4	Isobutyrylcarnitine	CystC	Clinical factors	Kidney	-0.128477	0.34142	0.706983	0.931203	0.0018961
lc_4	Isobutyrylcarnitine	Crea	Clinical factors	Kidney	0.0042225	0.00400547	0.292724	0.729155	0.0183868
lc_4	Isobutyrylcarnitine	WBC	Clinical factors	Leukocytes	0.579182	0.482561	0.231084	0.673561	0.000983735
lc_4	Isobutyrylcarnitine	Neut	Clinical factors	Leukocytes	-0.667462	0.490279	0.174504	0.61285	0.00944489
lc_4	Isobutyrylcarnitine	Lymph	Clinical factors	Leukocytes	-0.480095	0.491866	0.329889	0.754797	0.0108763
lc_4	Isobutyrylcarnitine	Mono	Clinical factors	Leukocytes	-0.333117	0.60937	0.585057	0.887446	0.0021089
lc_4	Isobutyrylcarnitine	Eos	Clinical factors	Leukocytes	0.304274	0.529834	0.566246	0.879146	0.00130565
lc_4	Isobutyrylcarnitine	Baso	Clinical factors	Leukocytes	-1.35759	1.13842	0.234087	0.676702	0.00117294
lc_4	Isobutyrylcarnitine	HDL	Clinical factors	Lipid profile	-0.837561	0.307371	0.00684417	0.160999	0.00053256
lc_4	Isobutyrylcarnitine	Chol	Clinical factors	Lipid profile	0.0523715	0.274968	0.849086	0.96659	3.80896e-07
lc_4	Isobutyrylcarnitine	LDL	Clinical factors	Lipid profile	-0.0835547	0.273062	0.759843	0.943192	0.000158456
lc_4	Isobutyrylcarnitine	TG	Clinical factors	Lipid profile	-0.220464	0.112358	0.0507533	0.393231	0.00584941
lc_4	Isobutyrylcarnitine	ApoB.apoA1	Clinical factors	Lipid profile	0.820729	0.851003	0.33568	0.75878	0.000272213
lc_4	Isobutyrylcarnitine	ApoB	Clinical factors	Lipid profile	-0.554479	0.772	0.473221	0.837517	3.23145e-06
lc_4	Isobutyrylcarnitine	ApoA1	Clinical factors	Lipid profile	1.42506	0.471037	0.00271828	0.101389	0.0262683
lc_4	Isobutyrylcarnitine	ALAT	Clinical factors	Liver	0.69574	0.267067	0.00968429	0.190287	0.00151366
lc_4	Isobutyrylcarnitine	GGT	Clinical factors	Liver	-0.357511	0.111712	0.00153382	0.0751503	0.0188374
lc_4	Isobutyrylcarnitine	Plt	Clinical factors	Platelets	0.00182069	0.000779364	0.0202034	0.265926	0.0148429
lc_4	Isobutyrylcarnitine	Sex	Sex	Sex	-0.584019	0.244142	0.0174228	0.250797	0.0117873
lc_4	Isobutyrylcarnitine	Urate	Clinical factors	Urate	0.00152501	0.000709314	0.0324285	0.32591	0.0131366
lc_4	Isobutyrylcarnitine	VitD	Clinical factors	Vitamin D	-0.00255675	0.000722122	0.000468666	0.0355796	0.028301
lc_5	Tiglylcarnitine	visit	Visit	Visit	0.0061868	0.0269002	0.81827	0.957697	1.77115e-06
lc_5	Tiglylcarnitine	Smoking	Lifestyle factors	Smoking	-0.243141	0.246934	0.325666	0.752719	0.00570624
lc_5	Tiglylcarnitine	MaritalStatus_change	Lifestyle factors	MaritalStatus_change	0.103038	0.236759	0.663756	0.917232	0.00272913
lc_5	Tiglylcarnitine	Housing_change	Lifestyle factors	Housing_change	0.241329	0.177311	0.174613	0.61285	0.003384
lc_5	Tiglylcarnitine	Employment_change	Lifestyle factors	Employment_change	-0.0945352	0.123694	0.445362	0.822516	0.000582723
lc_5	Tiglylcarnitine	Stress	Lifestyle factors	Stress	-0.030747	0.0458318	0.502868	0.852587	0.00691433
lc_5	Tiglylcarnitine	PhysicalActivity	Lifestyle factors	PhysicalActivity	-0.0370644	0.0246021	0.133073	0.563778	0.00281015
lc_5	Tiglylcarnitine	SedentaryTime_hours	Lifestyle factors	SedentaryTime_hours	-0.0149333	0.0110502	0.177679	0.616415	0.00492802
lc_5	Tiglylcarnitine	PerceivedHealth	Lifestyle factors	PerceivedHealth	-0.0299933	0.0369243	0.417327	0.807744	0.000970156
lc_5	Tiglylcarnitine	Common_cold_influenzae	Lifestyle factors	Common_cold_influenzae	-0.0657957	0.0799062	0.410988	0.80367	0.000523362
lc_5	Tiglylcarnitine	NSAID_painmed	Lifestyle factors	NSAID_painmed	-0.00565133	0.105389	0.957274	0.991841	0.00183392
lc_5	Tiglylcarnitine	Bp_med	Lifestyle factors	Bp_med	-0.0686147	0.181897	0.706304	0.931203	0.00477993
lc_5	Tiglylcarnitine	Lipid_med	Lifestyle factors	Lipid_med	-0.198166	0.27569	0.472874	0.837375	0.000673443
lc_5	Tiglylcarnitine	Antibiotics_med	Lifestyle factors	Antibiotics_med	-0.192535	0.152149	0.206785	0.648133	0.00264196
lc_14	Glutarylcarnitine	CRP	Clinical factors	Acute phase	0.0193251	0.0123731	0.119469	0.539422	0.00566292
lc_5	Tiglylcarnitine	Age_at_Visit	Age	Age	-0.0231359	0.00785522	0.00350245	0.115454	0.0394411
lc_5	Tiglylcarnitine	SBP	Clinical factors	Blood pressure	-0.000332667	0.00320347	0.917367	0.983788	0.00049181
lc_5	Tiglylcarnitine	DBP	Clinical factors	Blood pressure	0.00201877	0.00540695	0.709164	0.931678	9.41033e-05
gc_152	Iminodiacetic acid	BMI	Clinical factors	Body composition	-0.185684	0.103293	0.0733298	0.451329	0.0414719
lc_5	Tiglylcarnitine	Weight	Clinical factors	Body composition	-0.0122622	0.0215888	0.570506	0.880861	0.000248023
lc_5	Tiglylcarnitine	Waist	Clinical factors	Body composition	-0.0238381	0.00829449	0.00436995	0.128924	0.0240628
lc_5	Tiglylcarnitine	Hip	Clinical factors	Body composition	0.00981245	0.0134635	0.466732	0.8344	0.00853619
lc_5	Tiglylcarnitine	Bioimp_fat	Clinical factors	Body composition	0.414619	0.532943	0.437249	0.818111	0.0126819
lc_5	Tiglylcarnitine	Bioimp_muscle	Clinical factors	Body composition	0.418493	0.539364	0.438474	0.818128	0.000655009
lc_5	Tiglylcarnitine	Bioimp_bone	Clinical factors	Body composition	0.38734	0.624786	0.5358	0.867885	0.000361787
lc_5	Tiglylcarnitine	Height	Clinical factors	Body composition	0.00759195	0.0199283	0.703525	0.93	0.0107923
lc_5	Tiglylcarnitine	Hb	Clinical factors	Erythrocytes	-0.00576721	0.0323293	0.858548	0.968755	0.0375781
lc_5	Tiglylcarnitine	RBC	Clinical factors	Erythrocytes	-1.04157	0.701555	0.138778	0.57286	0.00114841
lc_5	Tiglylcarnitine	Hct	Clinical factors	Erythrocytes	14.683	7.93423	0.0653012	0.431447	0.000966259
lc_5	Tiglylcarnitine	MCV	Clinical factors	Erythrocytes	-0.0825099	0.0417855	0.0493131	0.388661	0.00697008
lc_5	Tiglylcarnitine	MCH	Clinical factors	Erythrocytes	0.139227	0.0827009	0.093412	0.49354	0.00226419
lc_5	Tiglylcarnitine	MCHC	Clinical factors	Erythrocytes	-0.00376355	0.0151419	0.803892	0.953898	8.44459e-05
lc_5	Tiglylcarnitine	HbA1c	Clinical factors	Glucose homeostasis	0.0126491	0.00975786	0.195959	0.638018	0.024319
lc_5	Tiglylcarnitine	Gluc	Clinical factors	Glucose homeostasis	-0.0640418	0.0685697	0.351141	0.768241	0.00514459
lc_5	Tiglylcarnitine	ProBNP	Clinical factors	Heart	-0.000112383	0.000527225	0.83136	0.961344	0.000509243
lc_5	Tiglylcarnitine	TNT	Clinical factors	Heart	0.000196581	0.0113116	0.986147	0.997495	0.000345964
lc_5	Tiglylcarnitine	CystC	Clinical factors	Kidney	0.027284	0.283658	0.923443	0.985042	0.00592411
lc_5	Tiglylcarnitine	Crea	Clinical factors	Kidney	0.00818502	0.00332781	0.0145258	0.231645	0.0340788
lc_5	Tiglylcarnitine	WBC	Clinical factors	Leukocytes	0.242652	0.400919	0.545519	0.871124	0.000232195
lc_5	Tiglylcarnitine	Neut	Clinical factors	Leukocytes	-0.351062	0.407332	0.389517	0.791968	0.00654548
lc_5	Tiglylcarnitine	Lymph	Clinical factors	Leukocytes	-0.118187	0.408651	0.772637	0.946722	0.00335107
lc_5	Tiglylcarnitine	Mono	Clinical factors	Leukocytes	0.595446	0.506275	0.24056	0.682695	0.0140905
lc_5	Tiglylcarnitine	Eos	Clinical factors	Leukocytes	-0.668743	0.440195	0.129862	0.558276	0.0125567
lc_5	Tiglylcarnitine	Baso	Clinical factors	Leukocytes	-0.109726	0.94582	0.907728	0.981595	6.95065e-05
lc_5	Tiglylcarnitine	HDL	Clinical factors	Lipid profile	-0.435148	0.255369	0.0895116	0.485456	0.000739044
lc_5	Tiglylcarnitine	Chol	Clinical factors	Lipid profile	0.046548	0.228448	0.838694	0.963604	5.72508e-05
lc_5	Tiglylcarnitine	LDL	Clinical factors	Lipid profile	0.139361	0.226865	0.539531	0.869374	0.00229628
lc_5	Tiglylcarnitine	TG	Clinical factors	Lipid profile	-0.00105082	0.093349	0.991027	0.997898	0.000553039
lc_5	Tiglylcarnitine	ApoB.apoA1	Clinical factors	Lipid profile	0.446721	0.707027	0.528023	0.864208	0.00664205
lc_5	Tiglylcarnitine	ApoB	Clinical factors	Lipid profile	-1.1791	0.64139	0.0670893	0.436276	0.00315415
lc_5	Tiglylcarnitine	ApoA1	Clinical factors	Lipid profile	0.810252	0.391345	0.0393456	0.352735	0.0118267
lc_5	Tiglylcarnitine	ALAT	Clinical factors	Liver	0.00742225	0.221884	0.973339	0.994327	2.33499e-05
lc_5	Tiglylcarnitine	GGT	Clinical factors	Liver	-0.0171091	0.0928122	0.853881	0.967228	9.16875e-06
lc_5	Tiglylcarnitine	Plt	Clinical factors	Platelets	0.000833135	0.000647508	0.199289	0.641188	0.00522638
lc_5	Tiglylcarnitine	Sex	Sex	Sex	0.00515435	0.202837	0.979745	0.996037	1.26678e-05
lc_5	Tiglylcarnitine	Urate	Clinical factors	Urate	0.0016184	0.00058931	0.00642562	0.156129	0.0179783
lc_5	Tiglylcarnitine	VitD	Clinical factors	Vitamin D	0.000100789	0.000599951	0.86671	0.971143	6.75207e-05
lc_6	Valerylcarnitine	visit	Visit	Visit	0.112603	0.0273097	4.95301e-05	0.00856458	0.0632136
lc_6	Valerylcarnitine	Smoking	Lifestyle factors	Smoking	0.563899	0.250693	0.0252808	0.290194	0.0220953
lc_6	Valerylcarnitine	MaritalStatus_change	Lifestyle factors	MaritalStatus_change	-0.2135	0.240363	0.375187	0.783389	0.00104715
lc_6	Valerylcarnitine	Housing_change	Lifestyle factors	Housing_change	-0.0188729	0.18001	0.916577	0.983788	0.000538086
lc_6	Valerylcarnitine	Employment_change	Lifestyle factors	Employment_change	-0.0857328	0.125576	0.495362	0.84907	0.00162002
lc_6	Valerylcarnitine	Stress	Lifestyle factors	Stress	-0.0643852	0.0465294	0.167557	0.604328	0.0338519
lc_6	Valerylcarnitine	PhysicalActivity	Lifestyle factors	PhysicalActivity	-0.0507725	0.0249766	0.0430327	0.365656	0.00130966
lc_6	Valerylcarnitine	SedentaryTime_hours	Lifestyle factors	SedentaryTime_hours	-0.000398656	0.0112185	0.971678	0.994034	1.66883e-06
lc_6	Valerylcarnitine	PerceivedHealth	Lifestyle factors	PerceivedHealth	-0.010256	0.0374863	0.784602	0.949416	0.00167842
lc_6	Valerylcarnitine	Common_cold_influenzae	Lifestyle factors	Common_cold_influenzae	-0.0402509	0.0811226	0.620168	0.900891	1.63987e-05
lc_6	Valerylcarnitine	NSAID_painmed	Lifestyle factors	NSAID_painmed	0.141238	0.106993	0.187913	0.628977	8.2211e-05
lc_6	Valerylcarnitine	Bp_med	Lifestyle factors	Bp_med	-0.429194	0.184666	0.0208455	0.267812	0.0163992
lc_6	Valerylcarnitine	Lipid_med	Lifestyle factors	Lipid_med	-0.283233	0.279887	0.31245	0.742896	0.000200613
lc_6	Valerylcarnitine	Antibiotics_med	Lifestyle factors	Antibiotics_med	-0.382866	0.154465	0.0137875	0.22712	0.0148455
lc_62	Myristoleate	CRP	Clinical factors	Acute phase	0.0125999	0.00806799	0.119505	0.539422	0.014244
lc_6	Valerylcarnitine	Age_at_Visit	Age	Age	-0.0027417	0.00797479	0.731263	0.937003	0.028801
lc_6	Valerylcarnitine	SBP	Clinical factors	Blood pressure	-0.00903837	0.00325224	0.0058263	0.148702	0.00619017
lc_6	Valerylcarnitine	DBP	Clinical factors	Blood pressure	0.0108534	0.00548925	0.0490165	0.388603	0.0252423
lc_252	PC(20:4/0:0)_arachidonoyl	BMI	Clinical factors	Body composition	0.0952719	0.0533699	0.0753433	0.454912	0.00290692
lc_6	Valerylcarnitine	Weight	Clinical factors	Body composition	0.0227008	0.0219174	0.301232	0.736197	0.0394356
lc_6	Valerylcarnitine	Waist	Clinical factors	Body composition	-0.0268877	0.00842075	0.00157151	0.0757121	0.00120649
lc_6	Valerylcarnitine	Hip	Clinical factors	Body composition	0.0039167	0.0136684	0.774672	0.946998	0.0366147
lc_6	Valerylcarnitine	Bioimp_fat	Clinical factors	Body composition	1.39248	0.541055	0.010588	0.199979	0.00687072
lc_6	Valerylcarnitine	Bioimp_muscle	Clinical factors	Body composition	1.41144	0.547574	0.0104691	0.198947	0.0137018
lc_6	Valerylcarnitine	Bioimp_bone	Clinical factors	Body composition	0.774749	0.634296	0.222969	0.665388	0.00205306
lc_6	Valerylcarnitine	Height	Clinical factors	Body composition	-0.0142189	0.0202316	0.482771	0.842604	9.48459e-11
lc_6	Valerylcarnitine	Hb	Clinical factors	Erythrocytes	-0.00629276	0.0328214	0.848097	0.966393	0.0286744
lc_6	Valerylcarnitine	RBC	Clinical factors	Erythrocytes	0.127962	0.712234	0.857549	0.96842	0.00200666
lc_6	Valerylcarnitine	Hct	Clinical factors	Erythrocytes	2.6217	8.05501	0.74507	0.940174	0.00011028
lc_6	Valerylcarnitine	MCV	Clinical factors	Erythrocytes	0.0415339	0.0424215	0.328403	0.754215	2.19719e-06
lc_6	Valerylcarnitine	MCH	Clinical factors	Erythrocytes	-0.0806695	0.0839597	0.337491	0.760113	0.00331757
lc_6	Valerylcarnitine	MCHC	Clinical factors	Erythrocytes	0.0137902	0.0153724	0.370461	0.780684	0.000389998
lc_6	Valerylcarnitine	HbA1c	Clinical factors	Glucose homeostasis	0.00527236	0.0099064	0.595005	0.891529	0.00125452
lc_6	Valerylcarnitine	Gluc	Clinical factors	Glucose homeostasis	-0.0290345	0.0696135	0.676945	0.921208	0.00161499
lc_6	Valerylcarnitine	ProBNP	Clinical factors	Heart	-0.000156697	0.00053525	0.76993	0.946205	0.00496479
lc_6	Valerylcarnitine	TNT	Clinical factors	Heart	-0.0181849	0.0114838	0.114451	0.531046	7.97989e-05
lc_6	Valerylcarnitine	CystC	Clinical factors	Kidney	-0.564338	0.287975	0.0510437	0.393689	0.0192005
lc_6	Valerylcarnitine	Crea	Clinical factors	Kidney	-0.00511569	0.00337847	0.131122	0.560013	0.000601987
lc_6	Valerylcarnitine	WBC	Clinical factors	Leukocytes	-0.177126	0.407022	0.663777	0.917232	0.00181333
lc_6	Valerylcarnitine	Neut	Clinical factors	Leukocytes	0.13271	0.413532	0.748516	0.941493	0.00161153
lc_6	Valerylcarnitine	Lymph	Clinical factors	Leukocytes	0.145854	0.414871	0.725434	0.935783	0.00139429
lc_6	Valerylcarnitine	Mono	Clinical factors	Leukocytes	0.702908	0.513982	0.172562	0.61054	0.00750298
lc_6	Valerylcarnitine	Eos	Clinical factors	Leukocytes	0.285606	0.446895	0.523297	0.862351	2.3584e-07
lc_6	Valerylcarnitine	Baso	Clinical factors	Leukocytes	-0.870363	0.960217	0.365505	0.776624	0.00251421
lc_6	Valerylcarnitine	HDL	Clinical factors	Lipid profile	0.118221	0.259256	0.64875	0.912481	0.000164915
lc_6	Valerylcarnitine	Chol	Clinical factors	Lipid profile	-0.665894	0.231925	0.00440781	0.12928	0.000691794
lc_6	Valerylcarnitine	LDL	Clinical factors	Lipid profile	0.536328	0.230318	0.0206032	0.267812	2.12481e-05
lc_6	Valerylcarnitine	TG	Clinical factors	Lipid profile	0.210459	0.0947699	0.027184	0.299654	0.0136185
lc_6	Valerylcarnitine	ApoB.apoA1	Clinical factors	Lipid profile	0.304801	0.717789	0.671432	0.919562	1.11388e-05
lc_6	Valerylcarnitine	ApoB	Clinical factors	Lipid profile	0.0877167	0.651153	0.89294	0.977319	0.000315133
lc_6	Valerylcarnitine	ApoA1	Clinical factors	Lipid profile	0.827402	0.397302	0.0382164	0.348574	0.00952336
lc_6	Valerylcarnitine	ALAT	Clinical factors	Liver	-0.00812214	0.225261	0.971263	0.993886	0.00118052
lc_6	Valerylcarnitine	GGT	Clinical factors	Liver	-0.0495048	0.0942249	0.599736	0.893625	1.75949e-05
lc_6	Valerylcarnitine	Plt	Clinical factors	Platelets	0.00202766	0.000657365	0.00224634	0.0918801	0.0201518
lc_6	Valerylcarnitine	Sex	Sex	Sex	-0.525107	0.205925	0.0113152	0.205665	0.0125798
lc_6	Valerylcarnitine	Urate	Clinical factors	Urate	0.00248315	0.00059828	4.42848e-05	0.00816768	0.0329163
lc_6	Valerylcarnitine	VitD	Clinical factors	Vitamin D	-0.000746112	0.000609083	0.221633	0.66375	0.00273437
lc_7	2-Methylbutyroylcarnitine	visit	Visit	Visit	0.0261922	0.0383298	0.494972	0.848944	0.00105443
lc_7	2-Methylbutyroylcarnitine	Smoking	Lifestyle factors	Smoking	0.777011	0.351844	0.0280446	0.304008	0.0336702
lc_7	2-Methylbutyroylcarnitine	MaritalStatus_change	Lifestyle factors	MaritalStatus_change	0.322018	0.336059	0.338797	0.760605	0.000918252
lc_7	2-Methylbutyroylcarnitine	Housing_change	Lifestyle factors	Housing_change	-0.212149	0.25166	0.399965	0.796947	0.00453942
lc_7	2-Methylbutyroylcarnitine	Employment_change	Lifestyle factors	Employment_change	-0.089042	0.175531	0.612372	0.898069	6.62309e-06
lc_7	2-Methylbutyroylcarnitine	Stress	Lifestyle factors	Stress	0.0244781	0.065204	0.707647	0.931203	0.000156851
lc_7	2-Methylbutyroylcarnitine	PhysicalActivity	Lifestyle factors	PhysicalActivity	0.0281329	0.0349401	0.421417	0.80999	0.00830852
lc_7	2-Methylbutyroylcarnitine	SedentaryTime_hours	Lifestyle factors	SedentaryTime_hours	-0.0095069	0.0156817	0.544857	0.870951	0.00415958
lc_7	2-Methylbutyroylcarnitine	PerceivedHealth	Lifestyle factors	PerceivedHealth	-0.0193161	0.0529597	0.715593	0.933427	0.000240808
lc_7	2-Methylbutyroylcarnitine	Common_cold_influenzae	Lifestyle factors	Common_cold_influenzae	-0.17939	0.113452	0.114985	0.53202	0.00586746
lc_7	2-Methylbutyroylcarnitine	NSAID_painmed	Lifestyle factors	NSAID_painmed	-0.0115306	0.149576	0.938609	0.987835	3.55487e-05
lc_7	2-Methylbutyroylcarnitine	Bp_med	Lifestyle factors	Bp_med	0.0965413	0.258252	0.708823	0.931569	2.1783e-05
lc_7	2-Methylbutyroylcarnitine	Lipid_med	Lifestyle factors	Lipid_med	0.270711	0.391317	0.489652	0.846108	9.70988e-05
lc_7	2-Methylbutyroylcarnitine	Antibiotics_med	Lifestyle factors	Antibiotics_med	0.276407	0.216018	0.201784	0.643265	0.00926277
gc_148	N-methyl_trans-4-hydroxy-l-proline_(2s,4r)-4-hydroxy-1-methyl_pyrrolidine-2-carboxylic acid	CRP	Clinical factors	Acute phase	-0.0323402	0.0207258	0.119819	0.540183	0.00255968
lc_7	2-Methylbutyroylcarnitine	Age_at_Visit	Age	Age	0.00222244	0.0112376	0.843373	0.96483	0.00545971
lc_7	2-Methylbutyroylcarnitine	SBP	Clinical factors	Blood pressure	0.00158242	0.00454668	0.728078	0.936267	0.000352972
lc_7	2-Methylbutyroylcarnitine	DBP	Clinical factors	Blood pressure	-0.00131976	0.00767568	0.863611	0.97045	0.00355929
Cer_152	Cer(d18:0/16:0)	BMI	Clinical factors	Body composition	-0.114601	0.0640387	0.0762515	0.457007	0.000889899
lc_7	2-Methylbutyroylcarnitine	Weight	Clinical factors	Body composition	-0.0184057	0.0308608	0.551393	0.873593	0.012441
lc_7	2-Methylbutyroylcarnitine	Waist	Clinical factors	Body composition	-0.0193429	0.0119807	0.10757	0.518097	0.0301522
lc_7	2-Methylbutyroylcarnitine	Hip	Clinical factors	Body composition	0.025857	0.0192192	0.179618	0.618098	0.00417957
lc_7	2-Methylbutyroylcarnitine	Bioimp_fat	Clinical factors	Body composition	-1.53505	0.756749	0.0434787	0.36768	0.000990425
lc_7	2-Methylbutyroylcarnitine	Bioimp_muscle	Clinical factors	Body composition	-1.57694	0.76579	0.0404175	0.357249	0.0132521
lc_7	2-Methylbutyroylcarnitine	Bioimp_bone	Clinical factors	Body composition	-0.73104	0.886656	0.410378	0.803519	0.000561354
lc_7	2-Methylbutyroylcarnitine	Height	Clinical factors	Body composition	0.0205437	0.0283796	0.469751	0.835579	0.00029055
lc_7	2-Methylbutyroylcarnitine	Hb	Clinical factors	Erythrocytes	0.0791738	0.0462343	0.0879459	0.482643	0.000232309
lc_7	2-Methylbutyroylcarnitine	RBC	Clinical factors	Erythrocytes	-0.998398	1.00394	0.320865	0.749726	0.00911796
lc_7	2-Methylbutyroylcarnitine	Hct	Clinical factors	Erythrocytes	-11.6822	11.2616	0.300487	0.735511	0.00646855
lc_7	2-Methylbutyroylcarnitine	MCV	Clinical factors	Erythrocytes	-0.0530319	0.0595792	0.374188	0.782936	0.000517106
lc_7	2-Methylbutyroylcarnitine	MCH	Clinical factors	Erythrocytes	-0.0984116	0.117356	0.40244	0.798988	0.00417477
lc_7	2-Methylbutyroylcarnitine	MCHC	Clinical factors	Erythrocytes	-0.0343382	0.0216789	0.11436	0.531032	0.0189828
lc_7	2-Methylbutyroylcarnitine	HbA1c	Clinical factors	Glucose homeostasis	0.0129918	0.0140514	0.355995	0.771669	0.00153562
lc_7	2-Methylbutyroylcarnitine	Gluc	Clinical factors	Glucose homeostasis	-0.0188873	0.0973088	0.846244	0.965489	0.00201475
lc_7	2-Methylbutyroylcarnitine	ProBNP	Clinical factors	Heart	0.000157695	0.000753436	0.834369	0.961701	0.00185853
lc_7	2-Methylbutyroylcarnitine	TNT	Clinical factors	Heart	0.0232934	0.0162091	0.151844	0.587954	0.00271863
lc_7	2-Methylbutyroylcarnitine	CystC	Clinical factors	Kidney	-0.539197	0.40307	0.182096	0.621519	0.000446091
lc_7	2-Methylbutyroylcarnitine	Crea	Clinical factors	Kidney	-0.000986713	0.0047339	0.835044	0.961873	0.00578133
lc_7	2-Methylbutyroylcarnitine	WBC	Clinical factors	Leukocytes	0.497745	0.570333	0.383576	0.787959	0.00117544
lc_7	2-Methylbutyroylcarnitine	Neut	Clinical factors	Leukocytes	-0.457179	0.57939	0.430753	0.815577	0.00282416
lc_7	2-Methylbutyroylcarnitine	Lymph	Clinical factors	Leukocytes	-0.56388	0.581515	0.333064	0.756913	9.57977e-05
lc_7	2-Methylbutyroylcarnitine	Mono	Clinical factors	Leukocytes	-2.40247	0.733851	0.00119744	0.0645138	0.011034
lc_7	2-Methylbutyroylcarnitine	Eos	Clinical factors	Leukocytes	-0.561926	0.631156	0.37408	0.782872	0.00106043
lc_7	2-Methylbutyroylcarnitine	Baso	Clinical factors	Leukocytes	-0.587732	1.34528	0.662539	0.917016	0.000641369
lc_7	2-Methylbutyroylcarnitine	HDL	Clinical factors	Lipid profile	-1.07511	0.362512	0.00328582	0.111914	0.00581912
lc_7	2-Methylbutyroylcarnitine	Chol	Clinical factors	Lipid profile	0.882063	0.325587	0.00717068	0.16457	0.0146324
lc_7	2-Methylbutyroylcarnitine	LDL	Clinical factors	Lipid profile	-0.599206	0.32304	0.0646853	0.430134	0.00163705
lc_7	2-Methylbutyroylcarnitine	TG	Clinical factors	Lipid profile	-0.449902	0.134584	0.000944531	0.0563401	0.00217726
lc_7	2-Methylbutyroylcarnitine	ApoB.apoA1	Clinical factors	Lipid profile	-1.88628	1.0038	0.0612858	0.422571	0.0172785
lc_7	2-Methylbutyroylcarnitine	ApoB	Clinical factors	Lipid profile	0.412093	0.910263	0.65111	0.913729	0.00234204
lc_7	2-Methylbutyroylcarnitine	ApoA1	Clinical factors	Lipid profile	-0.0220317	0.558782	0.968578	0.993205	0.00327393
lc_7	2-Methylbutyroylcarnitine	ALAT	Clinical factors	Liver	0.371514	0.314888	0.239092	0.681827	0.00027486
lc_7	2-Methylbutyroylcarnitine	GGT	Clinical factors	Liver	-0.0493627	0.132802	0.710403	0.932049	0.00420769
lc_7	2-Methylbutyroylcarnitine	Plt	Clinical factors	Platelets	0.000465668	0.000918913	0.612731	0.898239	0.00130511
lc_7	2-Methylbutyroylcarnitine	Sex	Sex	Sex	0.126684	0.290232	0.662823	0.917028	0.00603601
lc_7	2-Methylbutyroylcarnitine	Urate	Clinical factors	Urate	0.00117935	0.000836754	0.15984	0.597243	0.00222988
lc_7	2-Methylbutyroylcarnitine	chr23:139523310:AAAAAATATATATATATAT:A	Genetics	Genetics	1.17916	0.112917	1.04055e-21	4.46885e-18	0.207349
lc_7	2-Methylbutyroylcarnitine	VitD	Clinical factors	Vitamin D	-0.00033682	0.000851359	0.692688	0.927107	0.000297535
lc_8	Isovalerylcarnitine	visit	Visit	Visit	0.0192684	0.0195663	0.3256	0.752719	0.00117715
lc_8	Isovalerylcarnitine	Smoking	Lifestyle factors	Smoking	0.298699	0.179611	0.0974447	0.499552	0.016721
lc_8	Isovalerylcarnitine	MaritalStatus_change	Lifestyle factors	MaritalStatus_change	0.0735051	0.17221	0.669834	0.918896	0.00412764
lc_8	Isovalerylcarnitine	Housing_change	Lifestyle factors	Housing_change	-0.0669135	0.12897	0.604296	0.895534	0.00301715
lc_8	Isovalerylcarnitine	Employment_change	Lifestyle factors	Employment_change	-0.0558674	0.0899702	0.535144	0.867527	0.00119428
lc_8	Isovalerylcarnitine	Stress	Lifestyle factors	Stress	0.012313	0.0333364	0.712146	0.932403	0.0260726
lc_8	Isovalerylcarnitine	PhysicalActivity	Lifestyle factors	PhysicalActivity	-0.0254851	0.0178947	0.155529	0.592909	0.00230932
lc_8	Isovalerylcarnitine	SedentaryTime_hours	Lifestyle factors	SedentaryTime_hours	-0.0126545	0.00803755	0.116538	0.534548	0.00975375
lc_8	Isovalerylcarnitine	PerceivedHealth	Lifestyle factors	PerceivedHealth	-0.0219545	0.0268574	0.414381	0.806261	0.000542526
lc_8	Isovalerylcarnitine	Common_cold_influenzae	Lifestyle factors	Common_cold_influenzae	-0.139497	0.0581209	0.0170552	0.248778	0.0042644
lc_8	Isovalerylcarnitine	NSAID_painmed	Lifestyle factors	NSAID_painmed	-0.055231	0.0766563	0.471828	0.836765	0.00389327
lc_8	Isovalerylcarnitine	Bp_med	Lifestyle factors	Bp_med	-0.322369	0.132306	0.015463	0.237539	0.00449274
lc_8	Isovalerylcarnitine	Lipid_med	Lifestyle factors	Lipid_med	-0.32237	0.200527	0.109068	0.520819	0.000803029
lc_8	Isovalerylcarnitine	Antibiotics_med	Lifestyle factors	Antibiotics_med	-0.149465	0.110667	0.177941	0.616415	0.015968
SM_144	SM(d18:1/24:1)	CRP	Clinical factors	Acute phase	0.0251597	0.0160503	0.119832	0.540183	0.021924
lc_8	Isovalerylcarnitine	Age_at_Visit	Age	Age	-0.00928459	0.0057136	0.105308	0.5145	0.0230503
lc_8	Isovalerylcarnitine	SBP	Clinical factors	Blood pressure	0.00126475	0.00233009	0.587715	0.888128	0.040732
lc_8	Isovalerylcarnitine	DBP	Clinical factors	Blood pressure	0.00325844	0.00393282	0.408092	0.802179	0.00347023
gc_202	Quinic acid	BMI	Clinical factors	Body composition	0.282544	0.159313	0.0772498	0.459328	0.00374479
lc_8	Isovalerylcarnitine	Weight	Clinical factors	Body composition	0.0496036	0.0157029	0.00176035	0.0810436	0.0289135
lc_8	Isovalerylcarnitine	Waist	Clinical factors	Body composition	-0.0105268	0.00603311	0.0821315	0.468346	0.00134196
lc_8	Isovalerylcarnitine	Hip	Clinical factors	Body composition	0.00303284	0.00979284	0.757024	0.942412	0.0363583
lc_8	Isovalerylcarnitine	Bioimp_fat	Clinical factors	Body composition	0.274266	0.387643	0.479842	0.840751	0.000168843
lc_8	Isovalerylcarnitine	Bioimp_muscle	Clinical factors	Body composition	0.295419	0.392314	0.452084	0.826809	0.000559582
lc_8	Isovalerylcarnitine	Bioimp_bone	Clinical factors	Body composition	0.0832629	0.454447	0.854762	0.967632	0.000819888
lc_8	Isovalerylcarnitine	Height	Clinical factors	Body composition	-0.0447823	0.0144951	0.00221053	0.0910347	2.17528e-05
lc_8	Isovalerylcarnitine	Hb	Clinical factors	Erythrocytes	0.0142119	0.0235152	0.546095	0.871482	0.0126707
lc_8	Isovalerylcarnitine	RBC	Clinical factors	Erythrocytes	-0.865464	0.510286	0.0910101	0.487827	0.00397938
lc_8	Isovalerylcarnitine	Hct	Clinical factors	Erythrocytes	4.62329	5.77107	0.423757	0.811841	0.00428286
lc_8	Isovalerylcarnitine	MCV	Clinical factors	Erythrocytes	-0.0469016	0.0303932	0.123943	0.548115	0.00288748
lc_8	Isovalerylcarnitine	MCH	Clinical factors	Erythrocytes	0.0370773	0.0601536	0.538156	0.869003	3.34324e-05
lc_8	Isovalerylcarnitine	MCHC	Clinical factors	Erythrocytes	-0.00593805	0.0110137	0.590217	0.889131	0.00233924
lc_8	Isovalerylcarnitine	HbA1c	Clinical factors	Glucose homeostasis	-0.0100877	0.00709752	0.156361	0.593475	0.0102177
lc_8	Isovalerylcarnitine	Gluc	Clinical factors	Glucose homeostasis	0.118627	0.0498751	0.0180671	0.254881	0.0122215
lc_8	Isovalerylcarnitine	ProBNP	Clinical factors	Heart	0.000120671	0.000383484	0.75325	0.941607	1.75328e-05
lc_8	Isovalerylcarnitine	TNT	Clinical factors	Heart	-0.00643671	0.00822765	0.434696	0.817711	0.000623184
lc_8	Isovalerylcarnitine	CystC	Clinical factors	Kidney	0.100151	0.206322	0.627771	0.903939	0.0114199
lc_8	Isovalerylcarnitine	Crea	Clinical factors	Kidney	0.0066016	0.00242053	0.00679554	0.160731	0.0384144
lc_8	Isovalerylcarnitine	WBC	Clinical factors	Leukocytes	0.320969	0.291614	0.272006	0.712373	0.01378
lc_8	Isovalerylcarnitine	Neut	Clinical factors	Leukocytes	-0.337273	0.296278	0.255958	0.697277	1.40589e-05
lc_8	Isovalerylcarnitine	Lymph	Clinical factors	Leukocytes	-0.272088	0.297238	0.36079	0.774066	0.00228226
lc_8	Isovalerylcarnitine	Mono	Clinical factors	Leukocytes	0.24294	0.368246	0.509984	0.855675	0.00430686
lc_8	Isovalerylcarnitine	Eos	Clinical factors	Leukocytes	-0.0164091	0.320182	0.959164	0.991841	0.000627977
lc_8	Isovalerylcarnitine	Baso	Clinical factors	Leukocytes	-0.966966	0.687955	0.160982	0.597823	0.00504563
lc_8	Isovalerylcarnitine	HDL	Clinical factors	Lipid profile	-0.090004	0.185746	0.628379	0.904047	0.000192984
lc_8	Isovalerylcarnitine	Chol	Clinical factors	Lipid profile	-0.169229	0.166165	0.309364	0.741373	0.000459217
lc_8	Isovalerylcarnitine	LDL	Clinical factors	Lipid profile	0.155427	0.165013	0.347066	0.766125	0.000328444
lc_8	Isovalerylcarnitine	TG	Clinical factors	Lipid profile	0.0328521	0.0678987	0.628884	0.904224	0.000135464
lc_8	Isovalerylcarnitine	ApoB.apoA1	Clinical factors	Lipid profile	-0.219783	0.514266	0.669442	0.918802	2.4851e-05
lc_8	Isovalerylcarnitine	ApoB	Clinical factors	Lipid profile	0.0205806	0.466524	0.964845	0.99238	0.000311942
lc_8	Isovalerylcarnitine	ApoA1	Clinical factors	Lipid profile	0.204838	0.28465	0.472375	0.836978	0.00429989
lc_8	Isovalerylcarnitine	ALAT	Clinical factors	Liver	0.236535	0.16139	0.143897	0.578185	0.00346251
lc_8	Isovalerylcarnitine	GGT	Clinical factors	Liver	-0.0287208	0.0675082	0.670848	0.91922	0.000560756
lc_8	Isovalerylcarnitine	Plt	Clinical factors	Platelets	0.0019936	0.000470974	3.14723e-05	0.00661645	0.0428728
lc_8	Isovalerylcarnitine	Sex	Sex	Sex	0.212057	0.147537	0.151764	0.587739	0.00316169
lc_8	Isovalerylcarnitine	Urate	Clinical factors	Urate	0.00292749	0.000428643	5.45022e-11	6.554e-08	0.0868379
lc_8	Isovalerylcarnitine	VitD	Clinical factors	Vitamin D	-0.00103654	0.000436383	0.0182204	0.255908	0.00994273
lc_9	Hydroxybutyrylcarnitine	visit	Visit	Visit	0.0568359	0.0881251	0.5195	0.85996	0.00712941
lc_9	Hydroxybutyrylcarnitine	Smoking	Lifestyle factors	Smoking	0.682014	0.808955	0.399916	0.796947	3.27619e-05
lc_9	Hydroxybutyrylcarnitine	MaritalStatus_change	Lifestyle factors	MaritalStatus_change	0.522139	0.775621	0.501393	0.852271	0.000128732
lc_9	Hydroxybutyrylcarnitine	Housing_change	Lifestyle factors	Housing_change	-0.194443	0.580871	0.738073	0.938689	0.00582661
lc_9	Hydroxybutyrylcarnitine	Employment_change	Lifestyle factors	Employment_change	-0.291715	0.40522	0.472202	0.836829	0.00574353
lc_9	Hydroxybutyrylcarnitine	Stress	Lifestyle factors	Stress	0.453322	0.150145	0.00277212	0.10276	0.00893582
lc_9	Hydroxybutyrylcarnitine	PhysicalActivity	Lifestyle factors	PhysicalActivity	0.0978616	0.0805964	0.225706	0.667437	0.00484418
lc_9	Hydroxybutyrylcarnitine	SedentaryTime_hours	Lifestyle factors	SedentaryTime_hours	0.0527193	0.0362006	0.146447	0.581498	0.0212844
lc_9	Hydroxybutyrylcarnitine	PerceivedHealth	Lifestyle factors	PerceivedHealth	0.221532	0.120964	0.0681241	0.438921	0.0136918
lc_9	Hydroxybutyrylcarnitine	Common_cold_influenzae	Lifestyle factors	Common_cold_influenzae	-0.186152	0.261773	0.477611	0.839919	0.0014507
lc_9	Hydroxybutyrylcarnitine	NSAID_painmed	Lifestyle factors	NSAID_painmed	0.0552907	0.345255	0.872885	0.972918	0.000290964
lc_9	Hydroxybutyrylcarnitine	Bp_med	Lifestyle factors	Bp_med	0.0643505	0.595895	0.914083	0.98287	0.00172088
lc_9	Hydroxybutyrylcarnitine	Lipid_med	Lifestyle factors	Lipid_med	0.519812	0.903161	0.565392	0.878596	0.000213906
lc_9	Hydroxybutyrylcarnitine	Antibiotics_med	Lifestyle factors	Antibiotics_med	-0.4199	0.498438	0.400279	0.79722	2.84915e-05
TG_47	TG(45:1)	CRP	Clinical factors	Acute phase	-0.0888805	0.0571211	0.122554	0.546322	0.00987911
lc_9	Hydroxybutyrylcarnitine	Age_at_Visit	Age	Age	-0.0188572	0.0257337	0.464316	0.832809	0.00246605
lc_9	Hydroxybutyrylcarnitine	SBP	Clinical factors	Blood pressure	-0.0359049	0.0104946	0.000717971	0.0471274	0.00102454
lc_9	Hydroxybutyrylcarnitine	DBP	Clinical factors	Blood pressure	0.0618111	0.0177131	0.000563279	0.0391987	0.0311082
lc_60	3-Hydroxymyristate	BMI	Clinical factors	Body composition	-0.160675	0.090906	0.0782563	0.460846	0.0144837
lc_9	Hydroxybutyrylcarnitine	Weight	Clinical factors	Body composition	-0.0574971	0.0707248	0.416939	0.80758	0.0203818
lc_9	Hydroxybutyrylcarnitine	Waist	Clinical factors	Body composition	-0.0155908	0.0271727	0.566595	0.879263	0.000641352
lc_9	Hydroxybutyrylcarnitine	Hip	Clinical factors	Body composition	0.0094837	0.0441063	0.829912	0.960858	0.000660881
lc_9	Hydroxybutyrylcarnitine	Bioimp_fat	Clinical factors	Body composition	1.93557	1.74592	0.268561	0.708784	0.00736691
lc_9	Hydroxybutyrylcarnitine	Bioimp_muscle	Clinical factors	Body composition	2.01101	1.76695	0.25606	0.697466	0.0055485
lc_9	Hydroxybutyrylcarnitine	Bioimp_bone	Clinical factors	Body composition	0.0291941	2.0468	0.98863	0.997532	0.000206595
lc_9	Hydroxybutyrylcarnitine	Height	Clinical factors	Body composition	0.0773582	0.065285	0.237067	0.680216	0.00339303
lc_9	Hydroxybutyrylcarnitine	Hb	Clinical factors	Erythrocytes	-0.168922	0.105911	0.111872	0.526371	0.0156257
lc_9	Hydroxybutyrylcarnitine	RBC	Clinical factors	Erythrocytes	0.0977319	2.29829	0.966112	0.992663	2.13886e-05
lc_9	Hydroxybutyrylcarnitine	Hct	Clinical factors	Erythrocytes	48.8219	25.9925	0.0613973	0.422733	0.00243698
lc_9	Hydroxybutyrylcarnitine	MCV	Clinical factors	Erythrocytes	0.0868103	0.136889	0.5265	0.863661	0.00317653
lc_9	Hydroxybutyrylcarnitine	MCH	Clinical factors	Erythrocytes	-0.270598	0.270928	0.318778	0.748167	0.00240879
lc_9	Hydroxybutyrylcarnitine	MCHC	Clinical factors	Erythrocytes	0.0836167	0.0496048	0.0929956	0.491996	0.00792018
lc_9	Hydroxybutyrylcarnitine	HbA1c	Clinical factors	Glucose homeostasis	0.0139259	0.0319667	0.663441	0.917171	0.000301053
lc_9	Hydroxybutyrylcarnitine	Gluc	Clinical factors	Glucose homeostasis	-0.0915311	0.224634	0.683982	0.923848	0.00014627
lc_9	Hydroxybutyrylcarnitine	ProBNP	Clinical factors	Heart	-0.000179607	0.00172719	0.917254	0.983788	0.000286786
lc_9	Hydroxybutyrylcarnitine	TNT	Clinical factors	Heart	-0.0131887	0.0370568	0.722185	0.935488	0.0046211
lc_9	Hydroxybutyrylcarnitine	CystC	Clinical factors	Kidney	0.893669	0.929262	0.337046	0.76003	1.19519e-05
lc_9	Hydroxybutyrylcarnitine	Crea	Clinical factors	Kidney	-0.0235667	0.0109019	0.0315037	0.322134	0.00559006
lc_9	Hydroxybutyrylcarnitine	WBC	Clinical factors	Leukocytes	-0.55767	1.31341	0.671463	0.919562	0.00512327
lc_9	Hydroxybutyrylcarnitine	Neut	Clinical factors	Leukocytes	0.375251	1.33442	0.778761	0.947847	7.0249e-05
lc_9	Hydroxybutyrylcarnitine	Lymph	Clinical factors	Leukocytes	0.484621	1.33874	0.717631	0.934132	0.000145759
lc_9	Hydroxybutyrylcarnitine	Mono	Clinical factors	Leukocytes	0.978066	1.65856	0.555869	0.875288	0.00152852
lc_9	Hydroxybutyrylcarnitine	Eos	Clinical factors	Leukocytes	-0.361871	1.44208	0.80205	0.953559	0.00201623
lc_9	Hydroxybutyrylcarnitine	Baso	Clinical factors	Leukocytes	2.19757	3.0985	0.478779	0.840401	0.00231011
lc_9	Hydroxybutyrylcarnitine	HDL	Clinical factors	Lipid profile	-0.307712	0.836589	0.713293	0.932814	0.000196327
lc_9	Hydroxybutyrylcarnitine	Chol	Clinical factors	Lipid profile	-1.59404	0.748394	0.0340634	0.333784	3.91519e-09
lc_9	Hydroxybutyrylcarnitine	LDL	Clinical factors	Lipid profile	1.67778	0.743208	0.0247627	0.287671	0.0172445
lc_9	Hydroxybutyrylcarnitine	TG	Clinical factors	Lipid profile	0.0168235	0.305811	0.956168	0.991841	0.000521946
lc_9	Hydroxybutyrylcarnitine	ApoB.apoA1	Clinical factors	Lipid profile	-0.177408	2.31622	0.939002	0.987835	0.0111996
lc_9	Hydroxybutyrylcarnitine	ApoB	Clinical factors	Lipid profile	-0.306928	2.10119	0.883971	0.975437	0.00089159
lc_9	Hydroxybutyrylcarnitine	ApoA1	Clinical factors	Lipid profile	2.70005	1.28205	0.0361063	0.341126	0.0120921
lc_9	Hydroxybutyrylcarnitine	ALAT	Clinical factors	Liver	-0.746297	0.726891	0.305465	0.738552	0.00131849
lc_9	Hydroxybutyrylcarnitine	GGT	Clinical factors	Liver	0.307314	0.304052	0.313036	0.743178	0.00295057
lc_9	Hydroxybutyrylcarnitine	Plt	Clinical factors	Platelets	0.000813168	0.00212124	0.701759	0.929375	0.000601704
lc_9	Hydroxybutyrylcarnitine	Sex	Sex	Sex	-0.786328	0.664495	0.237694	0.680681	0.00374519
lc_9	Hydroxybutyrylcarnitine	Urate	Clinical factors	Urate	0.00273103	0.00193058	0.158312	0.59566	0.00591503
lc_9	Hydroxybutyrylcarnitine	VitD	Clinical factors	Vitamin D	-0.00186042	0.00196544	0.34469	0.765093	0.00239706
lc_10	Hexanoylcarnitine	visit	Visit	Visit	-0.059888	0.0333883	0.0739627	0.452399	0.00708131
lc_10	Hexanoylcarnitine	Smoking	Lifestyle factors	Smoking	-0.131018	0.306492	0.669366	0.91879	0.00100722
lc_10	Hexanoylcarnitine	MaritalStatus_change	Lifestyle factors	MaritalStatus_change	0.694807	0.293863	0.0187545	0.258158	0.0143312
lc_10	Hexanoylcarnitine	Housing_change	Lifestyle factors	Housing_change	-0.0105285	0.220077	0.961879	0.992107	0.000424967
lc_10	Hexanoylcarnitine	Employment_change	Lifestyle factors	Employment_change	-0.288269	0.153527	0.0614888	0.422991	0.0218631
lc_10	Hexanoylcarnitine	Stress	Lifestyle factors	Stress	-0.0882964	0.0568859	0.121773	0.545744	0.0298172
lc_10	Hexanoylcarnitine	PhysicalActivity	Lifestyle factors	PhysicalActivity	0.0399741	0.0305359	0.191598	0.633785	0.00218119
lc_10	Hexanoylcarnitine	SedentaryTime_hours	Lifestyle factors	SedentaryTime_hours	0.00909388	0.0137155	0.507861	0.854862	0.00519516
lc_10	Hexanoylcarnitine	PerceivedHealth	Lifestyle factors	PerceivedHealth	-0.000712251	0.0458301	0.987612	0.997532	1.34023e-06
lc_10	Hexanoylcarnitine	Common_cold_influenzae	Lifestyle factors	Common_cold_influenzae	0.0253316	0.0991789	0.798595	0.952686	6.56176e-05
lc_10	Hexanoylcarnitine	NSAID_painmed	Lifestyle factors	NSAID_painmed	0.203857	0.130808	0.120278	0.541571	0.00164644
lc_10	Hexanoylcarnitine	Bp_med	Lifestyle factors	Bp_med	-0.197219	0.225769	0.38313	0.787959	0.000432375
lc_10	Hexanoylcarnitine	Lipid_med	Lifestyle factors	Lipid_med	-0.126873	0.342184	0.711092	0.932176	0.000267109
lc_10	Hexanoylcarnitine	Antibiotics_med	Lifestyle factors	Antibiotics_med	-0.351918	0.188845	0.0634541	0.426901	0.0084641
lc_237	alpha-Hydroxyisocaporic acid	CRP	Clinical factors	Acute phase	-0.00822406	0.00533615	0.124419	0.548815	0.0156398
lc_10	Hexanoylcarnitine	Age_at_Visit	Age	Age	-0.00225837	0.00974982	0.816996	0.957507	0.000527696
lc_10	Hexanoylcarnitine	SBP	Clinical factors	Blood pressure	-0.00460674	0.00397612	0.247624	0.689532	0.00739006
lc_10	Hexanoylcarnitine	DBP	Clinical factors	Blood pressure	0.0122027	0.00671105	0.0701065	0.443549	0.00447102
gc_210	beta-D-Glucopyranose	BMI	Clinical factors	Body composition	0.399007	0.225913	0.0784724	0.461527	0.00234964
lc_10	Hexanoylcarnitine	Weight	Clinical factors	Body composition	0.0301565	0.0267958	0.261393	0.701254	4.94854e-10
lc_10	Hexanoylcarnitine	Waist	Clinical factors	Body composition	0.000731203	0.010295	0.94343	0.989061	0.00105105
lc_10	Hexanoylcarnitine	Hip	Clinical factors	Body composition	0.0167531	0.0167107	0.316967	0.747119	0.00182634
lc_10	Hexanoylcarnitine	Bioimp_fat	Clinical factors	Body composition	0.369023	0.661484	0.577386	0.883925	0.000581617
lc_10	Hexanoylcarnitine	Bioimp_muscle	Clinical factors	Body composition	0.366015	0.669453	0.585003	0.887446	0.00303111
lc_10	Hexanoylcarnitine	Bioimp_bone	Clinical factors	Body composition	0.160981	0.775478	0.835704	0.962264	0.000525759
lc_10	Hexanoylcarnitine	Height	Clinical factors	Body composition	-0.0411192	0.0247348	0.0975715	0.499965	0.00370711
lc_10	Hexanoylcarnitine	Hb	Clinical factors	Erythrocytes	-0.0116842	0.0401268	0.771131	0.94639	0.0417325
lc_10	Hexanoylcarnitine	RBC	Clinical factors	Erythrocytes	-0.927446	0.870763	0.287767	0.725669	0.00269143
lc_10	Hexanoylcarnitine	Hct	Clinical factors	Erythrocytes	18.7456	9.84789	0.0580174	0.414334	0.0299544
lc_10	Hexanoylcarnitine	MCV	Clinical factors	Erythrocytes	-0.0594998	0.0518637	0.252282	0.694473	0.00361995
lc_10	Hexanoylcarnitine	MCH	Clinical factors	Erythrocytes	0.0696832	0.102648	0.497798	0.850688	0.000312006
lc_10	Hexanoylcarnitine	MCHC	Clinical factors	Erythrocytes	-0.0101046	0.018794	0.591252	0.889541	0.00129506
lc_10	Hexanoylcarnitine	HbA1c	Clinical factors	Glucose homeostasis	-0.00962831	0.0121114	0.42731	0.813289	0.00125022
lc_10	Hexanoylcarnitine	Gluc	Clinical factors	Glucose homeostasis	0.161973	0.0851081	0.0580658	0.414334	0.010333
lc_10	Hexanoylcarnitine	ProBNP	Clinical factors	Heart	0.000532335	0.000654386	0.416642	0.807425	0.000696176
lc_10	Hexanoylcarnitine	TNT	Clinical factors	Heart	-0.000321616	0.0140399	0.981741	0.996052	0.00441858
lc_10	Hexanoylcarnitine	CystC	Clinical factors	Kidney	0.0388132	0.352073	0.912298	0.982692	0.000525053
lc_10	Hexanoylcarnitine	Crea	Clinical factors	Kidney	-0.00312818	0.00413045	0.44949	0.825375	0.0010036
lc_10	Hexanoylcarnitine	WBC	Clinical factors	Leukocytes	-0.365123	0.497617	0.46373	0.832356	0.00752039
lc_10	Hexanoylcarnitine	Neut	Clinical factors	Leukocytes	0.478916	0.505576	0.344334	0.764798	0.00430237
lc_10	Hexanoylcarnitine	Lymph	Clinical factors	Leukocytes	0.445985	0.507213	0.380015	0.78637	0.00317595
lc_10	Hexanoylcarnitine	Mono	Clinical factors	Leukocytes	-0.29669	0.628384	0.637196	0.908439	0.000142796
lc_10	Hexanoylcarnitine	Eos	Clinical factors	Leukocytes	0.384639	0.546365	0.482031	0.842224	0.000324854
lc_10	Hexanoylcarnitine	Baso	Clinical factors	Leukocytes	0.111779	1.17394	0.924212	0.985091	0.00292648
lc_10	Hexanoylcarnitine	HDL	Clinical factors	Lipid profile	0.665909	0.316962	0.0365589	0.343138	0.00191584
lc_10	Hexanoylcarnitine	Chol	Clinical factors	Lipid profile	-0.1333	0.283547	0.638645	0.909042	0.000554474
lc_10	Hexanoylcarnitine	LDL	Clinical factors	Lipid profile	-0.00311302	0.281582	0.991187	0.997959	0.00182085
lc_10	Hexanoylcarnitine	TG	Clinical factors	Lipid profile	0.0488268	0.115864	0.673781	0.920429	0.00168101
lc_10	Hexanoylcarnitine	ApoB.apoA1	Clinical factors	Lipid profile	-1.72929	0.877555	0.0497752	0.389789	0.00250939
lc_10	Hexanoylcarnitine	ApoB	Clinical factors	Lipid profile	1.48709	0.796087	0.0628256	0.426063	0.000357123
lc_10	Hexanoylcarnitine	ApoA1	Clinical factors	Lipid profile	-1.43363	0.485734	0.00343521	0.114367	0.017338
lc_10	Hexanoylcarnitine	ALAT	Clinical factors	Liver	-0.17589	0.2754	0.523567	0.862466	0.00078878
lc_10	Hexanoylcarnitine	GGT	Clinical factors	Liver	0.206071	0.115198	0.0747394	0.45409	0.00773477
lc_10	Hexanoylcarnitine	Plt	Clinical factors	Platelets	5.02618e-05	0.000803681	0.950179	0.990975	0.000555214
lc_10	Hexanoylcarnitine	Sex	Sex	Sex	-0.187516	0.25176	0.457015	0.829374	0.00170987
lc_10	Hexanoylcarnitine	Urate	Clinical factors	Urate	0.00425461	0.000731446	1.66401e-08	1.31645e-05	0.078575
lc_10	Hexanoylcarnitine	VitD	Clinical factors	Vitamin D	-0.000908342	0.000744653	0.223579	0.66582	0.00333562
lc_11	Methylmalonylcarnitine	visit	Visit	Visit	-0.0170832	0.0296536	0.565025	0.878437	0.0073945
lc_11	Methylmalonylcarnitine	Smoking	Lifestyle factors	Smoking	0.0944519	0.272209	0.728869	0.936529	0.00199585
lc_11	Methylmalonylcarnitine	MaritalStatus_change	Lifestyle factors	MaritalStatus_change	-0.13243	0.260992	0.612274	0.898024	2.07949e-05
lc_11	Methylmalonylcarnitine	Housing_change	Lifestyle factors	Housing_change	0.0958262	0.19546	0.62434	0.902459	0.0106111
lc_11	Methylmalonylcarnitine	Employment_change	Lifestyle factors	Employment_change	-0.0171974	0.136354	0.899727	0.978953	0.000996302
lc_11	Methylmalonylcarnitine	Stress	Lifestyle factors	Stress	-0.00479987	0.0505229	0.924381	0.985091	0.00234131
lc_11	Methylmalonylcarnitine	PhysicalActivity	Lifestyle factors	PhysicalActivity	-0.018225	0.0271202	0.502142	0.852271	5.49813e-08
lc_11	Methylmalonylcarnitine	SedentaryTime_hours	Lifestyle factors	SedentaryTime_hours	-0.0331684	0.0121813	0.006885	0.161202	0.0515901
lc_11	Methylmalonylcarnitine	PerceivedHealth	Lifestyle factors	PerceivedHealth	-0.014969	0.0407036	0.713338	0.932814	0.00417563
lc_11	Methylmalonylcarnitine	Common_cold_influenzae	Lifestyle factors	Common_cold_influenzae	0.095553	0.088085	0.278969	0.718651	0.00322295
lc_11	Methylmalonylcarnitine	NSAID_painmed	Lifestyle factors	NSAID_painmed	0.0302636	0.116176	0.794675	0.951778	2.06136e-05
lc_11	Methylmalonylcarnitine	Bp_med	Lifestyle factors	Bp_med	0.188098	0.200515	0.349031	0.767251	0.00464464
lc_11	Methylmalonylcarnitine	Lipid_med	Lifestyle factors	Lipid_med	0.0575744	0.303908	0.849883	0.966817	0.00034583
lc_11	Methylmalonylcarnitine	Antibiotics_med	Lifestyle factors	Antibiotics_med	0.159403	0.167722	0.342742	0.763417	0.000381222
GalCer_171	GalCer(d18:1/24:1)	CRP	Clinical factors	Acute phase	-0.041011	0.0265392	0.12512	0.550004	0.0006179
lc_11	Methylmalonylcarnitine	Age_at_Visit	Age	Age	-0.0241999	0.00865923	0.00556043	0.145486	0.0308881
lc_11	Methylmalonylcarnitine	SBP	Clinical factors	Blood pressure	-0.00473398	0.00353136	0.181172	0.620519	0.00648042
lc_11	Methylmalonylcarnitine	DBP	Clinical factors	Blood pressure	0.0100096	0.00596037	0.0942185	0.494845	0.0183596
gc_130	Picolinic acid	BMI	Clinical factors	Body composition	-0.24309	0.139303	0.082094	0.468346	0.0400457
lc_11	Methylmalonylcarnitine	Weight	Clinical factors	Body composition	0.0300261	0.0237985	0.208133	0.649098	0.00503966
lc_11	Methylmalonylcarnitine	Waist	Clinical factors	Body composition	-0.0149256	0.00914347	0.103745	0.512464	0.00589161
lc_11	Methylmalonylcarnitine	Hip	Clinical factors	Body composition	0.0143813	0.0148415	0.3334	0.756954	0.00651981
lc_11	Methylmalonylcarnitine	Bioimp_fat	Clinical factors	Body composition	0.246722	0.587492	0.674844	0.920794	0.00104145
lc_11	Methylmalonylcarnitine	Bioimp_muscle	Clinical factors	Body composition	0.221896	0.59457	0.709284	0.931754	0.000204956
lc_11	Methylmalonylcarnitine	Bioimp_bone	Clinical factors	Body composition	0.771254	0.688735	0.263771	0.703991	0.00549471
lc_11	Methylmalonylcarnitine	Height	Clinical factors	Body composition	-0.031671	0.021968	0.150529	0.586863	0.000106728
lc_11	Methylmalonylcarnitine	Hb	Clinical factors	Erythrocytes	-0.0440135	0.0356383	0.217883	0.659506	0.00838155
lc_11	Methylmalonylcarnitine	RBC	Clinical factors	Erythrocytes	-0.304088	0.773362	0.694474	0.927416	0.00160999
lc_11	Methylmalonylcarnitine	Hct	Clinical factors	Erythrocytes	17.5017	8.74634	0.0463719	0.37862	0.00205934
lc_11	Methylmalonylcarnitine	MCV	Clinical factors	Erythrocytes	0.0504994	0.0460624	0.273896	0.714457	0.00267151
lc_11	Methylmalonylcarnitine	MCH	Clinical factors	Erythrocytes	-0.183211	0.0911657	0.0454451	0.375444	0.00764959
lc_11	Methylmalonylcarnitine	MCHC	Clinical factors	Erythrocytes	0.0427274	0.0166917	0.0110084	0.204036	0.0171768
lc_11	Methylmalonylcarnitine	HbA1c	Clinical factors	Glucose homeostasis	0.0130214	0.0107566	0.227109	0.668879	0.0445166
lc_11	Methylmalonylcarnitine	Gluc	Clinical factors	Glucose homeostasis	0.138544	0.0755881	0.0679012	0.438634	0.00173993
lc_11	Methylmalonylcarnitine	ProBNP	Clinical factors	Heart	0.000187334	0.000581188	0.747448	0.941221	0.000932187
lc_11	Methylmalonylcarnitine	TNT	Clinical factors	Heart	-0.00593451	0.0124694	0.634505	0.906794	0.00153239
lc_11	Methylmalonylcarnitine	CystC	Clinical factors	Kidney	0.524839	0.312691	0.094394	0.495295	0.0278549
lc_11	Methylmalonylcarnitine	Crea	Clinical factors	Kidney	0.0086114	0.00366843	0.0196124	0.263974	0.0230091
lc_11	Methylmalonylcarnitine	WBC	Clinical factors	Leukocytes	0.00232522	0.441955	0.995806	0.999768	0.00566727
lc_11	Methylmalonylcarnitine	Neut	Clinical factors	Leukocytes	-0.031576	0.449024	0.943989	0.989272	0.000962829
lc_11	Methylmalonylcarnitine	Lymph	Clinical factors	Leukocytes	0.0970986	0.450478	0.829502	0.960858	0.00116316
lc_11	Methylmalonylcarnitine	Mono	Clinical factors	Leukocytes	0.626803	0.558095	0.262369	0.702704	0.00597072
lc_11	Methylmalonylcarnitine	Eos	Clinical factors	Leukocytes	-0.337583	0.485251	0.487212	0.845219	0.00123172
lc_11	Methylmalonylcarnitine	Baso	Clinical factors	Leukocytes	0.838243	1.04263	0.422108	0.810652	0.00145708
lc_11	Methylmalonylcarnitine	HDL	Clinical factors	Lipid profile	-0.40733	0.281507	0.149047	0.585342	0.00385528
lc_11	Methylmalonylcarnitine	Chol	Clinical factors	Lipid profile	0.239227	0.25183	0.34297	0.763502	0.000328319
lc_11	Methylmalonylcarnitine	LDL	Clinical factors	Lipid profile	-0.0931796	0.250085	0.70974	0.931892	0.00146138
lc_11	Methylmalonylcarnitine	TG	Clinical factors	Lipid profile	-0.0416789	0.102904	0.685771	0.924215	0.000435351
lc_11	Methylmalonylcarnitine	ApoB.apoA1	Clinical factors	Lipid profile	-0.984386	0.779394	0.207654	0.649017	0.0055206
lc_11	Methylmalonylcarnitine	ApoB	Clinical factors	Lipid profile	-0.0514398	0.707039	0.942055	0.988684	0.000191986
lc_11	Methylmalonylcarnitine	ApoA1	Clinical factors	Lipid profile	-0.133539	0.431401	0.75714	0.942412	4.72419e-05
lc_11	Methylmalonylcarnitine	ALAT	Clinical factors	Liver	0.26419	0.244595	0.281037	0.720187	0.000862414
lc_11	Methylmalonylcarnitine	GGT	Clinical factors	Liver	-0.10243	0.102312	0.31763	0.747705	0.00155351
lc_11	Methylmalonylcarnitine	Plt	Clinical factors	Platelets	0.000777884	0.000713784	0.276754	0.717205	0.00336723
lc_11	Methylmalonylcarnitine	Sex	Sex	Sex	-0.0174233	0.223599	0.937946	0.987835	2.92494e-05
lc_11	Methylmalonylcarnitine	Urate	Clinical factors	Urate	0.000868475	0.000649628	0.182366	0.621903	0.00432444
lc_11	Methylmalonylcarnitine	VitD	Clinical factors	Vitamin D	-0.000132053	0.000661359	0.841887	0.96468	9.39214e-05
lc_12	Succinylcarnitine	visit	Visit	Visit	0.00078828	0.0515865	0.987819	0.997532	1.04167e-05
lc_12	Succinylcarnitine	Smoking	Lifestyle factors	Smoking	1.73705	0.473544	0.000293259	0.0255543	0.0497914
lc_12	Succinylcarnitine	MaritalStatus_change	Lifestyle factors	MaritalStatus_change	0.0838716	0.454031	0.85358	0.967111	0.000235438
lc_12	Succinylcarnitine	Housing_change	Lifestyle factors	Housing_change	0.119428	0.340029	0.725686	0.935783	8.99552e-05
lc_12	Succinylcarnitine	Employment_change	Lifestyle factors	Employment_change	-0.141529	0.237207	0.551233	0.873593	0.00568197
lc_12	Succinylcarnitine	Stress	Lifestyle factors	Stress	-0.0902363	0.0878914	0.305474	0.738552	0.00608941
lc_12	Succinylcarnitine	PhysicalActivity	Lifestyle factors	PhysicalActivity	0.111003	0.0471793	0.0193378	0.26258	0.000238046
lc_12	Succinylcarnitine	SedentaryTime_hours	Lifestyle factors	SedentaryTime_hours	-0.0275143	0.021191	0.19524	0.637088	0.00744121
lc_12	Succinylcarnitine	PerceivedHealth	Lifestyle factors	PerceivedHealth	0.0459894	0.0708095	0.51657	0.858941	0.000281366
lc_12	Succinylcarnitine	Common_cold_influenzae	Lifestyle factors	Common_cold_influenzae	0.0190262	0.153236	0.901277	0.979426	0.00359603
lc_12	Succinylcarnitine	NSAID_painmed	Lifestyle factors	NSAID_painmed	0.0531479	0.202104	0.792769	0.951292	0.000572662
lc_12	Succinylcarnitine	Bp_med	Lifestyle factors	Bp_med	-0.120003	0.348824	0.731093	0.937003	7.85353e-08
lc_12	Succinylcarnitine	Lipid_med	Lifestyle factors	Lipid_med	-0.292779	0.52869	0.580179	0.884887	6.73303e-05
lc_12	Succinylcarnitine	Antibiotics_med	Lifestyle factors	Antibiotics_med	0.518493	0.291775	0.0766682	0.457894	0.00162984
gc_77	Glycolic acid	CRP	Clinical factors	Acute phase	-0.0101771	0.00664654	0.126874	0.553676	0.0128232
lc_12	Succinylcarnitine	Age_at_Visit	Age	Age	0.0526801	0.0150639	0.000548245	0.0388724	0.0317923
lc_12	Succinylcarnitine	SBP	Clinical factors	Blood pressure	0.000845392	0.00614329	0.890648	0.976698	0.00590106
lc_12	Succinylcarnitine	DBP	Clinical factors	Blood pressure	0.0037436	0.0103689	0.718345	0.934592	0.0161034
lc_172	1-stearoyl-GPE	BMI	Clinical factors	Body composition	0.0950846	0.0545313	0.0823339	0.468966	0.0028234
lc_12	Succinylcarnitine	Weight	Clinical factors	Body composition	-0.031809	0.0414007	0.442957	0.820798	0.00515474
lc_12	Succinylcarnitine	Waist	Clinical factors	Body composition	0.0566151	0.0159063	0.000437937	0.0342857	0.0375767
lc_12	Succinylcarnitine	Hip	Clinical factors	Body composition	0.0105585	0.0258188	0.682898	0.923733	4.32349e-05
lc_12	Succinylcarnitine	Bioimp_fat	Clinical factors	Body composition	-0.945881	1.02202	0.355518	0.771548	0.0034424
lc_12	Succinylcarnitine	Bioimp_muscle	Clinical factors	Body composition	-0.964706	1.03434	0.351803	0.768518	0.00450145
lc_12	Succinylcarnitine	Bioimp_bone	Clinical factors	Body composition	0.152667	1.19815	0.898702	0.978495	0.000267597
lc_12	Succinylcarnitine	Height	Clinical factors	Body composition	0.0109317	0.0382164	0.775058	0.946998	0.000773088
lc_12	Succinylcarnitine	Hb	Clinical factors	Erythrocytes	0.0394043	0.0619977	0.525581	0.863367	0.00434019
lc_12	Succinylcarnitine	RBC	Clinical factors	Erythrocytes	-1.35995	1.34537	0.312981	0.743178	0.0318613
lc_12	Succinylcarnitine	Hct	Clinical factors	Erythrocytes	9.5733	15.2154	0.529751	0.864508	0.000645716
lc_12	Succinylcarnitine	MCV	Clinical factors	Erythrocytes	-0.168087	0.0801318	0.036851	0.343544	0.00687521
lc_12	Succinylcarnitine	MCH	Clinical factors	Erythrocytes	0.135548	0.158595	0.393473	0.794136	0.00234033
lc_12	Succinylcarnitine	MCHC	Clinical factors	Erythrocytes	-0.033849	0.0290375	0.244747	0.686941	0.00457912
lc_12	Succinylcarnitine	HbA1c	Clinical factors	Glucose homeostasis	0.00357396	0.0187126	0.848673	0.966524	8.41391e-05
lc_12	Succinylcarnitine	Gluc	Clinical factors	Glucose homeostasis	0.184514	0.131496	0.161688	0.598108	0.00120903
lc_12	Succinylcarnitine	ProBNP	Clinical factors	Heart	0.00227177	0.00101106	0.0254382	0.291025	0.00823071
lc_12	Succinylcarnitine	TNT	Clinical factors	Heart	-0.0488156	0.0216922	0.0252155	0.289647	0.00776038
lc_12	Succinylcarnitine	CystC	Clinical factors	Kidney	-0.821085	0.543969	0.132336	0.562002	0.00659395
lc_12	Succinylcarnitine	Crea	Clinical factors	Kidney	0.000526023	0.00638174	0.934368	0.986871	1.07567e-05
lc_12	Succinylcarnitine	WBC	Clinical factors	Leukocytes	0.592679	0.768841	0.441444	0.81969	0.00154431
lc_12	Succinylcarnitine	Neut	Clinical factors	Leukocytes	-0.611025	0.781138	0.434756	0.817711	0.0151741
lc_12	Succinylcarnitine	Lymph	Clinical factors	Leukocytes	-0.270435	0.783668	0.730292	0.936898	0.00192304
lc_12	Succinylcarnitine	Mono	Clinical factors	Leukocytes	-0.58092	0.970882	0.550104	0.873443	0.00118304
lc_12	Succinylcarnitine	Eos	Clinical factors	Leukocytes	0.673965	0.84416	0.425336	0.812277	0.00208744
lc_12	Succinylcarnitine	Baso	Clinical factors	Leukocytes	-1.50386	1.8138	0.407753	0.802179	0.00230143
lc_12	Succinylcarnitine	HDL	Clinical factors	Lipid profile	1.07048	0.48972	0.0296667	0.313748	0.020076
lc_12	Succinylcarnitine	Chol	Clinical factors	Lipid profile	-0.0264495	0.438093	0.951901	0.991408	0.00131949
lc_12	Succinylcarnitine	LDL	Clinical factors	Lipid profile	0.171537	0.435058	0.693676	0.927416	2.91499e-06
lc_12	Succinylcarnitine	TG	Clinical factors	Lipid profile	0.139503	0.179015	0.436485	0.818049	4.01464e-06
lc_12	Succinylcarnitine	ApoB.apoA1	Clinical factors	Lipid profile	0.415859	1.35586	0.759295	0.943058	0.0055588
lc_12	Succinylcarnitine	ApoB	Clinical factors	Lipid profile	-0.870848	1.22999	0.479538	0.840687	0.00469321
lc_12	Succinylcarnitine	ApoA1	Clinical factors	Lipid profile	-1.11223	0.750481	0.139481	0.574175	0.00508035
lc_12	Succinylcarnitine	ALAT	Clinical factors	Liver	0.308935	0.425506	0.46843	0.834909	0.00113706
lc_12	Succinylcarnitine	GGT	Clinical factors	Liver	-0.242297	0.177985	0.174523	0.61285	0.00587512
lc_12	Succinylcarnitine	Plt	Clinical factors	Platelets	-0.00277435	0.00124172	0.0262691	0.295225	0.00844336
lc_12	Succinylcarnitine	Sex	Sex	Sex	0.500513	0.38898	0.199271	0.641188	0.0037728
lc_12	Succinylcarnitine	Urate	Clinical factors	Urate	0.00223865	0.00113012	0.0485983	0.387279	0.0097603
lc_12	Succinylcarnitine	VitD	Clinical factors	Vitamin D	-0.00184415	0.00115052	0.11011	0.522234	0.005674
lc_13	Hydroxyisovaleroylcarnitine	visit	Visit	Visit	-0.0127184	0.0213918	0.552636	0.8743	0.00220169
lc_13	Hydroxyisovaleroylcarnitine	Smoking	Lifestyle factors	Smoking	0.0125483	0.196369	0.949095	0.990566	0.000122971
lc_13	Hydroxyisovaleroylcarnitine	MaritalStatus_change	Lifestyle factors	MaritalStatus_change	0.327728	0.188277	0.0828596	0.47008	0.00432819
lc_13	Hydroxyisovaleroylcarnitine	Housing_change	Lifestyle factors	Housing_change	0.0587404	0.141003	0.677303	0.921346	0.00315601
lc_13	Hydroxyisovaleroylcarnitine	Employment_change	Lifestyle factors	Employment_change	-0.0896399	0.0983644	0.362933	0.77526	0.000437276
lc_13	Hydroxyisovaleroylcarnitine	Stress	Lifestyle factors	Stress	-0.0620513	0.0364467	0.0897872	0.485905	0.0143238
lc_13	Hydroxyisovaleroylcarnitine	PhysicalActivity	Lifestyle factors	PhysicalActivity	-0.0393953	0.0195642	0.0450215	0.374303	0.000116097
lc_13	Hydroxyisovaleroylcarnitine	SedentaryTime_hours	Lifestyle factors	SedentaryTime_hours	-0.0204262	0.00878746	0.0208289	0.267812	0.0217323
lc_13	Hydroxyisovaleroylcarnitine	PerceivedHealth	Lifestyle factors	PerceivedHealth	0.0038686	0.0293632	0.895278	0.978065	3.92217e-05
lc_13	Hydroxyisovaleroylcarnitine	Common_cold_influenzae	Lifestyle factors	Common_cold_influenzae	0.0191815	0.0635436	0.762984	0.943674	9.64204e-06
lc_13	Hydroxyisovaleroylcarnitine	NSAID_painmed	Lifestyle factors	NSAID_painmed	-0.0247049	0.0838084	0.768386	0.945519	0.00690741
lc_13	Hydroxyisovaleroylcarnitine	Bp_med	Lifestyle factors	Bp_med	-0.244234	0.14465	0.0924575	0.491526	0.000171069
lc_13	Hydroxyisovaleroylcarnitine	Lipid_med	Lifestyle factors	Lipid_med	0.122402	0.219236	0.577086	0.883925	0.00080535
lc_13	Hydroxyisovaleroylcarnitine	Antibiotics_med	Lifestyle factors	Antibiotics_med	-0.168863	0.120993	0.163947	0.60117	0.00084051
gc_24	Glycine	CRP	Clinical factors	Acute phase	-0.0117276	0.00772134	0.129949	0.558463	0.0263521
lc_13	Hydroxyisovaleroylcarnitine	Age_at_Visit	Age	Age	-0.016574	0.00624668	0.00843575	0.179261	0.0243834
lc_13	Hydroxyisovaleroylcarnitine	SBP	Clinical factors	Blood pressure	-0.00520113	0.00254749	0.0421386	0.362471	0.00681695
lc_13	Hydroxyisovaleroylcarnitine	DBP	Clinical factors	Blood pressure	0.00321507	0.00429975	0.45526	0.828691	0.0244654
PG_77	PG(38:5)	BMI	Clinical factors	Body composition	0.0609061	0.0350075	0.0846659	0.474164	0.00860581
lc_13	Hydroxyisovaleroylcarnitine	Weight	Clinical factors	Body composition	-0.00628475	0.017168	0.714591	0.9331	0.0188598
lc_13	Hydroxyisovaleroylcarnitine	Waist	Clinical factors	Body composition	-0.0169777	0.006596	0.0105786	0.199979	0.00221849
lc_13	Hydroxyisovaleroylcarnitine	Hip	Clinical factors	Body composition	0.0187187	0.0107065	0.0815193	0.467233	0.0239907
lc_13	Hydroxyisovaleroylcarnitine	Bioimp_fat	Clinical factors	Body composition	0.569976	0.423811	0.179771	0.618098	0.0214119
lc_13	Hydroxyisovaleroylcarnitine	Bioimp_muscle	Clinical factors	Body composition	0.545267	0.428917	0.204708	0.645292	0.00062599
lc_13	Hydroxyisovaleroylcarnitine	Bioimp_bone	Clinical factors	Body composition	0.895412	0.496847	0.0726106	0.449698	0.00117392
lc_13	Hydroxyisovaleroylcarnitine	Height	Clinical factors	Body composition	-0.00412324	0.0158475	0.794918	0.951778	0.0038075
lc_13	Hydroxyisovaleroylcarnitine	Hb	Clinical factors	Erythrocytes	0.0135497	0.0257091	0.59859	0.893396	0.0780019
lc_13	Hydroxyisovaleroylcarnitine	RBC	Clinical factors	Erythrocytes	-0.354971	0.557895	0.525131	0.863196	0.00222454
lc_13	Hydroxyisovaleroylcarnitine	Hct	Clinical factors	Erythrocytes	3.15171	6.30951	0.617814	0.899658	0.0152411
lc_13	Hydroxyisovaleroylcarnitine	MCV	Clinical factors	Erythrocytes	-0.0259724	0.0332289	0.43511	0.817729	0.00211839
lc_13	Hydroxyisovaleroylcarnitine	MCH	Clinical factors	Erythrocytes	0.0707671	0.0657659	0.28285	0.721967	3.64492e-06
lc_13	Hydroxyisovaleroylcarnitine	MCHC	Clinical factors	Erythrocytes	-0.014171	0.0120412	0.240263	0.682654	0.000353428
lc_13	Hydroxyisovaleroylcarnitine	HbA1c	Clinical factors	Glucose homeostasis	-0.00463744	0.00775972	0.550578	0.873547	0.0130778
lc_13	Hydroxyisovaleroylcarnitine	Gluc	Clinical factors	Glucose homeostasis	0.16391	0.0545285	0.00289209	0.105773	0.0237021
lc_13	Hydroxyisovaleroylcarnitine	ProBNP	Clinical factors	Heart	-4.22521e-05	0.000419263	0.919801	0.984133	8.10943e-06
lc_13	Hydroxyisovaleroylcarnitine	TNT	Clinical factors	Heart	0.0203622	0.00899529	0.0243751	0.285576	0.0249786
lc_13	Hydroxyisovaleroylcarnitine	CystC	Clinical factors	Kidney	0.0389215	0.225572	0.863136	0.97045	0.000200623
lc_13	Hydroxyisovaleroylcarnitine	Crea	Clinical factors	Kidney	0.00107324	0.00264637	0.685386	0.9242	0.00491119
lc_13	Hydroxyisovaleroylcarnitine	WBC	Clinical factors	Leukocytes	0.269748	0.318822	0.398246	0.796041	5.63269e-06
lc_13	Hydroxyisovaleroylcarnitine	Neut	Clinical factors	Leukocytes	-0.35662	0.323921	0.271882	0.712234	0.00167976
lc_13	Hydroxyisovaleroylcarnitine	Lymph	Clinical factors	Leukocytes	-0.216134	0.32497	0.50655	0.853946	0.00659618
lc_13	Hydroxyisovaleroylcarnitine	Mono	Clinical factors	Leukocytes	0.0782378	0.402604	0.846061	0.965489	0.00427435
lc_13	Hydroxyisovaleroylcarnitine	Eos	Clinical factors	Leukocytes	-0.660232	0.350055	0.0603377	0.41954	0.0114572
lc_13	Hydroxyisovaleroylcarnitine	Baso	Clinical factors	Leukocytes	-0.0794001	0.752142	0.916004	0.983564	1.15825e-05
lc_13	Hydroxyisovaleroylcarnitine	HDL	Clinical factors	Lipid profile	-0.227959	0.203076	0.262617	0.703034	0.0177648
lc_13	Hydroxyisovaleroylcarnitine	Chol	Clinical factors	Lipid profile	0.14067	0.181668	0.439405	0.818655	0.00627665
lc_13	Hydroxyisovaleroylcarnitine	LDL	Clinical factors	Lipid profile	0.143956	0.180409	0.425591	0.812288	0.00888167
lc_13	Hydroxyisovaleroylcarnitine	TG	Clinical factors	Lipid profile	0.0863903	0.0742336	0.245529	0.687916	0.00311705
lc_13	Hydroxyisovaleroylcarnitine	ApoB.apoA1	Clinical factors	Lipid profile	1.24909	0.562247	0.0271237	0.299457	0.000571404
lc_13	Hydroxyisovaleroylcarnitine	ApoB	Clinical factors	Lipid profile	-1.80985	0.510051	0.000455652	0.0350339	0.0321206
lc_13	Hydroxyisovaleroylcarnitine	ApoA1	Clinical factors	Lipid profile	0.393731	0.311208	0.206882	0.648133	0.0026141
lc_13	Hydroxyisovaleroylcarnitine	ALAT	Clinical factors	Liver	-0.0815401	0.176448	0.644361	0.911412	0.00277494
lc_13	Hydroxyisovaleroylcarnitine	GGT	Clinical factors	Liver	-0.0651009	0.0738067	0.378523	0.785176	0.00124749
lc_13	Hydroxyisovaleroylcarnitine	Plt	Clinical factors	Platelets	0.000525043	0.000514916	0.308783	0.74133	0.00253834
lc_13	Hydroxyisovaleroylcarnitine	Sex	Sex	Sex	-0.338445	0.161302	0.0367986	0.343544	0.00854738
lc_13	Hydroxyisovaleroylcarnitine	Urate	Clinical factors	Urate	0.00131814	0.000468635	0.00526629	0.141206	0.0155737
lc_13	Hydroxyisovaleroylcarnitine	VitD	Clinical factors	Vitamin D	-0.000476128	0.000477097	0.319172	0.748167	0.00185395
lc_14	Glutarylcarnitine	visit	Visit	Visit	-0.00622331	0.050959	0.90289	0.980101	0.000215128
lc_14	Glutarylcarnitine	Smoking	Lifestyle factors	Smoking	1.66721	0.467785	0.000430412	0.0337845	0.0496327
lc_14	Glutarylcarnitine	MaritalStatus_change	Lifestyle factors	MaritalStatus_change	0.209166	0.448509	0.641329	0.910313	0.000161668
lc_14	Glutarylcarnitine	Housing_change	Lifestyle factors	Housing_change	0.198593	0.335893	0.554847	0.875185	0.00117672
lc_14	Glutarylcarnitine	Employment_change	Lifestyle factors	Employment_change	-0.0872352	0.234321	0.709965	0.931956	0.00385403
lc_14	Glutarylcarnitine	Stress	Lifestyle factors	Stress	-0.144087	0.0868223	0.0981435	0.501699	0.0179568
lc_14	Glutarylcarnitine	PhysicalActivity	Lifestyle factors	PhysicalActivity	0.0977749	0.0466055	0.0368242	0.343544	1.08821e-05
lc_14	Glutarylcarnitine	SedentaryTime_hours	Lifestyle factors	SedentaryTime_hours	-0.0208497	0.0209333	0.320122	0.749053	0.00341719
lc_14	Glutarylcarnitine	PerceivedHealth	Lifestyle factors	PerceivedHealth	0.0348219	0.0699483	0.619007	0.900375	0.000838751
lc_14	Glutarylcarnitine	Common_cold_influenzae	Lifestyle factors	Common_cold_influenzae	0.0270403	0.151372	0.858356	0.968611	0.0019207
lc_14	Glutarylcarnitine	NSAID_painmed	Lifestyle factors	NSAID_painmed	0.107801	0.199646	0.589662	0.889101	0.000621003
lc_14	Glutarylcarnitine	Bp_med	Lifestyle factors	Bp_med	-0.310241	0.344581	0.368726	0.779318	7.22287e-05
lc_14	Glutarylcarnitine	Lipid_med	Lifestyle factors	Lipid_med	-0.429639	0.52226	0.411417	0.803781	0.000240282
lc_14	Glutarylcarnitine	Antibiotics_med	Lifestyle factors	Antibiotics_med	0.38825	0.288226	0.179079	0.617876	0.000503666
TG_57	TG(40:0)	CRP	Clinical factors	Acute phase	-0.0837477	0.0552211	0.132214	0.56178	0.00564467
lc_14	Glutarylcarnitine	Age_at_Visit	Age	Age	0.0516679	0.0148807	0.000599458	0.0409342	0.0182002
lc_14	Glutarylcarnitine	SBP	Clinical factors	Blood pressure	0.000687887	0.00606857	0.909834	0.982113	0.00652074
lc_14	Glutarylcarnitine	DBP	Clinical factors	Blood pressure	0.00327049	0.0102428	0.749743	0.941565	0.0138538
PC_143	PC(38:3)	BMI	Clinical factors	Body composition	0.133885	0.0769802	0.0847705	0.474396	0.139629
lc_14	Glutarylcarnitine	Weight	Clinical factors	Body composition	-0.00748962	0.0408972	0.854829	0.967645	0.0167078
lc_14	Glutarylcarnitine	Waist	Clinical factors	Body composition	0.0441786	0.0157128	0.00528391	0.141326	0.0262961
lc_14	Glutarylcarnitine	Hip	Clinical factors	Body composition	0.0233824	0.0255048	0.360058	0.773837	0.000443243
lc_14	Glutarylcarnitine	Bioimp_fat	Clinical factors	Body composition	-1.06103	1.00959	0.294206	0.730667	0.0058809
lc_14	Glutarylcarnitine	Bioimp_muscle	Clinical factors	Body composition	-1.06142	1.02175	0.299798	0.734842	0.00232821
lc_14	Glutarylcarnitine	Bioimp_bone	Clinical factors	Body composition	-0.355408	1.18358	0.764188	0.944141	4.22443e-06
lc_14	Glutarylcarnitine	Height	Clinical factors	Body composition	-0.0119989	0.0377515	0.750848	0.94158	0.00176994
lc_14	Glutarylcarnitine	Hb	Clinical factors	Erythrocytes	0.0650248	0.0612436	0.289285	0.726476	0.00985102
lc_14	Glutarylcarnitine	RBC	Clinical factors	Erythrocytes	-1.59164	1.329	0.232098	0.674929	0.0354246
lc_14	Glutarylcarnitine	Hct	Clinical factors	Erythrocytes	4.67656	15.0304	0.755929	0.942177	0.000684412
lc_14	Glutarylcarnitine	MCV	Clinical factors	Erythrocytes	-0.167301	0.0791572	0.0354566	0.338606	0.00570866
lc_14	Glutarylcarnitine	MCH	Clinical factors	Erythrocytes	0.108756	0.156666	0.48815	0.845665	0.000748946
lc_14	Glutarylcarnitine	MCHC	Clinical factors	Erythrocytes	-0.0437039	0.0286843	0.128754	0.556634	0.00699581
lc_14	Glutarylcarnitine	HbA1c	Clinical factors	Glucose homeostasis	-0.0108812	0.018485	0.556579	0.875725	0.00118611
lc_14	Glutarylcarnitine	Gluc	Clinical factors	Glucose homeostasis	0.251397	0.129896	0.0539704	0.403302	0.00464717
lc_14	Glutarylcarnitine	ProBNP	Clinical factors	Heart	0.00237495	0.000998759	0.0180953	0.25503	0.00959112
lc_14	Glutarylcarnitine	TNT	Clinical factors	Heart	-0.054048	0.0214284	0.0122251	0.212731	0.0073652
lc_14	Glutarylcarnitine	CystC	Clinical factors	Kidney	-1.13188	0.537353	0.036076	0.341126	0.0106339
lc_14	Glutarylcarnitine	Crea	Clinical factors	Kidney	0.00307607	0.00630411	0.625977	0.903171	0.0010539
lc_14	Glutarylcarnitine	WBC	Clinical factors	Leukocytes	0.535426	0.75949	0.481419	0.841567	0.0048592
lc_14	Glutarylcarnitine	Neut	Clinical factors	Leukocytes	-0.504683	0.771637	0.513632	0.857517	0.0078973
lc_14	Glutarylcarnitine	Lymph	Clinical factors	Leukocytes	-0.245988	0.774136	0.750909	0.94158	0.00174229
lc_14	Glutarylcarnitine	Mono	Clinical factors	Leukocytes	-0.569554	0.959072	0.553095	0.874405	0.0011916
lc_14	Glutarylcarnitine	Eos	Clinical factors	Leukocytes	0.585258	0.833892	0.483373	0.842746	0.00218744
lc_14	Glutarylcarnitine	Baso	Clinical factors	Leukocytes	-1.26977	1.79173	0.479121	0.840482	0.00145127
lc_14	Glutarylcarnitine	HDL	Clinical factors	Lipid profile	1.01041	0.483764	0.0376595	0.346826	0.0148903
lc_14	Glutarylcarnitine	Chol	Clinical factors	Lipid profile	-0.0665369	0.432765	0.877921	0.974318	0.00343917
lc_14	Glutarylcarnitine	LDL	Clinical factors	Lipid profile	0.154804	0.429766	0.71897	0.934823	0.000674852
lc_14	Glutarylcarnitine	TG	Clinical factors	Lipid profile	0.205312	0.176838	0.246641	0.689003	0.000711765
lc_14	Glutarylcarnitine	ApoB.apoA1	Clinical factors	Lipid profile	0.578698	1.33937	0.666031	0.918079	0.00569342
lc_14	Glutarylcarnitine	ApoB	Clinical factors	Lipid profile	-0.944496	1.21503	0.437624	0.818128	0.00632694
lc_14	Glutarylcarnitine	ApoA1	Clinical factors	Lipid profile	-0.983093	0.741353	0.185913	0.626779	0.00464108
lc_14	Glutarylcarnitine	ALAT	Clinical factors	Liver	0.0790118	0.42033	0.851034	0.966817	3.35258e-05
lc_14	Glutarylcarnitine	GGT	Clinical factors	Liver	-0.268795	0.175821	0.127462	0.554384	0.0069131
lc_14	Glutarylcarnitine	Plt	Clinical factors	Platelets	-0.00229126	0.00122662	0.0628335	0.426063	0.00576057
lc_14	Glutarylcarnitine	Sex	Sex	Sex	0.331675	0.384249	0.388793	0.791192	0.00179129
lc_14	Glutarylcarnitine	Urate	Clinical factors	Urate	0.00205913	0.00111637	0.0661878	0.433981	0.00872408
lc_14	Glutarylcarnitine	VitD	Clinical factors	Vitamin D	-0.00203751	0.00113653	0.0741123	0.452669	0.00715742
lc_15	Octenoyl carnitine	visit	Visit	Visit	-0.0237631	0.0434981	0.585301	0.887446	0.000362189
lc_15	Octenoyl carnitine	Smoking	Lifestyle factors	Smoking	-0.562395	0.399296	0.160123	0.597344	2.11344e-05
lc_15	Octenoyl carnitine	MaritalStatus_change	Lifestyle factors	MaritalStatus_change	0.308192	0.382843	0.421511	0.810087	0.00271773
lc_15	Octenoyl carnitine	Housing_change	Lifestyle factors	Housing_change	0.179349	0.286715	0.532141	0.865765	0.00756424
lc_15	Octenoyl carnitine	Employment_change	Lifestyle factors	Employment_change	-0.334787	0.200014	0.0953044	0.496643	0.00782078
lc_15	Octenoyl carnitine	Stress	Lifestyle factors	Stress	-0.022073	0.0741107	0.766052	0.944582	0.0130888
lc_15	Octenoyl carnitine	PhysicalActivity	Lifestyle factors	PhysicalActivity	0.104696	0.039782	0.00897454	0.183936	0.000750607
lc_15	Octenoyl carnitine	SedentaryTime_hours	Lifestyle factors	SedentaryTime_hours	-0.0181198	0.0178684	0.311441	0.742386	0.00172299
lc_15	Octenoyl carnitine	PerceivedHealth	Lifestyle factors	PerceivedHealth	0.0476312	0.0597072	0.425705	0.812288	0.00155185
lc_15	Octenoyl carnitine	Common_cold_influenzae	Lifestyle factors	Common_cold_influenzae	0.0245615	0.12921	0.849379	0.966653	4.05671e-10
lc_15	Octenoyl carnitine	NSAID_painmed	Lifestyle factors	NSAID_painmed	0.184803	0.170416	0.279127	0.718765	6.69932e-06
lc_15	Octenoyl carnitine	Bp_med	Lifestyle factors	Bp_med	-0.285074	0.294131	0.333293	0.756954	0.0028425
lc_15	Octenoyl carnitine	Lipid_med	Lifestyle factors	Lipid_med	-0.663041	0.445796	0.138076	0.571884	0.000699551
lc_15	Octenoyl carnitine	Antibiotics_med	Lifestyle factors	Antibiotics_med	-0.208229	0.246027	0.398083	0.795928	0.00692562
gc_144	Benzenepropanoic acid	CRP	Clinical factors	Acute phase	-0.0177596	0.0118074	0.1337	0.564447	0.0459868
lc_15	Octenoyl carnitine	Age_at_Visit	Age	Age	0.00950337	0.012702	0.454992	0.828677	0.00702819
lc_15	Octenoyl carnitine	SBP	Clinical factors	Blood pressure	-0.000495876	0.00518007	0.923807	0.985046	0.0168831
lc_15	Octenoyl carnitine	DBP	Clinical factors	Blood pressure	-0.00385078	0.00874312	0.659968	0.916635	0.0111337
PC_135	PC(O-38:4)	BMI	Clinical factors	Body composition	0.123278	0.0717842	0.0887054	0.484248	0.0530235
lc_15	Octenoyl carnitine	Weight	Clinical factors	Body composition	0.0166596	0.0349094	0.633583	0.906372	0.0322271
lc_15	Octenoyl carnitine	Waist	Clinical factors	Body composition	-0.00272098	0.0134123	0.839386	0.963761	0.00124004
lc_15	Octenoyl carnitine	Hip	Clinical factors	Body composition	-0.0205782	0.0217707	0.345372	0.765304	0.00182149
lc_15	Octenoyl carnitine	Bioimp_fat	Clinical factors	Body composition	0.219322	0.861777	0.7993	0.952951	0.00173344
lc_15	Octenoyl carnitine	Bioimp_muscle	Clinical factors	Body composition	0.203604	0.87216	0.815587	0.957072	0.00223662
lc_15	Octenoyl carnitine	Bioimp_bone	Clinical factors	Body composition	0.136058	1.01029	0.89297	0.977319	0.000110497
lc_15	Octenoyl carnitine	Height	Clinical factors	Body composition	0.0034215	0.0322243	0.915519	0.983546	0.000335931
lc_15	Octenoyl carnitine	Hb	Clinical factors	Erythrocytes	0.118873	0.052277	0.0237426	0.283293	0.0788325
lc_15	Octenoyl carnitine	RBC	Clinical factors	Erythrocytes	-1.24716	1.13443	0.272567	0.712972	0.0100769
lc_15	Octenoyl carnitine	Hct	Clinical factors	Erythrocytes	-9.44793	12.8298	0.462111	0.831392	0.0054818
lc_15	Octenoyl carnitine	MCV	Clinical factors	Erythrocytes	-0.0671836	0.0675678	0.320944	0.749726	0.00041743
lc_15	Octenoyl carnitine	MCH	Clinical factors	Erythrocytes	-0.0537694	0.133729	0.687939	0.925309	0.00311265
lc_15	Octenoyl carnitine	MCHC	Clinical factors	Erythrocytes	-0.0463202	0.0244847	0.0595675	0.416855	0.00922973
lc_15	Octenoyl carnitine	HbA1c	Clinical factors	Glucose homeostasis	0.0072688	0.0157786	0.645397	0.911679	0.00258296
lc_15	Octenoyl carnitine	Gluc	Clinical factors	Glucose homeostasis	0.169588	0.110878	0.127292	0.554004	0.00403727
lc_15	Octenoyl carnitine	ProBNP	Clinical factors	Heart	0.00173483	0.000852531	0.0428183	0.364852	0.0145615
lc_15	Octenoyl carnitine	TNT	Clinical factors	Heart	-0.0276639	0.018291	0.131574	0.560429	0.00253274
lc_15	Octenoyl carnitine	CystC	Clinical factors	Kidney	0.82411	0.458679	0.07348	0.451508	0.00824974
lc_15	Octenoyl carnitine	Crea	Clinical factors	Kidney	-0.0114275	0.00538113	0.0345938	0.336241	0.000821742
lc_15	Octenoyl carnitine	WBC	Clinical factors	Leukocytes	-0.851041	0.648293	0.190365	0.631952	0.000101115
lc_15	Octenoyl carnitine	Neut	Clinical factors	Leukocytes	0.96061	0.658662	0.145864	0.58064	0.00582618
lc_15	Octenoyl carnitine	Lymph	Clinical factors	Leukocytes	0.898527	0.660795	0.175017	0.613552	0.0017074
lc_15	Octenoyl carnitine	Mono	Clinical factors	Leukocytes	-0.911839	0.818655	0.266327	0.706588	0.00534482
lc_15	Octenoyl carnitine	Eos	Clinical factors	Leukocytes	0.749404	0.711802	0.293344	0.729672	0.00594662
lc_15	Octenoyl carnitine	Baso	Clinical factors	Leukocytes	0.982506	1.52941	0.521142	0.861256	0.000268335
lc_15	Octenoyl carnitine	HDL	Clinical factors	Lipid profile	0.21399	0.412936	0.604724	0.895704	0.00682538
lc_15	Octenoyl carnitine	Chol	Clinical factors	Lipid profile	-0.644555	0.369404	0.0821279	0.468346	0.0313939
lc_15	Octenoyl carnitine	LDL	Clinical factors	Lipid profile	-0.326909	0.366844	0.373633	0.782558	0.000490353
lc_15	Octenoyl carnitine	TG	Clinical factors	Lipid profile	-0.0504043	0.150947	0.738694	0.938907	0.000442607
lc_15	Octenoyl carnitine	ApoB.apoA1	Clinical factors	Lipid profile	-2.35688	1.14327	0.0401935	0.356544	2.01059e-05
lc_15	Octenoyl carnitine	ApoB	Clinical factors	Lipid profile	4.23242	1.03714	5.88464e-05	0.00946042	0.0345871
lc_15	Octenoyl carnitine	ApoA1	Clinical factors	Lipid profile	-0.154092	0.632811	0.807796	0.955003	1.05362e-05
lc_15	Octenoyl carnitine	ALAT	Clinical factors	Liver	-0.691019	0.35879	0.0551386	0.40617	0.00523577
lc_15	Octenoyl carnitine	GGT	Clinical factors	Liver	0.18937	0.150079	0.208087	0.649098	0.00606671
lc_15	Octenoyl carnitine	Plt	Clinical factors	Platelets	0.0018985	0.00104703	0.0708882	0.445694	0.00947578
lc_15	Octenoyl carnitine	Sex	Sex	Sex	0.105928	0.327991	0.746971	0.941099	0.000244469
lc_15	Octenoyl carnitine	Urate	Clinical factors	Urate	0.00273748	0.000952923	0.00438667	0.12912	0.0188164
lc_15	Octenoyl carnitine	VitD	Clinical factors	Vitamin D	-0.00221325	0.00097013	0.0232895	0.282459	0.0105583
lc_16	3-methylglutarylcarnitine	visit	Visit	Visit	-0.0307402	0.0338101	0.364039	0.775676	0.000278067
lc_16	3-methylglutarylcarnitine	Smoking	Lifestyle factors	Smoking	0.204145	0.310364	0.511242	0.856669	0.00330298
lc_16	3-methylglutarylcarnitine	MaritalStatus_change	Lifestyle factors	MaritalStatus_change	0.454349	0.297575	0.12795	0.555057	0.00351566
lc_16	3-methylglutarylcarnitine	Housing_change	Lifestyle factors	Housing_change	-0.203697	0.222857	0.361504	0.774068	0.00234764
lc_16	3-methylglutarylcarnitine	Employment_change	Lifestyle factors	Employment_change	0.0481138	0.155467	0.757191	0.942412	0.000203704
lc_16	3-methylglutarylcarnitine	Stress	Lifestyle factors	Stress	-0.0709842	0.0576045	0.218902	0.660709	0.0348841
lc_16	3-methylglutarylcarnitine	PhysicalActivity	Lifestyle factors	PhysicalActivity	0.0240094	0.0309216	0.438144	0.818128	9.6816e-06
lc_16	3-methylglutarylcarnitine	SedentaryTime_hours	Lifestyle factors	SedentaryTime_hours	-0.0373701	0.0138887	0.00756716	0.16977	0.0207861
lc_16	3-methylglutarylcarnitine	PerceivedHealth	Lifestyle factors	PerceivedHealth	0.0551258	0.046409	0.235927	0.678881	9.80035e-05
lc_16	3-methylglutarylcarnitine	Common_cold_influenzae	Lifestyle factors	Common_cold_influenzae	0.0297747	0.100432	0.767097	0.944981	0.000898231
lc_16	3-methylglutarylcarnitine	NSAID_painmed	Lifestyle factors	NSAID_painmed	-0.0181902	0.13246	0.890874	0.976721	0.00169472
lc_16	3-methylglutarylcarnitine	Bp_med	Lifestyle factors	Bp_med	-0.245039	0.228621	0.284744	0.723282	0.00314021
lc_16	3-methylglutarylcarnitine	Lipid_med	Lifestyle factors	Lipid_med	-0.295766	0.346507	0.39409	0.794443	6.24956e-05
lc_16	3-methylglutarylcarnitine	Antibiotics_med	Lifestyle factors	Antibiotics_med	-0.139041	0.191231	0.467792	0.834735	0.00216867
TG_6	TG(53:5)	CRP	Clinical factors	Acute phase	-0.0501773	0.0332776	0.134436	0.565148	0.00070025
lc_16	3-methylglutarylcarnitine	Age_at_Visit	Age	Age	0.00618246	0.00987298	0.531703	0.865529	0.00189711
lc_16	3-methylglutarylcarnitine	SBP	Clinical factors	Blood pressure	-0.00130662	0.00402635	0.745792	0.940427	0.013205
lc_16	3-methylglutarylcarnitine	DBP	Clinical factors	Blood pressure	-0.00227834	0.00679582	0.737688	0.938689	0.00382195
lc_138	Vitamin B2	BMI	Clinical factors	Body composition	0.352748	0.209003	0.0925981	0.491813	0.0278111
lc_16	3-methylglutarylcarnitine	Weight	Clinical factors	Body composition	0.00599978	0.0271343	0.825167	0.959689	0.0278316
lc_16	3-methylglutarylcarnitine	Waist	Clinical factors	Body composition	-0.0231441	0.0104251	0.0272313	0.299654	0.00748359
lc_16	3-methylglutarylcarnitine	Hip	Clinical factors	Body composition	0.0296045	0.0169218	0.081322	0.466651	0.00721961
lc_16	3-methylglutarylcarnitine	Bioimp_fat	Clinical factors	Body composition	-0.431919	0.66984	0.519588	0.860017	0.00907213
lc_16	3-methylglutarylcarnitine	Bioimp_muscle	Clinical factors	Body composition	-0.432529	0.67791	0.523983	0.86282	0.000481254
lc_16	3-methylglutarylcarnitine	Bioimp_bone	Clinical factors	Body composition	-0.480409	0.785274	0.541193	0.869644	0.00230702
lc_16	3-methylglutarylcarnitine	Height	Clinical factors	Body composition	-0.0129354	0.0250472	0.605962	0.896178	0.00253799
lc_16	3-methylglutarylcarnitine	Hb	Clinical factors	Erythrocytes	0.0875805	0.0406337	0.0320008	0.323701	0.0351752
lc_16	3-methylglutarylcarnitine	RBC	Clinical factors	Erythrocytes	-1.51308	0.881763	0.0872928	0.480349	0.0191601
lc_16	3-methylglutarylcarnitine	Hct	Clinical factors	Erythrocytes	-5.36858	9.97229	0.590771	0.889362	0.0067352
lc_16	3-methylglutarylcarnitine	MCV	Clinical factors	Erythrocytes	-0.111121	0.0525189	0.0352582	0.338205	0.00056999
lc_16	3-methylglutarylcarnitine	MCH	Clinical factors	Erythrocytes	0.0939057	0.103944	0.367091	0.777846	0.000648726
lc_16	3-methylglutarylcarnitine	MCHC	Clinical factors	Erythrocytes	-0.0489499	0.0190314	0.0106348	0.200574	0.0147259
lc_16	3-methylglutarylcarnitine	HbA1c	Clinical factors	Glucose homeostasis	0.00792452	0.0122644	0.518726	0.859754	0.0113548
lc_16	3-methylglutarylcarnitine	Gluc	Clinical factors	Glucose homeostasis	0.210546	0.0861832	0.0151951	0.235469	0.00396024
lc_16	3-methylglutarylcarnitine	ProBNP	Clinical factors	Heart	0.00180887	0.000662652	0.00674756	0.159726	0.0236629
lc_16	3-methylglutarylcarnitine	TNT	Clinical factors	Heart	-0.00721151	0.0142172	0.612394	0.898069	0.00137509
lc_16	3-methylglutarylcarnitine	CystC	Clinical factors	Kidney	1.11885	0.35652	0.00188445	0.0829279	0.0220678
lc_16	3-methylglutarylcarnitine	Crea	Clinical factors	Kidney	-0.00527318	0.00418263	0.208473	0.649263	0.000235152
lc_16	3-methylglutarylcarnitine	WBC	Clinical factors	Leukocytes	-0.453124	0.503903	0.369318	0.779855	0.000105795
lc_16	3-methylglutarylcarnitine	Neut	Clinical factors	Leukocytes	0.453575	0.511963	0.376417	0.783969	0.000552587
lc_16	3-methylglutarylcarnitine	Lymph	Clinical factors	Leukocytes	0.427107	0.51362	0.406378	0.801271	0.000872479
lc_16	3-methylglutarylcarnitine	Mono	Clinical factors	Leukocytes	0.387031	0.636322	0.543536	0.87037	0.000158821
lc_16	3-methylglutarylcarnitine	Eos	Clinical factors	Leukocytes	1.14938	0.553267	0.0386895	0.350638	0.0114657
lc_16	3-methylglutarylcarnitine	Baso	Clinical factors	Leukocytes	-2.12739	1.18877	0.074624	0.454003	0.0126673
lc_16	3-methylglutarylcarnitine	HDL	Clinical factors	Lipid profile	0.0194298	0.320966	0.951773	0.991408	0.00625106
lc_16	3-methylglutarylcarnitine	Chol	Clinical factors	Lipid profile	0.104887	0.287129	0.715171	0.933343	0.00084372
lc_16	3-methylglutarylcarnitine	LDL	Clinical factors	Lipid profile	-0.414305	0.285139	0.147366	0.583013	0.000214613
lc_16	3-methylglutarylcarnitine	TG	Clinical factors	Lipid profile	-0.164831	0.117327	0.161185	0.597823	0.0106936
lc_16	3-methylglutarylcarnitine	ApoB.apoA1	Clinical factors	Lipid profile	-1.11956	0.88864	0.208788	0.64952	0.00550998
lc_16	3-methylglutarylcarnitine	ApoB	Clinical factors	Lipid profile	1.74698	0.806144	0.0310868	0.320741	0.00202089
lc_16	3-methylglutarylcarnitine	ApoA1	Clinical factors	Lipid profile	-0.920667	0.49187	0.0622999	0.424616	0.0045343
lc_16	3-methylglutarylcarnitine	ALAT	Clinical factors	Liver	-0.157591	0.278879	0.572476	0.881993	0.000159897
lc_16	3-methylglutarylcarnitine	GGT	Clinical factors	Liver	0.104433	0.116653	0.37144	0.781238	0.00382633
lc_16	3-methylglutarylcarnitine	Plt	Clinical factors	Platelets	0.00198986	0.000813833	0.0151108	0.235206	0.0160887
lc_16	3-methylglutarylcarnitine	Sex	Sex	Sex	-0.205702	0.25494	0.420441	0.809289	0.0013595
lc_16	3-methylglutarylcarnitine	Urate	Clinical factors	Urate	0.00354769	0.000740685	2.7336e-06	0.000913113	0.0480335
lc_16	3-methylglutarylcarnitine	VitD	Clinical factors	Vitamin D	-0.00185916	0.00075406	0.0142916	0.230252	0.0117689
lc_17	Cis-4-Decenoylcarnitine	visit	Visit	Visit	-0.102055	0.0381422	0.00790621	0.173866	0.0127939
lc_17	Cis-4-Decenoylcarnitine	Smoking	Lifestyle factors	Smoking	-0.242571	0.350131	0.48902	0.846047	0.000355578
lc_17	Cis-4-Decenoylcarnitine	MaritalStatus_change	Lifestyle factors	MaritalStatus_change	0.682501	0.335704	0.0430083	0.365655	0.00789277
lc_17	Cis-4-Decenoylcarnitine	Housing_change	Lifestyle factors	Housing_change	0.0143095	0.251412	0.954653	0.991841	5.26923e-05
lc_17	Cis-4-Decenoylcarnitine	Employment_change	Lifestyle factors	Employment_change	-0.299251	0.175387	0.0890936	0.484897	0.0147502
lc_17	Cis-4-Decenoylcarnitine	Stress	Lifestyle factors	Stress	-0.0828125	0.0649855	0.203625	0.643903	0.0098112
lc_17	Cis-4-Decenoylcarnitine	PhysicalActivity	Lifestyle factors	PhysicalActivity	0.0603402	0.0348837	0.084796	0.474451	0.00782136
lc_17	Cis-4-Decenoylcarnitine	SedentaryTime_hours	Lifestyle factors	SedentaryTime_hours	0.0167153	0.0156683	0.286987	0.725125	0.00479454
lc_17	Cis-4-Decenoylcarnitine	PerceivedHealth	Lifestyle factors	PerceivedHealth	-0.0256971	0.0523555	0.623945	0.902201	0.000646062
lc_17	Cis-4-Decenoylcarnitine	Common_cold_influenzae	Lifestyle factors	Common_cold_influenzae	0.00494895	0.1133	0.965191	0.992426	0.00106714
lc_17	Cis-4-Decenoylcarnitine	NSAID_painmed	Lifestyle factors	NSAID_painmed	0.177431	0.149433	0.23611	0.67912	0.000454101
lc_17	Cis-4-Decenoylcarnitine	Bp_med	Lifestyle factors	Bp_med	-0.347048	0.257915	0.179542	0.618098	0.000986369
lc_17	Cis-4-Decenoylcarnitine	Lipid_med	Lifestyle factors	Lipid_med	-0.379007	0.390905	0.333117	0.756913	0.000269842
lc_17	Cis-4-Decenoylcarnitine	Antibiotics_med	Lifestyle factors	Antibiotics_med	-0.305478	0.215734	0.157908	0.595036	0.013365
TG_20	TG(47:0)	CRP	Clinical factors	Acute phase	-0.0620613	0.0412566	0.135351	0.566832	0.010083
lc_17	Cis-4-Decenoylcarnitine	Age_at_Visit	Age	Age	-0.00667712	0.011138	0.54934	0.873107	0.00209691
lc_17	Cis-4-Decenoylcarnitine	SBP	Clinical factors	Blood pressure	0.00232017	0.00454225	0.609903	0.897292	0.0143782
lc_17	Cis-4-Decenoylcarnitine	DBP	Clinical factors	Blood pressure	0.00455087	0.00766659	0.553269	0.874485	0.000386545
lc_211	Dehydroepiandrosterone	BMI	Clinical factors	Body composition	0.100959	0.0598744	0.0928942	0.491842	0.0156332
lc_17	Cis-4-Decenoylcarnitine	Weight	Clinical factors	Body composition	0.0316198	0.030611	0.302533	0.737236	2.91869e-05
lc_17	Cis-4-Decenoylcarnitine	Waist	Clinical factors	Body composition	0.00426813	0.0117609	0.716952	0.93407	0.00107966
lc_17	Cis-4-Decenoylcarnitine	Hip	Clinical factors	Body composition	0.00635993	0.01909	0.739272	0.93893	0.00296677
lc_17	Cis-4-Decenoylcarnitine	Bioimp_fat	Clinical factors	Body composition	0.111739	0.755667	0.882556	0.975172	0.00071041
lc_17	Cis-4-Decenoylcarnitine	Bioimp_muscle	Clinical factors	Body composition	0.133629	0.764772	0.86142	0.969857	0.00349124
lc_17	Cis-4-Decenoylcarnitine	Bioimp_bone	Clinical factors	Body composition	-0.3589	0.885893	0.685698	0.924215	0.000498216
lc_17	Cis-4-Decenoylcarnitine	Height	Clinical factors	Body composition	-0.0413971	0.0282566	0.144052	0.578343	0.0036095
lc_17	Cis-4-Decenoylcarnitine	Hb	Clinical factors	Erythrocytes	0.0460307	0.0458401	0.316185	0.746269	0.0605284
lc_17	Cis-4-Decenoylcarnitine	RBC	Clinical factors	Erythrocytes	-1.28063	0.994744	0.199038	0.640924	0.0229838
lc_17	Cis-4-Decenoylcarnitine	Hct	Clinical factors	Erythrocytes	8.3265	11.2501	0.459853	0.830904	0.0206596
lc_17	Cis-4-Decenoylcarnitine	MCV	Clinical factors	Erythrocytes	-0.0916779	0.0592482	0.122928	0.546738	0.00425945
lc_17	Cis-4-Decenoylcarnitine	MCH	Clinical factors	Erythrocytes	0.040406	0.117263	0.730676	0.936972	0.000373769
lc_17	Cis-4-Decenoylcarnitine	MCHC	Clinical factors	Erythrocytes	-0.0313303	0.0214699	0.145633	0.580543	0.00637683
lc_17	Cis-4-Decenoylcarnitine	HbA1c	Clinical factors	Glucose homeostasis	-0.0116992	0.0138358	0.398528	0.796234	0.00194957
lc_17	Cis-4-Decenoylcarnitine	Gluc	Clinical factors	Glucose homeostasis	0.191058	0.097226	0.05041	0.392039	0.00836358
lc_17	Cis-4-Decenoylcarnitine	ProBNP	Clinical factors	Heart	0.000331591	0.000747559	0.657706	0.915031	0.00136848
lc_17	Cis-4-Decenoylcarnitine	TNT	Clinical factors	Heart	0.00631315	0.0160389	0.69417	0.927416	0.00150944
lc_17	Cis-4-Decenoylcarnitine	CystC	Clinical factors	Kidney	-0.0166932	0.402202	0.966924	0.992951	0.00148421
lc_17	Cis-4-Decenoylcarnitine	Crea	Clinical factors	Kidney	0.00658338	0.00471856	0.164078	0.60117	0.0107731
lc_17	Cis-4-Decenoylcarnitine	WBC	Clinical factors	Leukocytes	-0.549563	0.568469	0.334522	0.757916	0.00190893
lc_17	Cis-4-Decenoylcarnitine	Neut	Clinical factors	Leukocytes	0.669349	0.577561	0.247493	0.689498	0.00291938
lc_17	Cis-4-Decenoylcarnitine	Lymph	Clinical factors	Leukocytes	0.580008	0.579432	0.317709	0.747771	0.00171221
lc_17	Cis-4-Decenoylcarnitine	Mono	Clinical factors	Leukocytes	-0.308383	0.717855	0.66783	0.918079	0.00118603
lc_17	Cis-4-Decenoylcarnitine	Eos	Clinical factors	Leukocytes	0.691616	0.624158	0.268796	0.709067	0.00402072
lc_17	Cis-4-Decenoylcarnitine	Baso	Clinical factors	Leukocytes	0.66398	1.34109	0.620922	0.901124	2.54442e-05
lc_17	Cis-4-Decenoylcarnitine	HDL	Clinical factors	Lipid profile	0.881537	0.362092	0.0155459	0.237966	8.10892e-08
lc_17	Cis-4-Decenoylcarnitine	Chol	Clinical factors	Lipid profile	-0.446485	0.323919	0.169205	0.605912	0.00973215
lc_17	Cis-4-Decenoylcarnitine	LDL	Clinical factors	Lipid profile	0.191481	0.321675	0.552157	0.874119	0.00811996
lc_17	Cis-4-Decenoylcarnitine	TG	Clinical factors	Lipid profile	0.046227	0.132361	0.727169	0.936151	0.000691958
lc_17	Cis-4-Decenoylcarnitine	ApoB.apoA1	Clinical factors	Lipid profile	-0.996052	1.0025	0.321308	0.749967	0.00724194
lc_17	Cis-4-Decenoylcarnitine	ApoB	Clinical factors	Lipid profile	1.37783	0.909436	0.13091	0.559826	0.000489202
lc_17	Cis-4-Decenoylcarnitine	ApoA1	Clinical factors	Lipid profile	-1.36004	0.554894	0.014869	0.233668	0.0132571
lc_17	Cis-4-Decenoylcarnitine	ALAT	Clinical factors	Liver	-0.29721	0.314612	0.345649	0.765304	0.000161918
lc_17	Cis-4-Decenoylcarnitine	GGT	Clinical factors	Liver	0.0889215	0.1316	0.499801	0.851922	0.00128041
lc_17	Cis-4-Decenoylcarnitine	Plt	Clinical factors	Platelets	-0.000484762	0.000918111	0.597925	0.8931	5.09385e-05
lc_17	Cis-4-Decenoylcarnitine	Sex	Sex	Sex	0.369221	0.287606	0.200302	0.642029	0.00341292
lc_17	Cis-4-Decenoylcarnitine	Urate	Clinical factors	Urate	0.00307365	0.000835591	0.000282278	0.0248132	0.0324241
lc_17	Cis-4-Decenoylcarnitine	VitD	Clinical factors	Vitamin D	-0.000922263	0.000850679	0.279248	0.718922	0.00268621
lc_18	Dodecenoylcarnitine	visit	Visit	Visit	-0.0877847	0.0444884	0.0494737	0.389186	0.00676922
lc_18	Dodecenoylcarnitine	Smoking	Lifestyle factors	Smoking	-0.53281	0.408387	0.193096	0.634323	0.00251378
lc_18	Dodecenoylcarnitine	MaritalStatus_change	Lifestyle factors	MaritalStatus_change	1.15391	0.391559	0.00348427	0.115095	0.0181774
lc_18	Dodecenoylcarnitine	Housing_change	Lifestyle factors	Housing_change	0.284096	0.293243	0.333492	0.756954	0.00200716
lc_18	Dodecenoylcarnitine	Employment_change	Lifestyle factors	Employment_change	-0.500091	0.204568	0.0151287	0.235206	0.0149791
lc_18	Dodecenoylcarnitine	Stress	Lifestyle factors	Stress	-0.112612	0.075798	0.138508	0.572287	0.0161109
lc_18	Dodecenoylcarnitine	PhysicalActivity	Lifestyle factors	PhysicalActivity	0.0576684	0.0406877	0.157515	0.595036	0.0239698
lc_18	Dodecenoylcarnitine	SedentaryTime_hours	Lifestyle factors	SedentaryTime_hours	0.0058172	0.0182752	0.750491	0.941565	0.000500724
lc_18	Dodecenoylcarnitine	PerceivedHealth	Lifestyle factors	PerceivedHealth	0.105978	0.0610665	0.0837816	0.472645	0.00424805
lc_18	Dodecenoylcarnitine	Common_cold_influenzae	Lifestyle factors	Common_cold_influenzae	-0.0140318	0.132151	0.915517	0.983546	0.00173627
lc_18	Dodecenoylcarnitine	NSAID_painmed	Lifestyle factors	NSAID_painmed	0.31782	0.174296	0.0693204	0.44199	0.00208229
lc_18	Dodecenoylcarnitine	Bp_med	Lifestyle factors	Bp_med	-0.235092	0.300827	0.435189	0.817729	2.88268e-05
lc_18	Dodecenoylcarnitine	Lipid_med	Lifestyle factors	Lipid_med	-0.45106	0.455945	0.323393	0.751399	0.000295905
lc_18	Dodecenoylcarnitine	Antibiotics_med	Lifestyle factors	Antibiotics_med	-0.369088	0.251628	0.143574	0.577812	0.00580658
lc_15	Octenoyl carnitine	CRP	Clinical factors	Acute phase	-0.0158108	0.0105615	0.135534	0.567251	0.00315465
lc_18	Dodecenoylcarnitine	Age_at_Visit	Age	Age	-0.0093232	0.0129912	0.473579	0.837575	5.88563e-05
lc_18	Dodecenoylcarnitine	SBP	Clinical factors	Blood pressure	0.00285525	0.00529801	0.590371	0.889163	0.000481299
lc_18	Dodecenoylcarnitine	DBP	Clinical factors	Blood pressure	0.00335533	0.00894218	0.707782	0.931203	0.000798601
TG_22	TG(51:2)	BMI	Clinical factors	Body composition	0.0776022	0.0458731	0.0935142	0.493693	0.00234199
lc_18	Dodecenoylcarnitine	Weight	Clinical factors	Body composition	0.0246915	0.0357042	0.489799	0.846108	0.0286984
lc_18	Dodecenoylcarnitine	Waist	Clinical factors	Body composition	0.010066	0.0137177	0.463699	0.832349	0.000397826
lc_18	Dodecenoylcarnitine	Hip	Clinical factors	Body composition	-0.0190945	0.0222663	0.391886	0.793535	5.75249e-05
lc_18	Dodecenoylcarnitine	Bioimp_fat	Clinical factors	Body composition	0.736328	0.881398	0.404212	0.799527	0.00138935
lc_18	Dodecenoylcarnitine	Bioimp_muscle	Clinical factors	Body composition	0.803339	0.892017	0.368595	0.779151	0.00481065
lc_18	Dodecenoylcarnitine	Bioimp_bone	Clinical factors	Body composition	-0.255475	1.03329	0.804904	0.954173	0.000602901
lc_18	Dodecenoylcarnitine	Height	Clinical factors	Body composition	-0.0372794	0.032958	0.258991	0.700211	0.000230295
lc_18	Dodecenoylcarnitine	Hb	Clinical factors	Erythrocytes	0.0265163	0.0534672	0.620336	0.900891	0.0189346
lc_18	Dodecenoylcarnitine	RBC	Clinical factors	Erythrocytes	-2.0953	1.16025	0.0720275	0.448326	1.81538e-05
lc_18	Dodecenoylcarnitine	Hct	Clinical factors	Erythrocytes	20.8543	13.1219	0.113147	0.5286	0.0559441
lc_18	Dodecenoylcarnitine	MCV	Clinical factors	Erythrocytes	-0.147463	0.0691061	0.0337389	0.332205	0.00378947
lc_18	Dodecenoylcarnitine	MCH	Clinical factors	Erythrocytes	0.164959	0.136773	0.228823	0.671231	0.00109429
lc_18	Dodecenoylcarnitine	MCHC	Clinical factors	Erythrocytes	-0.0409857	0.0250421	0.102843	0.510914	0.00755748
lc_18	Dodecenoylcarnitine	HbA1c	Clinical factors	Glucose homeostasis	0.00692953	0.0161379	0.667971	0.918079	0.00108919
lc_18	Dodecenoylcarnitine	Gluc	Clinical factors	Glucose homeostasis	0.0439977	0.113403	0.698333	0.928466	1.17129e-05
lc_18	Dodecenoylcarnitine	ProBNP	Clinical factors	Heart	0.00100615	0.000871941	0.249534	0.690864	0.00446388
lc_18	Dodecenoylcarnitine	TNT	Clinical factors	Heart	0.0191071	0.0187075	0.307981	0.740943	0.00417768
lc_18	Dodecenoylcarnitine	CystC	Clinical factors	Kidney	0.248074	0.469122	0.597367	0.89277	0.00516173
lc_18	Dodecenoylcarnitine	Crea	Clinical factors	Kidney	0.00414508	0.00550364	0.452003	0.826809	0.00414537
lc_18	Dodecenoylcarnitine	WBC	Clinical factors	Leukocytes	0.110858	0.663053	0.867341	0.971307	0.0010212
lc_18	Dodecenoylcarnitine	Neut	Clinical factors	Leukocytes	-0.075426	0.673658	0.910933	0.98263	9.54576e-06
lc_18	Dodecenoylcarnitine	Lymph	Clinical factors	Leukocytes	-0.104273	0.675839	0.877497	0.974194	0.00490249
lc_18	Dodecenoylcarnitine	Mono	Clinical factors	Leukocytes	0.231739	0.837293	0.782163	0.94842	0.000624509
lc_18	Dodecenoylcarnitine	Eos	Clinical factors	Leukocytes	0.622394	0.728008	0.393336	0.794079	0.00177341
lc_18	Dodecenoylcarnitine	Baso	Clinical factors	Leukocytes	0.362305	1.56423	0.817006	0.957507	0.00175617
lc_18	Dodecenoylcarnitine	HDL	Clinical factors	Lipid profile	0.881345	0.422338	0.0378248	0.347003	0.0167199
lc_18	Dodecenoylcarnitine	Chol	Clinical factors	Lipid profile	-0.0651009	0.377814	0.863321	0.97045	0.00635753
lc_18	Dodecenoylcarnitine	LDL	Clinical factors	Lipid profile	-0.20695	0.375196	0.581685	0.885722	0.000551668
lc_18	Dodecenoylcarnitine	TG	Clinical factors	Lipid profile	0.0175077	0.154383	0.909793	0.982113	0.000930309
lc_18	Dodecenoylcarnitine	ApoB.apoA1	Clinical factors	Lipid profile	-2.59602	1.1693	0.0272247	0.299654	0.00102229
lc_18	Dodecenoylcarnitine	ApoB	Clinical factors	Lipid profile	2.31469	1.06075	0.0299471	0.31446	0.00278449
lc_18	Dodecenoylcarnitine	ApoA1	Clinical factors	Lipid profile	-1.97579	0.647219	0.00248963	0.0975877	0.0199129
lc_18	Dodecenoylcarnitine	ALAT	Clinical factors	Liver	-0.391545	0.366958	0.286907	0.724996	0.000186057
lc_18	Dodecenoylcarnitine	GGT	Clinical factors	Liver	0.145223	0.153496	0.344924	0.765194	0.00294285
lc_18	Dodecenoylcarnitine	Plt	Clinical factors	Platelets	0.000106217	0.00107087	0.921062	0.984144	0.000459586
lc_18	Dodecenoylcarnitine	Sex	Sex	Sex	0.704986	0.335459	0.0365018	0.342846	0.00848012
lc_18	Dodecenoylcarnitine	Urate	Clinical factors	Urate	0.00378218	0.000974619	0.000130453	0.0166179	0.0329972
lc_18	Dodecenoylcarnitine	VitD	Clinical factors	Vitamin D	0.000449756	0.000992217	0.650702	0.913657	0.000455505
lc_19	2-Hydroxylauroylcarnitine	visit	Visit	Visit	-0.0381189	0.0396459	0.337154	0.76003	0.0113663
lc_19	2-Hydroxylauroylcarnitine	Smoking	Lifestyle factors	Smoking	0.296335	0.363935	0.416205	0.807406	0.00271424
lc_19	2-Hydroxylauroylcarnitine	MaritalStatus_change	Lifestyle factors	MaritalStatus_change	0.974825	0.348938	0.00557729	0.145673	0.0218234
lc_19	2-Hydroxylauroylcarnitine	Housing_change	Lifestyle factors	Housing_change	0.104203	0.261324	0.690385	0.926069	0.000985531
lc_19	2-Hydroxylauroylcarnitine	Employment_change	Lifestyle factors	Employment_change	-0.100106	0.182301	0.583366	0.886893	0.00333739
lc_19	2-Hydroxylauroylcarnitine	Stress	Lifestyle factors	Stress	-0.185206	0.0675475	0.00650982	0.156689	0.0476183
lc_19	2-Hydroxylauroylcarnitine	PhysicalActivity	Lifestyle factors	PhysicalActivity	0.0684835	0.0362589	0.0599792	0.41856	0.0206902
lc_19	2-Hydroxylauroylcarnitine	SedentaryTime_hours	Lifestyle factors	SedentaryTime_hours	-0.023473	0.016286	0.150638	0.586863	0.00618724
lc_19	2-Hydroxylauroylcarnitine	PerceivedHealth	Lifestyle factors	PerceivedHealth	-0.0190228	0.0544195	0.726937	0.936092	1.50031e-05
lc_19	2-Hydroxylauroylcarnitine	Common_cold_influenzae	Lifestyle factors	Common_cold_influenzae	0.122392	0.117767	0.299589	0.734581	0.00103839
lc_19	2-Hydroxylauroylcarnitine	NSAID_painmed	Lifestyle factors	NSAID_painmed	0.0738463	0.155324	0.634855	0.906938	0.00100912
lc_19	2-Hydroxylauroylcarnitine	Bp_med	Lifestyle factors	Bp_med	-0.175077	0.268083	0.514257	0.857767	0.000233923
lc_19	2-Hydroxylauroylcarnitine	Lipid_med	Lifestyle factors	Lipid_med	-0.706712	0.406316	0.0830983	0.471178	0.00358574
lc_19	2-Hydroxylauroylcarnitine	Antibiotics_med	Lifestyle factors	Antibiotics_med	-0.0678068	0.224239	0.762586	0.943674	0.000479402
lc_185	5,6-Dihydrothymine	CRP	Clinical factors	Acute phase	-0.00648012	0.00434859	0.137327	0.570496	0.00130816
lc_19	2-Hydroxylauroylcarnitine	Age_at_Visit	Age	Age	-0.00751171	0.0115771	0.516982	0.859189	0.00554851
lc_19	2-Hydroxylauroylcarnitine	SBP	Clinical factors	Blood pressure	-0.00603702	0.00472132	0.202091	0.643265	0.00636626
lc_19	2-Hydroxylauroylcarnitine	DBP	Clinical factors	Blood pressure	0.0135631	0.00796883	0.0898818	0.485905	0.0179826
lc_17	Cis-4-Decenoylcarnitine	BMI	Clinical factors	Body composition	-0.161781	0.0962313	0.0938646	0.494281	0.0208502
lc_19	2-Hydroxylauroylcarnitine	Weight	Clinical factors	Body composition	0.0506688	0.0318178	0.112429	0.527129	0.0119702
lc_19	2-Hydroxylauroylcarnitine	Waist	Clinical factors	Body composition	0.00763858	0.0122245	0.532583	0.866015	0.000568297
lc_19	2-Hydroxylauroylcarnitine	Hip	Clinical factors	Body composition	0.0184257	0.0198426	0.353916	0.770441	0.0158797
lc_19	2-Hydroxylauroylcarnitine	Bioimp_fat	Clinical factors	Body composition	0.185524	0.785459	0.813455	0.956556	0.00657571
lc_19	2-Hydroxylauroylcarnitine	Bioimp_muscle	Clinical factors	Body composition	0.195174	0.794922	0.806232	0.954506	0.00182806
lc_19	2-Hydroxylauroylcarnitine	Bioimp_bone	Clinical factors	Body composition	0.196191	0.920818	0.831437	0.961344	4.35723e-05
lc_19	2-Hydroxylauroylcarnitine	Height	Clinical factors	Body composition	-0.0656991	0.0293706	0.0260942	0.294581	0.00565286
lc_19	2-Hydroxylauroylcarnitine	Hb	Clinical factors	Erythrocytes	0.0704367	0.0476473	0.140474	0.57488	0.0360353
lc_19	2-Hydroxylauroylcarnitine	RBC	Clinical factors	Erythrocytes	-1.20463	1.03396	0.245005	0.687139	0.00185984
lc_19	2-Hydroxylauroylcarnitine	Hct	Clinical factors	Erythrocytes	-4.79684	11.6936	0.68197	0.923516	0.0145875
lc_19	2-Hydroxylauroylcarnitine	MCV	Clinical factors	Erythrocytes	-0.0630105	0.061584	0.30713	0.740199	4.50642e-05
lc_19	2-Hydroxylauroylcarnitine	MCH	Clinical factors	Erythrocytes	0.0388189	0.121886	0.750358	0.941565	0.00047987
lc_19	2-Hydroxylauroylcarnitine	MCHC	Clinical factors	Erythrocytes	-0.0455456	0.0223163	0.0422144	0.362743	0.00890903
lc_19	2-Hydroxylauroylcarnitine	HbA1c	Clinical factors	Glucose homeostasis	-0.0210571	0.0143813	0.14428	0.578611	5.93535e-06
lc_19	2-Hydroxylauroylcarnitine	Gluc	Clinical factors	Glucose homeostasis	0.244899	0.101059	0.0160248	0.24194	0.0155273
lc_19	2-Hydroxylauroylcarnitine	ProBNP	Clinical factors	Heart	0.000925538	0.000777031	0.234633	0.67727	0.000540801
lc_19	2-Hydroxylauroylcarnitine	TNT	Clinical factors	Heart	-0.0216232	0.0166712	0.195705	0.637776	0.000184541
lc_19	2-Hydroxylauroylcarnitine	CystC	Clinical factors	Kidney	-0.585231	0.418058	0.162677	0.599332	0.00237924
lc_19	2-Hydroxylauroylcarnitine	Crea	Clinical factors	Kidney	0.00522502	0.00490458	0.287659	0.725641	0.0165246
lc_19	2-Hydroxylauroylcarnitine	WBC	Clinical factors	Leukocytes	0.203336	0.59088	0.731016	0.937003	0.00116369
lc_19	2-Hydroxylauroylcarnitine	Neut	Clinical factors	Leukocytes	-0.178976	0.600331	0.76583	0.944582	0.000410849
lc_19	2-Hydroxylauroylcarnitine	Lymph	Clinical factors	Leukocytes	-0.106435	0.602275	0.859857	0.969213	0.00203113
lc_19	2-Hydroxylauroylcarnitine	Mono	Clinical factors	Leukocytes	-0.261495	0.746155	0.726264	0.935783	0.000683909
lc_19	2-Hydroxylauroylcarnitine	Eos	Clinical factors	Leukocytes	-0.403088	0.648765	0.534907	0.867507	0.000980343
lc_19	2-Hydroxylauroylcarnitine	Baso	Clinical factors	Leukocytes	0.0132251	1.39396	0.992437	0.998432	0.000392654
lc_19	2-Hydroxylauroylcarnitine	HDL	Clinical factors	Lipid profile	0.268464	0.376367	0.476262	0.839325	0.00372283
lc_19	2-Hydroxylauroylcarnitine	Chol	Clinical factors	Lipid profile	0.068998	0.336689	0.837778	0.963067	0.000712282
lc_19	2-Hydroxylauroylcarnitine	LDL	Clinical factors	Lipid profile	-0.137285	0.334356	0.68169	0.923424	0.00415325
lc_19	2-Hydroxylauroylcarnitine	TG	Clinical factors	Lipid profile	0.0902746	0.137579	0.512266	0.856712	0.000173791
lc_19	2-Hydroxylauroylcarnitine	ApoB.apoA1	Clinical factors	Lipid profile	0.507124	1.04203	0.626879	0.903532	0.00428375
lc_19	2-Hydroxylauroylcarnitine	ApoB	Clinical factors	Lipid profile	-0.240849	0.94529	0.799076	0.952887	0.00204922
lc_19	2-Hydroxylauroylcarnitine	ApoA1	Clinical factors	Lipid profile	-0.202997	0.57677	0.725142	0.935783	0.000580723
lc_19	2-Hydroxylauroylcarnitine	ALAT	Clinical factors	Liver	-0.360595	0.327015	0.271128	0.711579	0.00267958
lc_19	2-Hydroxylauroylcarnitine	GGT	Clinical factors	Liver	-0.0308094	0.136788	0.821964	0.958618	0.000270254
lc_19	2-Hydroxylauroylcarnitine	Plt	Clinical factors	Platelets	-0.000762624	0.000954306	0.424899	0.812108	0.000547431
lc_19	2-Hydroxylauroylcarnitine	Sex	Sex	Sex	-0.147489	0.298944	0.622148	0.901761	0.000706101
lc_19	2-Hydroxylauroylcarnitine	Urate	Clinical factors	Urate	0.00336048	0.000868533	0.00013644	0.0170199	0.0365508
lc_19	2-Hydroxylauroylcarnitine	VitD	Clinical factors	Vitamin D	-0.00117049	0.000884216	0.186684	0.627638	0.0040531
lc_20	Octanoylcarnitine	visit	Visit	Visit	-0.0727162	0.0460292	0.115306	0.532727	0.0074081
lc_20	Octanoylcarnitine	Smoking	Lifestyle factors	Smoking	-0.343839	0.422531	0.416487	0.807425	0.00029965
lc_20	Octanoylcarnitine	MaritalStatus_change	Lifestyle factors	MaritalStatus_change	0.859103	0.40512	0.0348496	0.337118	0.0142376
lc_20	Octanoylcarnitine	Housing_change	Lifestyle factors	Housing_change	0.179779	0.303399	0.55397	0.874823	0.001043
lc_20	Octanoylcarnitine	Employment_change	Lifestyle factors	Employment_change	-0.358862	0.211653	0.0911083	0.488095	0.0114247
lc_20	Octanoylcarnitine	Stress	Lifestyle factors	Stress	-0.0915673	0.0784232	0.243977	0.686536	0.0169545
lc_20	Octanoylcarnitine	PhysicalActivity	Lifestyle factors	PhysicalActivity	0.0492542	0.0420969	0.243006	0.686035	0.00417722
lc_20	Octanoylcarnitine	SedentaryTime_hours	Lifestyle factors	SedentaryTime_hours	0.0171545	0.0189082	0.365067	0.776424	0.00505815
lc_20	Octanoylcarnitine	PerceivedHealth	Lifestyle factors	PerceivedHealth	0.0439395	0.0631815	0.487361	0.845239	0.0034484
lc_20	Octanoylcarnitine	Common_cold_influenzae	Lifestyle factors	Common_cold_influenzae	-0.0433974	0.136728	0.751182	0.94158	0.00124735
lc_20	Octanoylcarnitine	NSAID_painmed	Lifestyle factors	NSAID_painmed	0.209127	0.180332	0.247187	0.689423	0.0011072
lc_20	Octanoylcarnitine	Bp_med	Lifestyle factors	Bp_med	-0.197873	0.311246	0.525472	0.863367	0.00353767
lc_20	Octanoylcarnitine	Lipid_med	Lifestyle factors	Lipid_med	-0.487719	0.471736	0.3021	0.736819	0.000542922
lc_20	Octanoylcarnitine	Antibiotics_med	Lifestyle factors	Antibiotics_med	-0.332611	0.260343	0.202472	0.643287	0.00652955
lc_272	Thymol sulfate	CRP	Clinical factors	Acute phase	-0.0206375	0.0138592	0.137629	0.571391	0.00986258
lc_20	Octanoylcarnitine	Age_at_Visit	Age	Age	-0.00576329	0.0134411	0.668419	0.918152	2.54742e-05
lc_20	Octanoylcarnitine	SBP	Clinical factors	Blood pressure	0.00300986	0.00548149	0.583385	0.886893	0.0276761
lc_20	Octanoylcarnitine	DBP	Clinical factors	Blood pressure	0.0118282	0.00925188	0.202165	0.643265	6.39164e-05
lc_279	1-Methylxanthine	BMI	Clinical factors	Body composition	-0.308386	0.183859	0.0946216	0.495295	0.0107697
lc_20	Octanoylcarnitine	Weight	Clinical factors	Body composition	0.0248489	0.0369408	0.501723	0.852271	0.000620108
lc_20	Octanoylcarnitine	Waist	Clinical factors	Body composition	0.00230678	0.0141928	0.871007	0.972259	2.69696e-06
lc_20	Octanoylcarnitine	Hip	Clinical factors	Body composition	0.00204015	0.0230375	0.929498	0.985928	0.000344559
lc_20	Octanoylcarnitine	Bioimp_fat	Clinical factors	Body composition	0.0666047	0.911924	0.941829	0.988615	0.00214121
lc_20	Octanoylcarnitine	Bioimp_muscle	Clinical factors	Body composition	0.0799523	0.92291	0.931028	0.986201	0.00236085
lc_20	Octanoylcarnitine	Bioimp_bone	Clinical factors	Body composition	-0.425513	1.06908	0.690925	0.926374	0.00174824
lc_20	Octanoylcarnitine	Height	Clinical factors	Body composition	-0.0350734	0.0340995	0.304589	0.738552	0.000732434
lc_20	Octanoylcarnitine	Hb	Clinical factors	Erythrocytes	0.0148786	0.0553189	0.788162	0.950595	0.0424377
lc_20	Octanoylcarnitine	RBC	Clinical factors	Erythrocytes	-1.00759	1.20044	0.401999	0.798735	0.00421365
lc_20	Octanoylcarnitine	Hct	Clinical factors	Erythrocytes	14.0471	13.5763	0.301728	0.73639	0.0231568
lc_20	Octanoylcarnitine	MCV	Clinical factors	Erythrocytes	-0.0906585	0.0714995	0.205885	0.647163	0.00127379
lc_20	Octanoylcarnitine	MCH	Clinical factors	Erythrocytes	0.134603	0.14151	0.342344	0.762814	0.000640616
lc_20	Octanoylcarnitine	MCHC	Clinical factors	Erythrocytes	-0.0308675	0.0259094	0.234539	0.677252	0.00370369
lc_20	Octanoylcarnitine	HbA1c	Clinical factors	Glucose homeostasis	-0.0186501	0.0166968	0.264975	0.705264	0.00040961
lc_20	Octanoylcarnitine	Gluc	Clinical factors	Glucose homeostasis	0.275103	0.11733	0.0197546	0.264418	0.0180969
lc_20	Octanoylcarnitine	ProBNP	Clinical factors	Heart	0.00023715	0.000902139	0.792843	0.951292	0.000786401
lc_20	Octanoylcarnitine	TNT	Clinical factors	Heart	0.0269569	0.0193554	0.164826	0.6015	0.0116812
lc_20	Octanoylcarnitine	CystC	Clinical factors	Kidney	-0.137621	0.485369	0.776977	0.947506	8.99001e-05
lc_20	Octanoylcarnitine	Crea	Clinical factors	Kidney	0.00332792	0.00569425	0.559407	0.876685	0.00569905
lc_20	Octanoylcarnitine	WBC	Clinical factors	Leukocytes	-0.371982	0.686017	0.588096	0.888286	0.00211382
lc_20	Octanoylcarnitine	Neut	Clinical factors	Leukocytes	0.510904	0.696989	0.464173	0.832809	0.00309697
lc_20	Octanoylcarnitine	Lymph	Clinical factors	Leukocytes	0.453427	0.699246	0.517234	0.859189	0.00115524
lc_20	Octanoylcarnitine	Mono	Clinical factors	Leukocytes	-0.495854	0.866292	0.567528	0.880053	0.000342511
lc_20	Octanoylcarnitine	Eos	Clinical factors	Leukocytes	0.506423	0.753221	0.50193	0.852271	0.00108957
lc_20	Octanoylcarnitine	Baso	Clinical factors	Leukocytes	0.232361	1.6184	0.885942	0.975777	0.000932066
lc_20	Octanoylcarnitine	HDL	Clinical factors	Lipid profile	0.761485	0.436965	0.082509	0.469314	0.00465603
lc_20	Octanoylcarnitine	Chol	Clinical factors	Lipid profile	-0.144589	0.390899	0.71175	0.932178	0.00502422
lc_20	Octanoylcarnitine	LDL	Clinical factors	Lipid profile	-0.0925757	0.38819	0.811686	0.956105	0.00119076
lc_20	Octanoylcarnitine	TG	Clinical factors	Lipid profile	0.0437401	0.15973	0.784415	0.94941	0.00113594
lc_20	Octanoylcarnitine	ApoB.apoA1	Clinical factors	Lipid profile	-2.06061	1.2098	0.0896479	0.485776	0.000754986
lc_20	Octanoylcarnitine	ApoB	Clinical factors	Lipid profile	1.90278	1.09749	0.0840823	0.473247	0.00116226
lc_20	Octanoylcarnitine	ApoA1	Clinical factors	Lipid profile	-1.60399	0.669634	0.0172746	0.249894	0.0129076
lc_20	Octanoylcarnitine	ALAT	Clinical factors	Liver	-0.466969	0.379667	0.21977	0.662035	1.58993e-05
lc_20	Octanoylcarnitine	GGT	Clinical factors	Liver	0.252916	0.158812	0.11241	0.527122	0.00587888
lc_20	Octanoylcarnitine	Plt	Clinical factors	Platelets	-0.00085407	0.00110796	0.441457	0.81969	0.000390173
lc_20	Octanoylcarnitine	Sex	Sex	Sex	0.202028	0.347077	0.560987	0.877476	0.000607465
lc_20	Octanoylcarnitine	Urate	Clinical factors	Urate	0.0039881	0.00100837	9.74391e-05	0.0137058	0.0381282
lc_20	Octanoylcarnitine	VitD	Clinical factors	Vitamin D	-0.0011251	0.00102658	0.274052	0.714617	0.00279931
lc_21	3-methylglutarylcarnitine (2)	visit	Visit	Visit	-0.024997	0.0325527	0.44321	0.820913	0.000131611
lc_21	3-methylglutarylcarnitine (2)	Smoking	Lifestyle factors	Smoking	0.462176	0.298822	0.123095	0.546791	0.00469562
lc_21	3-methylglutarylcarnitine (2)	MaritalStatus_change	Lifestyle factors	MaritalStatus_change	-0.117627	0.286509	0.681721	0.923424	0.00155398
lc_21	3-methylglutarylcarnitine (2)	Housing_change	Lifestyle factors	Housing_change	-0.0825284	0.214569	0.700814	0.928957	0.00270314
lc_21	3-methylglutarylcarnitine (2)	Employment_change	Lifestyle factors	Employment_change	-0.168992	0.149685	0.259888	0.700304	0.00555728
lc_21	3-methylglutarylcarnitine (2)	Stress	Lifestyle factors	Stress	-0.0902252	0.0554623	0.104928	0.514007	0.00160129
lc_21	3-methylglutarylcarnitine (2)	PhysicalActivity	Lifestyle factors	PhysicalActivity	-0.0297734	0.0297717	0.318161	0.747965	0.0332303
lc_21	3-methylglutarylcarnitine (2)	SedentaryTime_hours	Lifestyle factors	SedentaryTime_hours	-0.042355	0.0133722	0.00171145	0.0795979	0.0259142
lc_21	3-methylglutarylcarnitine (2)	PerceivedHealth	Lifestyle factors	PerceivedHealth	-0.0218499	0.0446831	0.625234	0.902791	0.0131897
lc_21	3-methylglutarylcarnitine (2)	Common_cold_influenzae	Lifestyle factors	Common_cold_influenzae	0.0443314	0.0966968	0.646986	0.911822	0.000305422
lc_21	3-methylglutarylcarnitine (2)	NSAID_painmed	Lifestyle factors	NSAID_painmed	-0.123466	0.127535	0.333847	0.757298	0.00145363
lc_21	3-methylglutarylcarnitine (2)	Bp_med	Lifestyle factors	Bp_med	-0.156731	0.220119	0.47705	0.83953	0.000448231
lc_21	3-methylglutarylcarnitine (2)	Lipid_med	Lifestyle factors	Lipid_med	0.125669	0.333621	0.706701	0.931203	0.00301877
lc_21	3-methylglutarylcarnitine (2)	Antibiotics_med	Lifestyle factors	Antibiotics_med	0.305037	0.184119	0.0987131	0.502842	0.00819139
lc_265	Cinnamoylglycine	CRP	Clinical factors	Acute phase	-0.0215827	0.0145718	0.139717	0.57432	0.02246
lc_21	3-methylglutarylcarnitine (2)	Age_at_Visit	Age	Age	0.0401326	0.00950582	3.29542e-05	0.00678563	0.0268994
lc_21	3-methylglutarylcarnitine (2)	SBP	Clinical factors	Blood pressure	-0.00109688	0.00387662	0.77743	0.947596	0.000309441
lc_21	3-methylglutarylcarnitine (2)	DBP	Clinical factors	Blood pressure	-0.000929751	0.0065431	0.887108	0.975892	0.0109943
TG_42	TG(50:1)	BMI	Clinical factors	Body composition	0.169032	0.10039	0.0950379	0.496484	0.0158109
lc_21	3-methylglutarylcarnitine (2)	Weight	Clinical factors	Body composition	-0.0365809	0.0261252	0.162577	0.599184	0.000634555
lc_21	3-methylglutarylcarnitine (2)	Waist	Clinical factors	Body composition	-0.0235516	0.0100374	0.0196664	0.264066	0.00744823
lc_21	3-methylglutarylcarnitine (2)	Hip	Clinical factors	Body composition	0.0570026	0.0162925	0.000545137	0.0387434	0.0277633
lc_21	3-methylglutarylcarnitine (2)	Bioimp_fat	Clinical factors	Body composition	-0.391376	0.64493	0.54445	0.870912	0.0016824
lc_21	3-methylglutarylcarnitine (2)	Bioimp_muscle	Clinical factors	Body composition	-0.405178	0.6527	0.535263	0.867528	0.000182529
lc_21	3-methylglutarylcarnitine (2)	Bioimp_bone	Clinical factors	Body composition	-0.783343	0.756071	0.301079	0.735942	0.000843751
lc_21	3-methylglutarylcarnitine (2)	Height	Clinical factors	Body composition	0.0171722	0.0241158	0.477023	0.83953	0.00574858
lc_21	3-methylglutarylcarnitine (2)	Hb	Clinical factors	Erythrocytes	0.0249284	0.0391226	0.524534	0.86297	0.00446037
lc_21	3-methylglutarylcarnitine (2)	RBC	Clinical factors	Erythrocytes	0.200951	0.848972	0.813067	0.956383	0.0837654
lc_21	3-methylglutarylcarnitine (2)	Hct	Clinical factors	Erythrocytes	-5.80296	9.60144	0.546087	0.871482	0.00237246
lc_21	3-methylglutarylcarnitine (2)	MCV	Clinical factors	Erythrocytes	0.00788731	0.0505658	0.876162	0.973755	0.000197504
lc_21	3-methylglutarylcarnitine (2)	MCH	Clinical factors	Erythrocytes	-0.096311	0.100079	0.336718	0.759852	0.00264051
lc_21	3-methylglutarylcarnitine (2)	MCHC	Clinical factors	Erythrocytes	-0.00565494	0.0183236	0.757848	0.94254	0.000519586
lc_21	3-methylglutarylcarnitine (2)	HbA1c	Clinical factors	Glucose homeostasis	-0.00104496	0.0118083	0.929549	0.985928	0.00255487
lc_21	3-methylglutarylcarnitine (2)	Gluc	Clinical factors	Glucose homeostasis	0.20119	0.0829782	0.0159695	0.241697	0.00676457
lc_21	3-methylglutarylcarnitine (2)	ProBNP	Clinical factors	Heart	0.000945207	0.00063801	0.13962	0.57432	0.00539053
lc_21	3-methylglutarylcarnitine (2)	TNT	Clinical factors	Heart	-0.00599011	0.0136885	0.662018	0.916957	0.000334655
lc_21	3-methylglutarylcarnitine (2)	CystC	Clinical factors	Kidney	0.321048	0.343262	0.350462	0.767926	0.0105279
lc_21	3-methylglutarylcarnitine (2)	Crea	Clinical factors	Kidney	0.00581973	0.00402708	0.149555	0.585947	0.00790906
lc_21	3-methylglutarylcarnitine (2)	WBC	Clinical factors	Leukocytes	-0.503157	0.485164	0.300607	0.735659	0.000288972
lc_21	3-methylglutarylcarnitine (2)	Neut	Clinical factors	Leukocytes	0.52021	0.492924	0.292189	0.728748	0.000762134
lc_21	3-methylglutarylcarnitine (2)	Lymph	Clinical factors	Leukocytes	0.489667	0.49452	0.322953	0.750953	0.00013811
lc_21	3-methylglutarylcarnitine (2)	Mono	Clinical factors	Leukocytes	-0.71396	0.612658	0.244888	0.687015	0.00977536
lc_21	3-methylglutarylcarnitine (2)	Eos	Clinical factors	Leukocytes	1.04017	0.532692	0.0518747	0.396261	0.00876865
lc_21	3-methylglutarylcarnitine (2)	Baso	Clinical factors	Leukocytes	0.363702	1.14456	0.750905	0.94158	2.80129e-07
lc_21	3-methylglutarylcarnitine (2)	HDL	Clinical factors	Lipid profile	0.00960425	0.30903	0.975229	0.994649	0.000532317
lc_21	3-methylglutarylcarnitine (2)	Chol	Clinical factors	Lipid profile	0.201309	0.276451	0.467116	0.8344	6.09146e-06
lc_21	3-methylglutarylcarnitine (2)	LDL	Clinical factors	Lipid profile	-0.0739119	0.274536	0.787958	0.950595	0.00311086
lc_21	3-methylglutarylcarnitine (2)	TG	Clinical factors	Lipid profile	0.0593573	0.112964	0.599693	0.893625	6.2973e-07
lc_21	3-methylglutarylcarnitine (2)	ApoB.apoA1	Clinical factors	Lipid profile	-1.15662	0.855594	0.177539	0.616323	0.000172947
lc_21	3-methylglutarylcarnitine (2)	ApoB	Clinical factors	Lipid profile	0.0417336	0.776165	0.957158	0.991841	0.00171399
lc_21	3-methylglutarylcarnitine (2)	ApoA1	Clinical factors	Lipid profile	-0.723108	0.473578	0.127934	0.555057	0.00344698
lc_21	3-methylglutarylcarnitine (2)	ALAT	Clinical factors	Liver	0.637667	0.268508	0.0182421	0.255908	0.00611092
lc_21	3-methylglutarylcarnitine (2)	GGT	Clinical factors	Liver	-0.169309	0.112315	0.132842	0.563196	0.00418157
lc_21	3-methylglutarylcarnitine (2)	Plt	Clinical factors	Platelets	0.000914406	0.000783568	0.244231	0.686646	0.00319892
lc_21	3-methylglutarylcarnitine (2)	Sex	Sex	Sex	-0.396018	0.245459	0.10781	0.518575	0.00552656
lc_21	3-methylglutarylcarnitine (2)	Urate	Clinical factors	Urate	0.00098669	0.000713141	0.167608	0.604328	0.00442001
lc_21	3-methylglutarylcarnitine (2)	VitD	Clinical factors	Vitamin D	-0.00060588	0.000726018	0.40471	0.799766	0.00146875
lc_22	Decanoylcarnitine	visit	Visit	Visit	-0.070712	0.0497414	0.156278	0.593475	0.00650571
lc_22	Decanoylcarnitine	Smoking	Lifestyle factors	Smoking	-0.374907	0.456607	0.412317	0.804249	3.12109e-05
lc_22	Decanoylcarnitine	MaritalStatus_change	Lifestyle factors	MaritalStatus_change	0.918353	0.437792	0.0368451	0.343544	0.0147124
lc_22	Decanoylcarnitine	Housing_change	Lifestyle factors	Housing_change	0.202351	0.327867	0.537631	0.868689	0.00142786
lc_22	Decanoylcarnitine	Employment_change	Lifestyle factors	Employment_change	-0.385766	0.228722	0.0928119	0.491813	0.00964783
lc_22	Decanoylcarnitine	Stress	Lifestyle factors	Stress	-0.0802392	0.0847478	0.344572	0.764887	0.0199582
lc_22	Decanoylcarnitine	PhysicalActivity	Lifestyle factors	PhysicalActivity	0.0677072	0.0454919	0.137808	0.571552	0.0102838
lc_22	Decanoylcarnitine	SedentaryTime_hours	Lifestyle factors	SedentaryTime_hours	0.0115079	0.0204331	0.573758	0.882424	0.00233185
lc_22	Decanoylcarnitine	PerceivedHealth	Lifestyle factors	PerceivedHealth	0.0719048	0.0682769	0.293204	0.72947	0.0079323
lc_22	Decanoylcarnitine	Common_cold_influenzae	Lifestyle factors	Common_cold_influenzae	-0.0486752	0.147755	0.74208	0.939289	0.000446613
lc_22	Decanoylcarnitine	NSAID_painmed	Lifestyle factors	NSAID_painmed	0.179299	0.194876	0.358344	0.773074	0.000464179
lc_22	Decanoylcarnitine	Bp_med	Lifestyle factors	Bp_med	-0.147156	0.336347	0.662083	0.916957	0.00298083
lc_22	Decanoylcarnitine	Lipid_med	Lifestyle factors	Lipid_med	-0.667883	0.509781	0.191243	0.63342	0.00157325
lc_22	Decanoylcarnitine	Antibiotics_med	Lifestyle factors	Antibiotics_med	-0.410638	0.281339	0.145545	0.580483	0.00776435
lc_232	Ketoleucine	CRP	Clinical factors	Acute phase	0.0141896	0.00961522	0.141156	0.575399	0.00442735
lc_22	Decanoylcarnitine	Age_at_Visit	Age	Age	-0.0127321	0.0145251	0.381492	0.787218	0.000217718
lc_22	Decanoylcarnitine	SBP	Clinical factors	Blood pressure	0.00445206	0.00592356	0.452944	0.827269	0.0332711
lc_22	Decanoylcarnitine	DBP	Clinical factors	Blood pressure	0.0126505	0.00999802	0.206834	0.648133	8.58804e-07
PC_107	PC(31:1)	BMI	Clinical factors	Body composition	0.124772	0.0743175	0.0959848	0.497687	0.0558661
lc_22	Decanoylcarnitine	Weight	Clinical factors	Body composition	0.0169036	0.03992	0.672307	0.919795	0.000571064
lc_22	Decanoylcarnitine	Waist	Clinical factors	Body composition	0.00633439	0.0153374	0.679926	0.922879	2.58072e-05
lc_22	Decanoylcarnitine	Hip	Clinical factors	Body composition	-0.0020483	0.0248954	0.934487	0.986871	0.000404225
lc_22	Decanoylcarnitine	Bioimp_fat	Clinical factors	Body composition	0.0441163	0.985468	0.964326	0.99238	0.00116507
lc_22	Decanoylcarnitine	Bioimp_muscle	Clinical factors	Body composition	0.07414	0.997341	0.940796	0.988265	0.0015868
lc_22	Decanoylcarnitine	Bioimp_bone	Clinical factors	Body composition	-0.553228	1.1553	0.632417	0.905622	0.00226346
lc_22	Decanoylcarnitine	Height	Clinical factors	Body composition	-0.0277814	0.0368495	0.451546	0.826809	9.23291e-05
lc_22	Decanoylcarnitine	Hb	Clinical factors	Erythrocytes	0.0340966	0.0597803	0.568896	0.88029	0.0361554
lc_22	Decanoylcarnitine	RBC	Clinical factors	Erythrocytes	-1.47818	1.29725	0.255498	0.697058	0.00178488
lc_22	Decanoylcarnitine	Hct	Clinical factors	Erythrocytes	12.8895	14.6712	0.380409	0.786644	0.0225488
lc_22	Decanoylcarnitine	MCV	Clinical factors	Erythrocytes	-0.113923	0.0772658	0.141509	0.575574	0.00128151
lc_22	Decanoylcarnitine	MCH	Clinical factors	Erythrocytes	0.141495	0.152923	0.355637	0.771548	0.000550357
lc_22	Decanoylcarnitine	MCHC	Clinical factors	Erythrocytes	-0.0415438	0.0279989	0.139017	0.573051	0.00572888
lc_22	Decanoylcarnitine	HbA1c	Clinical factors	Glucose homeostasis	-0.0211636	0.0180433	0.241838	0.684504	3.60308e-05
lc_22	Decanoylcarnitine	Gluc	Clinical factors	Glucose homeostasis	0.282488	0.126793	0.0266928	0.297761	0.0164581
lc_22	Decanoylcarnitine	ProBNP	Clinical factors	Heart	0.000322852	0.000974895	0.740771	0.939147	0.000887559
lc_22	Decanoylcarnitine	TNT	Clinical factors	Heart	0.0305498	0.0209164	0.145276	0.579786	0.0133497
lc_22	Decanoylcarnitine	CystC	Clinical factors	Kidney	-0.0724174	0.524513	0.890289	0.976565	0.000362965
lc_22	Decanoylcarnitine	Crea	Clinical factors	Kidney	0.00313244	0.00615348	0.611125	0.897292	0.00433388
lc_22	Decanoylcarnitine	WBC	Clinical factors	Leukocytes	-0.339081	0.741342	0.647753	0.911822	0.00331249
lc_22	Decanoylcarnitine	Neut	Clinical factors	Leukocytes	0.464518	0.7532	0.537925	0.868836	0.000635674
lc_22	Decanoylcarnitine	Lymph	Clinical factors	Leukocytes	0.482729	0.755638	0.523461	0.862433	0.000718728
lc_22	Decanoylcarnitine	Mono	Clinical factors	Leukocytes	-0.374665	0.936156	0.689308	0.925825	2.74773e-05
lc_22	Decanoylcarnitine	Eos	Clinical factors	Leukocytes	0.546581	0.813967	0.502464	0.852388	0.000735426
lc_22	Decanoylcarnitine	Baso	Clinical factors	Leukocytes	0.243722	1.74892	0.889271	0.976241	0.00110454
lc_22	Decanoylcarnitine	HDL	Clinical factors	Lipid profile	0.826257	0.472205	0.0812709	0.466536	0.0107927
lc_22	Decanoylcarnitine	Chol	Clinical factors	Lipid profile	-0.0764849	0.422424	0.856452	0.968088	0.00299009
lc_22	Decanoylcarnitine	LDL	Clinical factors	Lipid profile	-0.166713	0.419497	0.691373	0.926401	0.000222228
lc_22	Decanoylcarnitine	TG	Clinical factors	Lipid profile	0.070506	0.172612	0.68325	0.923848	0.000561971
lc_22	Decanoylcarnitine	ApoB.apoA1	Clinical factors	Lipid profile	-2.24599	1.30737	0.086932	0.479411	0.000342506
lc_22	Decanoylcarnitine	ApoB	Clinical factors	Lipid profile	2.04553	1.186	0.0856995	0.476931	0.00158101
lc_22	Decanoylcarnitine	ApoA1	Clinical factors	Lipid profile	-1.6877	0.723639	0.0204103	0.267712	0.0117437
lc_22	Decanoylcarnitine	ALAT	Clinical factors	Liver	-0.578428	0.410287	0.159725	0.597243	1.22205e-05
lc_22	Decanoylcarnitine	GGT	Clinical factors	Liver	0.35232	0.17162	0.041027	0.359067	0.0104409
lc_22	Decanoylcarnitine	Plt	Clinical factors	Platelets	-0.00054183	0.00119731	0.651238	0.913757	2.71014e-05
lc_22	Decanoylcarnitine	Sex	Sex	Sex	0.331956	0.375068	0.3769	0.784111	0.00148028
lc_22	Decanoylcarnitine	Urate	Clinical factors	Urate	0.00410661	0.0010897	0.000200907	0.0208271	0.0339434
lc_22	Decanoylcarnitine	VitD	Clinical factors	Vitamin D	-0.000770899	0.00110937	0.487707	0.845507	0.00111806
lc_23	Laurylcarnitine	visit	Visit	Visit	-0.092501	0.044002	0.0364452	0.342846	0.00535034
lc_23	Laurylcarnitine	Smoking	Lifestyle factors	Smoking	-0.443697	0.403922	0.27296	0.713327	0.000537873
lc_23	Laurylcarnitine	MaritalStatus_change	Lifestyle factors	MaritalStatus_change	1.12768	0.387278	0.0038878	0.121496	0.0186909
lc_23	Laurylcarnitine	Housing_change	Lifestyle factors	Housing_change	0.205639	0.290037	0.478919	0.840482	0.00311245
lc_23	Laurylcarnitine	Employment_change	Lifestyle factors	Employment_change	-0.285343	0.202332	0.159589	0.597057	0.00577689
lc_23	Laurylcarnitine	Stress	Lifestyle factors	Stress	-0.0735443	0.0749693	0.327459	0.753985	0.0261619
lc_23	Laurylcarnitine	PhysicalActivity	Lifestyle factors	PhysicalActivity	0.101981	0.0402429	0.0118278	0.209535	0.0303306
lc_23	Laurylcarnitine	SedentaryTime_hours	Lifestyle factors	SedentaryTime_hours	-0.0125197	0.0180754	0.489124	0.84606	0.00162517
lc_23	Laurylcarnitine	PerceivedHealth	Lifestyle factors	PerceivedHealth	0.098972	0.0603989	0.102432	0.50992	0.00728934
lc_23	Laurylcarnitine	Common_cold_influenzae	Lifestyle factors	Common_cold_influenzae	-0.0233997	0.130707	0.85805	0.968534	0.000577462
lc_23	Laurylcarnitine	NSAID_painmed	Lifestyle factors	NSAID_painmed	0.165199	0.17239	0.338761	0.760605	0.000617779
lc_23	Laurylcarnitine	Bp_med	Lifestyle factors	Bp_med	0.0276377	0.297539	0.92606	0.985422	0.00416506
lc_23	Laurylcarnitine	Lipid_med	Lifestyle factors	Lipid_med	-0.848213	0.45096	0.0610416	0.422541	0.00441021
lc_23	Laurylcarnitine	Antibiotics_med	Lifestyle factors	Antibiotics_med	-0.224239	0.248877	0.368376	0.778906	0.00675287
lc_280	O-methylcatechol sulfate	CRP	Clinical factors	Acute phase	-0.0190472	0.0129281	0.14181	0.575987	0.00903385
lc_23	Laurylcarnitine	Age_at_Visit	Age	Age	-0.000256632	0.0128492	0.98408	0.997102	0.000919578
lc_23	Laurylcarnitine	SBP	Clinical factors	Blood pressure	0.00351971	0.00524008	0.502345	0.852353	0.0223075
lc_23	Laurylcarnitine	DBP	Clinical factors	Blood pressure	0.00796599	0.00884441	0.368546	0.779102	1.15425e-05
gc_18	2-Aminobutyric acid	BMI	Clinical factors	Body composition	0.115034	0.0689193	0.0962323	0.497952	0.00875565
lc_23	Laurylcarnitine	Weight	Clinical factors	Body composition	0.0283359	0.0353139	0.423014	0.81133	0.000768335
lc_23	Laurylcarnitine	Waist	Clinical factors	Body composition	0.00966974	0.0135677	0.476634	0.83938	3.44228e-06
lc_23	Laurylcarnitine	Hip	Clinical factors	Body composition	-0.0127457	0.0220229	0.563233	0.877941	0.00393857
lc_23	Laurylcarnitine	Bioimp_fat	Clinical factors	Body composition	-0.254871	0.871761	0.770229	0.946205	3.14342e-06
lc_23	Laurylcarnitine	Bioimp_muscle	Clinical factors	Body composition	-0.182174	0.882264	0.836565	0.962606	0.000151311
lc_23	Laurylcarnitine	Bioimp_bone	Clinical factors	Body composition	-0.948989	1.02199	0.353928	0.770441	0.00256506
lc_23	Laurylcarnitine	Height	Clinical factors	Body composition	-0.0349841	0.0325977	0.284118	0.722871	4.33453e-06
lc_23	Laurylcarnitine	Hb	Clinical factors	Erythrocytes	0.0205686	0.0528826	0.697615	0.928466	0.0221615
lc_23	Laurylcarnitine	RBC	Clinical factors	Erythrocytes	-0.847381	1.14757	0.460892	0.830989	0.00488091
lc_23	Laurylcarnitine	Hct	Clinical factors	Erythrocytes	10.1263	12.9784	0.435918	0.818006	0.0358297
lc_23	Laurylcarnitine	MCV	Clinical factors	Erythrocytes	-0.110974	0.0683506	0.105608	0.515239	0.000196243
lc_23	Laurylcarnitine	MCH	Clinical factors	Erythrocytes	0.212646	0.135278	0.117118	0.535584	0.00201391
lc_23	Laurylcarnitine	MCHC	Clinical factors	Erythrocytes	-0.043617	0.0247683	0.0793502	0.463212	0.00864927
lc_23	Laurylcarnitine	HbA1c	Clinical factors	Glucose homeostasis	-0.0205155	0.0159614	0.199762	0.641813	7.34302e-05
lc_23	Laurylcarnitine	Gluc	Clinical factors	Glucose homeostasis	0.144252	0.112163	0.199491	0.641583	0.00311351
lc_23	Laurylcarnitine	ProBNP	Clinical factors	Heart	0.000578105	0.000862408	0.503205	0.852632	0.00279472
lc_23	Laurylcarnitine	TNT	Clinical factors	Heart	0.00943307	0.018503	0.610591	0.897292	0.00382028
lc_23	Laurylcarnitine	CystC	Clinical factors	Kidney	0.41039	0.463993	0.377213	0.784213	0.00518282
lc_23	Laurylcarnitine	Crea	Clinical factors	Kidney	0.0027351	0.00544347	0.61575	0.898874	0.00155309
lc_23	Laurylcarnitine	WBC	Clinical factors	Leukocytes	-0.62565	0.655804	0.340911	0.761685	0.0149387
lc_23	Laurylcarnitine	Neut	Clinical factors	Leukocytes	0.74435	0.666293	0.264905	0.705153	0.000607175
lc_23	Laurylcarnitine	Lymph	Clinical factors	Leukocytes	0.838174	0.66845	0.210941	0.651656	0.000899874
lc_23	Laurylcarnitine	Mono	Clinical factors	Leukocytes	0.421711	0.828139	0.611002	0.897292	7.40627e-05
lc_23	Laurylcarnitine	Eos	Clinical factors	Leukocytes	1.17196	0.720048	0.104752	0.513977	0.00566419
lc_23	Laurylcarnitine	Baso	Clinical factors	Leukocytes	-0.00713043	1.54713	0.996326	0.999768	0.00184287
lc_23	Laurylcarnitine	HDL	Clinical factors	Lipid profile	0.831952	0.41772	0.0473984	0.382945	0.00551393
lc_23	Laurylcarnitine	Chol	Clinical factors	Lipid profile	-0.161085	0.373684	0.666752	0.918079	0.00178159
lc_23	Laurylcarnitine	LDL	Clinical factors	Lipid profile	-0.0819454	0.371094	0.825396	0.959801	0.00199169
lc_23	Laurylcarnitine	TG	Clinical factors	Lipid profile	-0.0137506	0.152696	0.928311	0.985791	0.00127701
lc_23	Laurylcarnitine	ApoB.apoA1	Clinical factors	Lipid profile	-1.14268	1.15652	0.324005	0.751734	0.00523743
lc_23	Laurylcarnitine	ApoB	Clinical factors	Lipid profile	1.5599	1.04915	0.138208	0.572018	0.000996154
lc_23	Laurylcarnitine	ApoA1	Clinical factors	Lipid profile	-1.49593	0.640143	0.0201641	0.265926	0.0110021
lc_23	Laurylcarnitine	ALAT	Clinical factors	Liver	-0.689319	0.362946	0.0585805	0.415154	0.00180378
lc_23	Laurylcarnitine	GGT	Clinical factors	Liver	0.233963	0.151817	0.124448	0.548815	0.00769725
lc_23	Laurylcarnitine	Plt	Clinical factors	Platelets	0.000508217	0.00105916	0.63173	0.90562	0.00181113
lc_23	Laurylcarnitine	Sex	Sex	Sex	0.885283	0.331791	0.00807879	0.175771	0.0138558
lc_23	Laurylcarnitine	Urate	Clinical factors	Urate	0.00415959	0.000963963	2.22749e-05	0.00511183	0.040479
lc_23	Laurylcarnitine	VitD	Clinical factors	Vitamin D	0.000160694	0.00098137	0.870052	0.972093	5.83037e-05
lc_24	Tetradecadienyl carnitine	visit	Visit	Visit	-0.156249	0.0457187	0.000727308	0.0475328	0.00880843
lc_24	Tetradecadienyl carnitine	Smoking	Lifestyle factors	Smoking	-0.235947	0.41968	0.574433	0.882674	0.000376271
lc_24	Tetradecadienyl carnitine	MaritalStatus_change	Lifestyle factors	MaritalStatus_change	1.09163	0.402387	0.00709063	0.164022	0.01267
lc_24	Tetradecadienyl carnitine	Housing_change	Lifestyle factors	Housing_change	0.217621	0.301352	0.470817	0.836257	0.00329839
lc_24	Tetradecadienyl carnitine	Employment_change	Lifestyle factors	Employment_change	-0.349968	0.210225	0.0971057	0.499448	0.0118746
lc_24	Tetradecadienyl carnitine	Stress	Lifestyle factors	Stress	-0.139935	0.077894	0.0735167	0.451508	0.0294928
lc_24	Tetradecadienyl carnitine	PhysicalActivity	Lifestyle factors	PhysicalActivity	0.105652	0.0418128	0.0120722	0.21155	0.0451435
lc_24	Tetradecadienyl carnitine	SedentaryTime_hours	Lifestyle factors	SedentaryTime_hours	-0.000138543	0.0187806	0.994119	0.999004	0.000364101
lc_24	Tetradecadienyl carnitine	PerceivedHealth	Lifestyle factors	PerceivedHealth	0.0560318	0.0627552	0.372711	0.78215	0.00240156
lc_24	Tetradecadienyl carnitine	Common_cold_influenzae	Lifestyle factors	Common_cold_influenzae	0.00532032	0.135806	0.968779	0.993205	0.000604356
lc_24	Tetradecadienyl carnitine	NSAID_painmed	Lifestyle factors	NSAID_painmed	0.261419	0.179116	0.14557	0.580483	0.000111089
lc_24	Tetradecadienyl carnitine	Bp_med	Lifestyle factors	Bp_med	-0.135868	0.309146	0.660649	0.916635	0.00203933
lc_24	Tetradecadienyl carnitine	Lipid_med	Lifestyle factors	Lipid_med	-0.579644	0.468553	0.217108	0.658784	0.00149205
lc_24	Tetradecadienyl carnitine	Antibiotics_med	Lifestyle factors	Antibiotics_med	-0.434408	0.258586	0.0941056	0.494684	0.0117455
PS_75	PS(36:4)	CRP	Clinical factors	Acute phase	0.0194052	0.0131418	0.142616	0.577038	0.0170898
lc_24	Tetradecadienyl carnitine	Age_at_Visit	Age	Age	-0.00537777	0.0133504	0.687397	0.925094	0.00233313
lc_24	Tetradecadienyl carnitine	SBP	Clinical factors	Blood pressure	-0.00225466	0.00544451	0.679112	0.922542	0.00324289
lc_24	Tetradecadienyl carnitine	DBP	Clinical factors	Blood pressure	0.00908837	0.00918945	0.323532	0.751418	0.000287054
lc_285	4-Vinylphenol sulfate	BMI	Clinical factors	Body composition	-0.161509	0.0971151	0.0974391	0.499552	0.0449607
lc_24	Tetradecadienyl carnitine	Weight	Clinical factors	Body composition	0.0589155	0.0366915	0.109488	0.521376	0.000151239
lc_24	Tetradecadienyl carnitine	Waist	Clinical factors	Body composition	0.00202076	0.014097	0.886122	0.975777	6.79292e-05
lc_24	Tetradecadienyl carnitine	Hip	Clinical factors	Body composition	0.00748292	0.022882	0.7439	0.939746	0.00738454
lc_24	Tetradecadienyl carnitine	Bioimp_fat	Clinical factors	Body composition	-0.395678	0.905771	0.662569	0.917016	0.000671509
lc_24	Tetradecadienyl carnitine	Bioimp_muscle	Clinical factors	Body composition	-0.336879	0.916683	0.713531	0.932897	0.00103968
lc_24	Tetradecadienyl carnitine	Bioimp_bone	Clinical factors	Body composition	-1.06982	1.06186	0.314584	0.744439	0.00226844
lc_24	Tetradecadienyl carnitine	Height	Clinical factors	Body composition	-0.0727603	0.0338694	0.0325663	0.32613	0.00526852
lc_24	Tetradecadienyl carnitine	Hb	Clinical factors	Erythrocytes	0.0241488	0.0549457	0.660641	0.916635	0.0405509
lc_24	Tetradecadienyl carnitine	RBC	Clinical factors	Erythrocytes	-0.964349	1.19234	0.419336	0.808783	0.0100089
lc_24	Tetradecadienyl carnitine	Hct	Clinical factors	Erythrocytes	12.0309	13.4847	0.373075	0.782432	0.0459406
lc_24	Tetradecadienyl carnitine	MCV	Clinical factors	Erythrocytes	-0.0810171	0.0710171	0.254941	0.696655	0.00136003
lc_24	Tetradecadienyl carnitine	MCH	Clinical factors	Erythrocytes	0.0942628	0.140555	0.503009	0.852596	6.29608e-05
lc_24	Tetradecadienyl carnitine	MCHC	Clinical factors	Erythrocytes	-0.0355394	0.0257346	0.168401	0.605019	0.00507058
lc_24	Tetradecadienyl carnitine	HbA1c	Clinical factors	Glucose homeostasis	-0.028096	0.0165841	0.0913682	0.488617	0.000385232
lc_24	Tetradecadienyl carnitine	Gluc	Clinical factors	Glucose homeostasis	0.0572224	0.116539	0.623806	0.90213	3.66653e-07
lc_24	Tetradecadienyl carnitine	ProBNP	Clinical factors	Heart	0.000792203	0.000896052	0.377412	0.784278	0.00248522
lc_24	Tetradecadienyl carnitine	TNT	Clinical factors	Heart	-0.0143639	0.0192248	0.455607	0.82882	0.000197956
lc_24	Tetradecadienyl carnitine	CystC	Clinical factors	Kidney	0.408541	0.482094	0.397492	0.795805	0.00294745
lc_24	Tetradecadienyl carnitine	Crea	Clinical factors	Kidney	0.00370077	0.00565583	0.513447	0.857399	0.0042304
lc_24	Tetradecadienyl carnitine	WBC	Clinical factors	Leukocytes	-1.01361	0.681388	0.138011	0.571725	0.0155931
lc_24	Tetradecadienyl carnitine	Neut	Clinical factors	Leukocytes	1.18185	0.692286	0.088918	0.484704	0.00127293
lc_24	Tetradecadienyl carnitine	Lymph	Clinical factors	Leukocytes	1.09704	0.694528	0.11536	0.532727	0.00133551
lc_24	Tetradecadienyl carnitine	Mono	Clinical factors	Leukocytes	0.867653	0.860447	0.314161	0.743847	0.00113682
lc_24	Tetradecadienyl carnitine	Eos	Clinical factors	Leukocytes	1.1995	0.748139	0.110013	0.522201	0.0065552
lc_24	Tetradecadienyl carnitine	Baso	Clinical factors	Leukocytes	0.720966	1.60748	0.654141	0.914521	0.000245391
lc_24	Tetradecadienyl carnitine	HDL	Clinical factors	Lipid profile	1.39943	0.434016	0.00141482	0.0714854	1.38176e-06
lc_24	Tetradecadienyl carnitine	Chol	Clinical factors	Lipid profile	-0.794719	0.388262	0.0416217	0.361295	0.00413895
lc_24	Tetradecadienyl carnitine	LDL	Clinical factors	Lipid profile	0.397965	0.385571	0.302911	0.737481	0.00566484
lc_24	Tetradecadienyl carnitine	TG	Clinical factors	Lipid profile	0.190957	0.158653	0.229774	0.672586	0.00105979
lc_24	Tetradecadienyl carnitine	ApoB.apoA1	Clinical factors	Lipid profile	-0.00390392	1.20164	0.99741	0.999813	0.0183923
lc_24	Tetradecadienyl carnitine	ApoB	Clinical factors	Lipid profile	1.42974	1.09008	0.190755	0.632501	7.80565e-05
lc_24	Tetradecadienyl carnitine	ApoA1	Clinical factors	Lipid profile	-1.4102	0.665116	0.0348815	0.337184	0.0116984
lc_24	Tetradecadienyl carnitine	ALAT	Clinical factors	Liver	-0.903063	0.377106	0.0173025	0.249894	0.0084804
lc_24	Tetradecadienyl carnitine	GGT	Clinical factors	Liver	0.114635	0.15774	0.468008	0.834849	0.00132223
lc_24	Tetradecadienyl carnitine	Plt	Clinical factors	Platelets	-0.000400183	0.00110048	0.716403	0.933818	6.93486e-06
lc_24	Tetradecadienyl carnitine	Sex	Sex	Sex	0.44738	0.344735	0.195461	0.637363	0.00289706
lc_24	Tetradecadienyl carnitine	Urate	Clinical factors	Urate	0.00364621	0.00100157	0.000325032	0.0275252	0.027985
lc_24	Tetradecadienyl carnitine	VitD	Clinical factors	Vitamin D	0.00025956	0.00101965	0.799256	0.952951	0.000137499
lc_25	Myristoleoylcarnitine	visit	Visit	Visit	-0.0789952	0.0454627	0.0834037	0.471575	0.00240088
lc_25	Myristoleoylcarnitine	Smoking	Lifestyle factors	Smoking	-0.138263	0.41733	0.740668	0.939147	0.000216679
lc_25	Myristoleoylcarnitine	MaritalStatus_change	Lifestyle factors	MaritalStatus_change	1.05348	0.400134	0.00894694	0.183599	0.0147784
lc_25	Myristoleoylcarnitine	Housing_change	Lifestyle factors	Housing_change	0.213964	0.299665	0.475826	0.839297	0.00296009
lc_25	Myristoleoylcarnitine	Employment_change	Lifestyle factors	Employment_change	-0.482863	0.209048	0.021639	0.272989	0.017785
lc_25	Myristoleoylcarnitine	Stress	Lifestyle factors	Stress	-0.0486077	0.0774579	0.530828	0.864987	0.024333
lc_25	Myristoleoylcarnitine	PhysicalActivity	Lifestyle factors	PhysicalActivity	0.0950049	0.0415787	0.023078	0.281503	0.0262873
lc_25	Myristoleoylcarnitine	SedentaryTime_hours	Lifestyle factors	SedentaryTime_hours	0.00182023	0.0186755	0.922427	0.984623	0.000256237
lc_25	Myristoleoylcarnitine	PerceivedHealth	Lifestyle factors	PerceivedHealth	0.105104	0.0624038	0.0932659	0.493028	0.00448194
lc_25	Myristoleoylcarnitine	Common_cold_influenzae	Lifestyle factors	Common_cold_influenzae	0.00574533	0.135045	0.966096	0.992663	0.000919455
lc_25	Myristoleoylcarnitine	NSAID_painmed	Lifestyle factors	NSAID_painmed	0.257772	0.178113	0.148968	0.585295	0.000302242
lc_25	Myristoleoylcarnitine	Bp_med	Lifestyle factors	Bp_med	0.05224	0.307415	0.865188	0.970721	0.001127
lc_25	Myristoleoylcarnitine	Lipid_med	Lifestyle factors	Lipid_med	-0.468026	0.46593	0.316022	0.745964	0.000474544
lc_25	Myristoleoylcarnitine	Antibiotics_med	Lifestyle factors	Antibiotics_med	-0.344273	0.257139	0.181721	0.620735	0.0045472
PC_123	PC(35:3)	CRP	Clinical factors	Acute phase	-0.0207801	0.0140865	0.142997	0.577347	0.000725469
lc_25	Myristoleoylcarnitine	Age_at_Visit	Age	Age	-0.00710759	0.0132757	0.592817	0.890255	0.000526334
lc_25	Myristoleoylcarnitine	SBP	Clinical factors	Blood pressure	-0.00489293	0.00541403	0.366919	0.777795	0.00046132
lc_25	Myristoleoylcarnitine	DBP	Clinical factors	Blood pressure	0.0115253	0.009138	0.208286	0.649098	0.000713067
lc_24	Tetradecadienyl carnitine	BMI	Clinical factors	Body composition	-0.190743	0.115346	0.0993382	0.50429	0.0158274
lc_25	Myristoleoylcarnitine	Weight	Clinical factors	Body composition	0.041173	0.0364861	0.26011	0.700467	0.00463794
lc_25	Myristoleoylcarnitine	Waist	Clinical factors	Body composition	0.0175678	0.0140181	0.211189	0.651925	0.000479722
lc_25	Myristoleoylcarnitine	Hip	Clinical factors	Body composition	-0.00765484	0.0227539	0.736812	0.938558	0.00372075
lc_25	Myristoleoylcarnitine	Bioimp_fat	Clinical factors	Body composition	0.0491158	0.900699	0.956552	0.991841	9.02523e-07
lc_25	Myristoleoylcarnitine	Bioimp_muscle	Clinical factors	Body composition	0.104615	0.911551	0.908714	0.981942	0.00145827
lc_25	Myristoleoylcarnitine	Bioimp_bone	Clinical factors	Body composition	-0.532933	1.05592	0.614167	0.898477	0.0033519
lc_25	Myristoleoylcarnitine	Height	Clinical factors	Body composition	-0.0550206	0.0336798	0.103479	0.511898	0.0031264
lc_25	Myristoleoylcarnitine	Hb	Clinical factors	Erythrocytes	-0.00985658	0.0546381	0.856973	0.968274	0.0234249
lc_25	Myristoleoylcarnitine	RBC	Clinical factors	Erythrocytes	-1.08821	1.18566	0.359523	0.773615	0.000136419
lc_25	Myristoleoylcarnitine	Hct	Clinical factors	Erythrocytes	21.8737	13.4092	0.103983	0.51304	0.061659
lc_25	Myristoleoylcarnitine	MCV	Clinical factors	Erythrocytes	-0.0986147	0.0706195	0.163713	0.601103	0.00149855
lc_25	Myristoleoylcarnitine	MCH	Clinical factors	Erythrocytes	0.170352	0.139768	0.223958	0.666356	0.00177012
lc_25	Myristoleoylcarnitine	MCHC	Clinical factors	Erythrocytes	-0.0295491	0.0255905	0.24922	0.690746	0.00433748
lc_25	Myristoleoylcarnitine	HbA1c	Clinical factors	Glucose homeostasis	-0.0142852	0.0164913	0.387121	0.790128	0.000427461
lc_25	Myristoleoylcarnitine	Gluc	Clinical factors	Glucose homeostasis	0.0649509	0.115886	0.575614	0.883447	1.66886e-05
lc_25	Myristoleoylcarnitine	ProBNP	Clinical factors	Heart	0.00144211	0.000891035	0.106708	0.516835	0.0036266
lc_25	Myristoleoylcarnitine	TNT	Clinical factors	Heart	-0.0116894	0.0191172	0.541401	0.869644	9.03652e-06
lc_25	Myristoleoylcarnitine	CystC	Clinical factors	Kidney	0.545732	0.479395	0.255954	0.697277	0.00490061
lc_25	Myristoleoylcarnitine	Crea	Clinical factors	Kidney	-0.00162794	0.00562417	0.772452	0.946722	0.00196627
lc_25	Myristoleoylcarnitine	WBC	Clinical factors	Leukocytes	-0.56989	0.677573	0.401036	0.797732	0.00385544
lc_25	Myristoleoylcarnitine	Neut	Clinical factors	Leukocytes	0.632018	0.68841	0.35938	0.773615	0.000222027
lc_25	Myristoleoylcarnitine	Lymph	Clinical factors	Leukocytes	0.615396	0.690639	0.37368	0.782558	5.52652e-05
lc_25	Myristoleoylcarnitine	Mono	Clinical factors	Leukocytes	1.11731	0.855629	0.1927	0.63396	0.00849688
lc_25	Myristoleoylcarnitine	Eos	Clinical factors	Leukocytes	0.636924	0.74395	0.392667	0.793689	0.000842335
lc_25	Myristoleoylcarnitine	Baso	Clinical factors	Leukocytes	1.31337	1.59848	0.411997	0.804003	0.00023721
lc_25	Myristoleoylcarnitine	HDL	Clinical factors	Lipid profile	0.942883	0.431586	0.0297557	0.313781	0.0164598
lc_25	Myristoleoylcarnitine	Chol	Clinical factors	Lipid profile	-0.311663	0.386088	0.420229	0.809289	0.000685408
lc_25	Myristoleoylcarnitine	LDL	Clinical factors	Lipid profile	-0.0855061	0.383412	0.823691	0.959093	0.00320688
lc_25	Myristoleoylcarnitine	TG	Clinical factors	Lipid profile	-0.00568657	0.157764	0.971273	0.993886	0.00127041
lc_25	Myristoleoylcarnitine	ApoB.apoA1	Clinical factors	Lipid profile	-1.65613	1.19491	0.166873	0.603831	0.00393696
lc_25	Myristoleoylcarnitine	ApoB	Clinical factors	Lipid profile	2.49476	1.08398	0.0221121	0.276156	0.00587969
lc_25	Myristoleoylcarnitine	ApoA1	Clinical factors	Lipid profile	-1.37214	0.661392	0.0389522	0.351845	0.00877178
lc_25	Myristoleoylcarnitine	ALAT	Clinical factors	Liver	-0.649744	0.374994	0.0842743	0.473468	0.000531903
lc_25	Myristoleoylcarnitine	GGT	Clinical factors	Liver	0.32774	0.156857	0.0375892	0.346826	0.0121031
lc_25	Myristoleoylcarnitine	Plt	Clinical factors	Platelets	0.000430578	0.00109432	0.69428	0.927416	0.00136948
lc_25	Myristoleoylcarnitine	Sex	Sex	Sex	0.442183	0.342805	0.198171	0.64024	0.0028713
lc_25	Myristoleoylcarnitine	Urate	Clinical factors	Urate	0.0046614	0.000995962	4.5015e-06	0.00140202	0.0490978
lc_25	Myristoleoylcarnitine	VitD	Clinical factors	Vitamin D	0.000148213	0.00101395	0.883891	0.975426	4.7857e-05
lc_26	Tetradecanoylcarnitine	visit	Visit	Visit	-0.0690391	0.0437504	0.11571	0.53307	0.00816288
lc_26	Tetradecanoylcarnitine	Smoking	Lifestyle factors	Smoking	0.429972	0.401612	0.285281	0.723564	0.0108082
lc_26	Tetradecanoylcarnitine	MaritalStatus_change	Lifestyle factors	MaritalStatus_change	0.929178	0.385063	0.0164738	0.245053	0.0139212
lc_26	Tetradecanoylcarnitine	Housing_change	Lifestyle factors	Housing_change	0.0261101	0.288378	0.927923	0.985791	0.000810531
lc_26	Tetradecanoylcarnitine	Employment_change	Lifestyle factors	Employment_change	-0.0470306	0.201174	0.81533	0.957031	0.00332317
lc_26	Tetradecanoylcarnitine	Stress	Lifestyle factors	Stress	-0.220129	0.0745405	0.00341732	0.114277	0.0515159
lc_26	Tetradecanoylcarnitine	PhysicalActivity	Lifestyle factors	PhysicalActivity	0.100122	0.0400127	0.0129217	0.219472	0.0165528
lc_26	Tetradecanoylcarnitine	SedentaryTime_hours	Lifestyle factors	SedentaryTime_hours	-0.0441676	0.0179721	0.0146055	0.231645	0.0181209
lc_26	Tetradecanoylcarnitine	PerceivedHealth	Lifestyle factors	PerceivedHealth	-0.0496353	0.0600534	0.409226	0.803117	0.00334249
lc_26	Tetradecanoylcarnitine	Common_cold_influenzae	Lifestyle factors	Common_cold_influenzae	0.144387	0.129959	0.267531	0.707556	0.00198968
lc_26	Tetradecanoylcarnitine	NSAID_painmed	Lifestyle factors	NSAID_painmed	0.0649799	0.171404	0.704904	0.930552	0.000309865
lc_26	Tetradecanoylcarnitine	Bp_med	Lifestyle factors	Bp_med	-0.0991075	0.295837	0.737875	0.938689	0.00250475
lc_26	Tetradecanoylcarnitine	Lipid_med	Lifestyle factors	Lipid_med	-0.539408	0.448381	0.230007	0.672745	0.00094149
lc_26	Tetradecanoylcarnitine	Antibiotics_med	Lifestyle factors	Antibiotics_med	0.110294	0.247454	0.656153	0.914553	8.19861e-06
LPE_61	LPE(16:0)	CRP	Clinical factors	Acute phase	-0.022689	0.0154449	0.144654	0.5788	0.074
lc_26	Tetradecanoylcarnitine	Age_at_Visit	Age	Age	-0.00193725	0.0127757	0.879586	0.974582	0.00106245
lc_26	Tetradecanoylcarnitine	SBP	Clinical factors	Blood pressure	-0.0055763	0.00521011	0.28543	0.723697	0.00924384
lc_26	Tetradecanoylcarnitine	DBP	Clinical factors	Blood pressure	0.00970902	0.00879383	0.270527	0.710869	0.0177177
lc_139	Biliverdin	BMI	Clinical factors	Body composition	0.0295535	0.0179176	0.100205	0.505616	0.0155957
lc_26	Tetradecanoylcarnitine	Weight	Clinical factors	Body composition	0.057073	0.0351119	0.10521	0.514379	0.0182488
lc_26	Tetradecanoylcarnitine	Waist	Clinical factors	Body composition	0.0179674	0.0134901	0.183999	0.62433	0.00894946
lc_26	Tetradecanoylcarnitine	Hip	Clinical factors	Body composition	0.0204878	0.0218969	0.350276	0.767842	0.0195968
lc_26	Tetradecanoylcarnitine	Bioimp_fat	Clinical factors	Body composition	-0.304927	0.866775	0.725261	0.935783	0.0103728
lc_26	Tetradecanoylcarnitine	Bioimp_muscle	Clinical factors	Body composition	-0.278063	0.877218	0.751497	0.94158	0.000387789
lc_26	Tetradecanoylcarnitine	Bioimp_bone	Clinical factors	Body composition	-0.427206	1.01615	0.674509	0.920629	0.000608973
lc_26	Tetradecanoylcarnitine	Height	Clinical factors	Body composition	-0.075438	0.0324112	0.0206632	0.267812	0.00612071
lc_26	Tetradecanoylcarnitine	Hb	Clinical factors	Erythrocytes	0.0893837	0.0525801	0.0902706	0.487043	0.0266041
lc_26	Tetradecanoylcarnitine	RBC	Clinical factors	Erythrocytes	-1.5303	1.141	0.180968	0.620275	0.00543601
lc_26	Tetradecanoylcarnitine	Hct	Clinical factors	Erythrocytes	-6.4225	12.9042	0.619088	0.900375	0.0147248
lc_26	Tetradecanoylcarnitine	MCV	Clinical factors	Erythrocytes	-0.0920663	0.0679596	0.176618	0.615255	3.78438e-06
lc_26	Tetradecanoylcarnitine	MCH	Clinical factors	Erythrocytes	0.0611948	0.134504	0.649493	0.912928	0.00104663
lc_26	Tetradecanoylcarnitine	MCHC	Clinical factors	Erythrocytes	-0.0573177	0.0246267	0.0206665	0.267812	0.0117608
lc_26	Tetradecanoylcarnitine	HbA1c	Clinical factors	Glucose homeostasis	-0.0210531	0.0158701	0.185746	0.626368	0.000821723
lc_26	Tetradecanoylcarnitine	Gluc	Clinical factors	Glucose homeostasis	0.255676	0.111521	0.022625	0.279212	0.0105967
lc_26	Tetradecanoylcarnitine	ProBNP	Clinical factors	Heart	0.000586972	0.000857475	0.494213	0.848663	0.000438336
lc_26	Tetradecanoylcarnitine	TNT	Clinical factors	Heart	-0.0330812	0.0183971	0.0732463	0.451204	0.00169358
lc_26	Tetradecanoylcarnitine	CystC	Clinical factors	Kidney	-0.0309461	0.461339	0.946568	0.9899	0.000286576
lc_26	Tetradecanoylcarnitine	Crea	Clinical factors	Kidney	0.0001311	0.00541234	0.980693	0.996037	0.00313344
lc_26	Tetradecanoylcarnitine	WBC	Clinical factors	Leukocytes	0.0445345	0.652053	0.945597	0.989746	0.00770785
lc_26	Tetradecanoylcarnitine	Neut	Clinical factors	Leukocytes	0.0147964	0.662482	0.982197	0.996113	1.00626e-07
lc_26	Tetradecanoylcarnitine	Lymph	Clinical factors	Leukocytes	0.144288	0.664627	0.828295	0.960599	0.00556085
lc_26	Tetradecanoylcarnitine	Mono	Clinical factors	Leukocytes	-0.198727	0.823403	0.809465	0.955274	0.000340799
lc_26	Tetradecanoylcarnitine	Eos	Clinical factors	Leukocytes	-0.355613	0.71593	0.619787	0.900782	0.000491714
lc_26	Tetradecanoylcarnitine	Baso	Clinical factors	Leukocytes	0.182139	1.53828	0.905833	0.981566	9.60674e-05
lc_26	Tetradecanoylcarnitine	HDL	Clinical factors	Lipid profile	0.422646	0.415331	0.309757	0.741373	5.45476e-06
lc_26	Tetradecanoylcarnitine	Chol	Clinical factors	Lipid profile	-0.253295	0.371546	0.495982	0.849634	0.00303839
lc_26	Tetradecanoylcarnitine	LDL	Clinical factors	Lipid profile	0.122142	0.368972	0.740871	0.939147	0.000232838
lc_26	Tetradecanoylcarnitine	TG	Clinical factors	Lipid profile	0.116107	0.151822	0.445072	0.822305	0.000616791
lc_26	Tetradecanoylcarnitine	ApoB.apoA1	Clinical factors	Lipid profile	0.796007	1.1499	0.489372	0.846108	0.0061884
lc_26	Tetradecanoylcarnitine	ApoB	Clinical factors	Lipid profile	-0.240009	1.04315	0.8182	0.957697	0.00169005
lc_26	Tetradecanoylcarnitine	ApoA1	Clinical factors	Lipid profile	-0.188921	0.636481	0.766827	0.944917	0.000498863
lc_26	Tetradecanoylcarnitine	ALAT	Clinical factors	Liver	-0.451682	0.36087	0.211763	0.652746	0.00444651
lc_26	Tetradecanoylcarnitine	GGT	Clinical factors	Liver	-0.0622051	0.150949	0.680592	0.923073	0.000493485
lc_26	Tetradecanoylcarnitine	Plt	Clinical factors	Platelets	-0.000542126	0.0010531	0.607114	0.896579	0.000116837
lc_26	Tetradecanoylcarnitine	Sex	Sex	Sex	-0.0452656	0.329893	0.890963	0.976721	9.14718e-05
lc_26	Tetradecanoylcarnitine	Urate	Clinical factors	Urate	0.00334726	0.00095845	0.000557645	0.0390342	0.0287963
lc_26	Tetradecanoylcarnitine	VitD	Clinical factors	Vitamin D	-0.000950797	0.000975756	0.330704	0.755234	0.00214274
lc_27	9-Hexadecenoylcarnitine	visit	Visit	Visit	-0.0605367	0.0296941	0.0424385	0.363381	0.00502728
lc_27	9-Hexadecenoylcarnitine	Smoking	Lifestyle factors	Smoking	0.210963	0.272581	0.439627	0.818867	0.00145648
lc_27	9-Hexadecenoylcarnitine	MaritalStatus_change	Lifestyle factors	MaritalStatus_change	0.509582	0.261349	0.0522141	0.396993	0.0100712
lc_27	9-Hexadecenoylcarnitine	Housing_change	Lifestyle factors	Housing_change	-0.036914	0.195727	0.850546	0.966817	0.00062249
lc_27	9-Hexadecenoylcarnitine	Employment_change	Lifestyle factors	Employment_change	-0.122044	0.13654	0.372192	0.781751	0.0043613
lc_27	9-Hexadecenoylcarnitine	Stress	Lifestyle factors	Stress	-0.0912592	0.0505918	0.072352	0.449219	0.0437203
lc_27	9-Hexadecenoylcarnitine	PhysicalActivity	Lifestyle factors	PhysicalActivity	0.0465013	0.0271573	0.0879689	0.482654	0.0198038
lc_27	9-Hexadecenoylcarnitine	SedentaryTime_hours	Lifestyle factors	SedentaryTime_hours	-0.00484491	0.0121979	0.691534	0.926526	0.000472882
lc_27	9-Hexadecenoylcarnitine	PerceivedHealth	Lifestyle factors	PerceivedHealth	0.0805777	0.0407592	0.0490496	0.388659	0.00198969
lc_27	9-Hexadecenoylcarnitine	Common_cold_influenzae	Lifestyle factors	Common_cold_influenzae	0.0671565	0.0882053	0.447091	0.823938	0.00159118
lc_27	9-Hexadecenoylcarnitine	NSAID_painmed	Lifestyle factors	NSAID_painmed	0.163041	0.116335	0.162198	0.598854	0.000761645
lc_27	9-Hexadecenoylcarnitine	Bp_med	Lifestyle factors	Bp_med	-0.076129	0.200789	0.70487	0.930552	9.11448e-05
lc_27	9-Hexadecenoylcarnitine	Lipid_med	Lifestyle factors	Lipid_med	-0.14989	0.304323	0.622735	0.901761	0.000343368
lc_27	9-Hexadecenoylcarnitine	Antibiotics_med	Lifestyle factors	Antibiotics_med	-0.109264	0.167951	0.515865	0.858866	3.80822e-06
Cer_158	Cer(d18:0/22:0)	CRP	Clinical factors	Acute phase	-0.0392349	0.026819	0.146307	0.581263	5.7624e-05
lc_27	9-Hexadecenoylcarnitine	Age_at_Visit	Age	Age	0.00549053	0.00867106	0.527128	0.863788	3.3642e-07
lc_27	9-Hexadecenoylcarnitine	SBP	Clinical factors	Blood pressure	-0.00222451	0.00353619	0.529825	0.864508	0.000466112
lc_27	9-Hexadecenoylcarnitine	DBP	Clinical factors	Blood pressure	0.00485569	0.00596851	0.416606	0.807425	0.000801485
lc_176	Uridine	BMI	Clinical factors	Body composition	0.145644	0.0884131	0.100636	0.506629	0.00020586
lc_27	9-Hexadecenoylcarnitine	Weight	Clinical factors	Body composition	0.0379874	0.023831	0.112077	0.526711	0.00713366
lc_27	9-Hexadecenoylcarnitine	Waist	Clinical factors	Body composition	0.00594734	0.00915595	0.516519	0.858941	0.000282932
lc_27	9-Hexadecenoylcarnitine	Hip	Clinical factors	Body composition	0.00631697	0.0148618	0.671134	0.919409	0.000977494
lc_27	9-Hexadecenoylcarnitine	Bioimp_fat	Clinical factors	Body composition	0.462557	0.588294	0.432387	0.816656	0.000115178
lc_27	9-Hexadecenoylcarnitine	Bioimp_muscle	Clinical factors	Body composition	0.504926	0.595382	0.397136	0.795683	0.00557662
lc_27	9-Hexadecenoylcarnitine	Bioimp_bone	Clinical factors	Body composition	0.0364005	0.689676	0.957946	0.991841	0.000505098
lc_27	9-Hexadecenoylcarnitine	Height	Clinical factors	Body composition	-0.0483404	0.021998	0.0288195	0.308327	0.0103168
lc_27	9-Hexadecenoylcarnitine	Hb	Clinical factors	Erythrocytes	0.0304149	0.035687	0.394807	0.794528	0.0261732
lc_27	9-Hexadecenoylcarnitine	RBC	Clinical factors	Erythrocytes	-1.29895	0.774418	0.0946161	0.495295	0.00108045
lc_27	9-Hexadecenoylcarnitine	Hct	Clinical factors	Erythrocytes	8.36678	8.75828	0.340265	0.761685	0.0372658
lc_27	9-Hexadecenoylcarnitine	MCV	Clinical factors	Erythrocytes	-0.08698	0.0461253	0.0603848	0.41954	0.001658
lc_27	9-Hexadecenoylcarnitine	MCH	Clinical factors	Erythrocytes	0.0982489	0.0912901	0.282769	0.721854	0.000704065
lc_27	9-Hexadecenoylcarnitine	MCHC	Clinical factors	Erythrocytes	-0.0307714	0.0167145	0.0666991	0.43534	0.00800896
lc_27	9-Hexadecenoylcarnitine	HbA1c	Clinical factors	Glucose homeostasis	-0.0259987	0.0107713	0.0164454	0.244867	0.00956423
lc_27	9-Hexadecenoylcarnitine	Gluc	Clinical factors	Glucose homeostasis	0.068325	0.0756914	0.367486	0.777846	0.000137183
lc_27	9-Hexadecenoylcarnitine	ProBNP	Clinical factors	Heart	0.000919769	0.000581982	0.115163	0.532441	0.00296325
lc_27	9-Hexadecenoylcarnitine	TNT	Clinical factors	Heart	-0.00868985	0.0124864	0.487052	0.845179	1.26843e-05
lc_27	9-Hexadecenoylcarnitine	CystC	Clinical factors	Kidney	0.473669	0.313118	0.131492	0.5603	0.00869675
lc_27	9-Hexadecenoylcarnitine	Crea	Clinical factors	Kidney	1.36652e-06	0.00367344	0.999703	0.999883	0.00188879
lc_27	9-Hexadecenoylcarnitine	WBC	Clinical factors	Leukocytes	-0.19119	0.442559	0.666073	0.918079	0.0012529
lc_27	9-Hexadecenoylcarnitine	Neut	Clinical factors	Leukocytes	0.242974	0.449637	0.589373	0.889062	0.00568593
lc_27	9-Hexadecenoylcarnitine	Lymph	Clinical factors	Leukocytes	0.159679	0.451093	0.723623	0.935783	1.00367e-05
lc_27	9-Hexadecenoylcarnitine	Mono	Clinical factors	Leukocytes	0.596869	0.558857	0.286449	0.72451	0.0127037
lc_27	9-Hexadecenoylcarnitine	Eos	Clinical factors	Leukocytes	0.00703938	0.485913	0.988452	0.997532	0.000254153
lc_27	9-Hexadecenoylcarnitine	Baso	Clinical factors	Leukocytes	0.457168	1.04405	0.661818	0.916957	0.00137455
lc_27	9-Hexadecenoylcarnitine	HDL	Clinical factors	Lipid profile	0.690516	0.281892	0.0149264	0.234038	0.0194368
lc_27	9-Hexadecenoylcarnitine	Chol	Clinical factors	Lipid profile	-0.0518252	0.252174	0.837323	0.962949	0.00106192
lc_27	9-Hexadecenoylcarnitine	LDL	Clinical factors	Lipid profile	-0.0806714	0.250427	0.747595	0.941221	0.000340123
lc_27	9-Hexadecenoylcarnitine	TG	Clinical factors	Lipid profile	0.0690007	0.103044	0.50366	0.852715	0.000356757
lc_27	9-Hexadecenoylcarnitine	ApoB.apoA1	Clinical factors	Lipid profile	-1.80121	0.780459	0.0217475	0.273957	0.000719911
lc_27	9-Hexadecenoylcarnitine	ApoB	Clinical factors	Lipid profile	1.4948	0.708005	0.0356502	0.339462	0.00213682
lc_27	9-Hexadecenoylcarnitine	ApoA1	Clinical factors	Lipid profile	-1.40757	0.43199	0.00126149	0.0661853	0.0215109
lc_27	9-Hexadecenoylcarnitine	ALAT	Clinical factors	Liver	-0.283698	0.244929	0.247751	0.689535	0.000330776
lc_27	9-Hexadecenoylcarnitine	GGT	Clinical factors	Liver	0.24161	0.102452	0.0190598	0.260807	0.015281
lc_27	9-Hexadecenoylcarnitine	Plt	Clinical factors	Platelets	0.000169994	0.000714758	0.812186	0.956158	0.000908066
lc_27	9-Hexadecenoylcarnitine	Sex	Sex	Sex	0.322214	0.223904	0.151268	0.587454	0.00381718
lc_27	9-Hexadecenoylcarnitine	Urate	Clinical factors	Urate	0.00296136	0.000650515	7.97489e-06	0.00230528	0.0476271
lc_27	9-Hexadecenoylcarnitine	VitD	Clinical factors	Vitamin D	2.65811e-05	0.000662262	0.968013	0.993205	3.68768e-06
lc_28	Linoleneoyl carnitine	visit	Visit	Visit	-0.0603137	0.0262877	0.022523	0.278889	0.00426561
lc_28	Linoleneoyl carnitine	Smoking	Lifestyle factors	Smoking	-0.0221924	0.241311	0.926792	0.985683	4.11768e-05
lc_28	Linoleneoyl carnitine	MaritalStatus_change	Lifestyle factors	MaritalStatus_change	0.29073	0.231368	0.209975	0.650283	0.004344
lc_28	Linoleneoyl carnitine	Housing_change	Lifestyle factors	Housing_change	0.056399	0.173274	0.745057	0.940174	0.00487389
lc_28	Linoleneoyl carnitine	Employment_change	Lifestyle factors	Employment_change	-0.130295	0.120877	0.282018	0.721274	0.00739692
lc_28	Linoleneoyl carnitine	Stress	Lifestyle factors	Stress	-0.103153	0.0447882	0.0220179	0.275457	0.0609696
lc_28	Linoleneoyl carnitine	PhysicalActivity	Lifestyle factors	PhysicalActivity	0.0619924	0.0240419	0.0104429	0.19876	0.0283117
lc_28	Linoleneoyl carnitine	SedentaryTime_hours	Lifestyle factors	SedentaryTime_hours	0.00778944	0.0107986	0.471316	0.83663	0.00374771
lc_28	Linoleneoyl carnitine	PerceivedHealth	Lifestyle factors	PerceivedHealth	0.0371381	0.0360835	0.304277	0.738552	0.000675153
lc_28	Linoleneoyl carnitine	Common_cold_influenzae	Lifestyle factors	Common_cold_influenzae	0.0501642	0.0780868	0.521138	0.861256	0.000331544
lc_28	Linoleneoyl carnitine	NSAID_painmed	Lifestyle factors	NSAID_painmed	0.101691	0.102989	0.32432	0.751911	3.19148e-06
lc_28	Linoleneoyl carnitine	Bp_med	Lifestyle factors	Bp_med	-0.0786623	0.177755	0.658453	0.915582	0.0017869
lc_28	Linoleneoyl carnitine	Lipid_med	Lifestyle factors	Lipid_med	-0.218484	0.269413	0.418087	0.808202	1.08231e-06
lc_28	Linoleneoyl carnitine	Antibiotics_med	Lifestyle factors	Antibiotics_med	-0.183426	0.148684	0.218382	0.660152	0.00636152
gc_165	L-Aspartic acid	CRP	Clinical factors	Acute phase	-0.0121841	0.00839048	0.147605	0.583272	0.00649342
lc_28	Linoleneoyl carnitine	Age_at_Visit	Age	Age	0.00315052	0.00767635	0.681818	0.923424	0.0183251
lc_28	Linoleneoyl carnitine	SBP	Clinical factors	Blood pressure	-0.000466852	0.00313053	0.881561	0.974992	0.00376996
lc_28	Linoleneoyl carnitine	DBP	Clinical factors	Blood pressure	-0.000226216	0.00528383	0.965882	0.992655	0.00152399
gc_52	Citric acid	BMI	Clinical factors	Body composition	-0.0824302	0.0502837	0.102294	0.50966	0.0264564
lc_28	Linoleneoyl carnitine	Weight	Clinical factors	Body composition	0.0146729	0.0210972	0.487335	0.845239	0.013418
lc_28	Linoleneoyl carnitine	Waist	Clinical factors	Body composition	-0.00492169	0.00810562	0.544223	0.870866	1.75135e-06
lc_28	Linoleneoyl carnitine	Hip	Clinical factors	Body composition	0.0125516	0.0131569	0.340925	0.761685	0.0148855
lc_28	Linoleneoyl carnitine	Bioimp_fat	Clinical factors	Body composition	-0.176701	0.520808	0.734656	0.938271	0.0126508
lc_28	Linoleneoyl carnitine	Bioimp_muscle	Clinical factors	Body composition	-0.148533	0.527082	0.778307	0.947719	0.00110549
lc_28	Linoleneoyl carnitine	Bioimp_bone	Clinical factors	Body composition	-0.224244	0.610559	0.713696	0.932897	0.00015945
lc_28	Linoleneoyl carnitine	Height	Clinical factors	Body composition	-0.0192493	0.0194745	0.323809	0.751653	0.00744785
lc_28	Linoleneoyl carnitine	Hb	Clinical factors	Erythrocytes	0.0400045	0.0315931	0.206499	0.647743	0.0713571
lc_28	Linoleneoyl carnitine	RBC	Clinical factors	Erythrocytes	-0.448102	0.68558	0.513909	0.857579	0.0103203
lc_28	Linoleneoyl carnitine	Hct	Clinical factors	Erythrocytes	-0.736061	7.75357	0.924438	0.985091	0.00544733
lc_28	Linoleneoyl carnitine	MCV	Clinical factors	Erythrocytes	-0.0257969	0.040834	0.528075	0.864208	0.00111683
lc_28	Linoleneoyl carnitine	MCH	Clinical factors	Erythrocytes	-0.0279468	0.0808177	0.729757	0.93667	0.00108596
lc_28	Linoleneoyl carnitine	MCHC	Clinical factors	Erythrocytes	-0.0157292	0.0147971	0.288717	0.726406	0.00377328
lc_28	Linoleneoyl carnitine	HbA1c	Clinical factors	Glucose homeostasis	-0.0289406	0.00953567	0.00263586	0.100306	0.0167103
lc_28	Linoleneoyl carnitine	Gluc	Clinical factors	Glucose homeostasis	0.015919	0.0670084	0.812394	0.956158	1.98499e-07
lc_28	Linoleneoyl carnitine	ProBNP	Clinical factors	Heart	0.000979481	0.00051522	0.0583349	0.414501	0.00465429
lc_28	Linoleneoyl carnitine	TNT	Clinical factors	Heart	-0.0289531	0.011054	0.00930184	0.187035	0.00498784
lc_28	Linoleneoyl carnitine	CystC	Clinical factors	Kidney	0.14542	0.277199	0.60028	0.893802	0.000617704
lc_28	Linoleneoyl carnitine	Crea	Clinical factors	Kidney	-0.000483362	0.00325204	0.881952	0.974992	0.000415414
lc_28	Linoleneoyl carnitine	WBC	Clinical factors	Leukocytes	-0.394377	0.39179	0.315011	0.744921	0.00513706
lc_28	Linoleneoyl carnitine	Neut	Clinical factors	Leukocytes	0.527735	0.398057	0.186013	0.626779	0.0241421
lc_28	Linoleneoyl carnitine	Lymph	Clinical factors	Leukocytes	0.271817	0.399345	0.496662	0.850088	5.66875e-05
lc_28	Linoleneoyl carnitine	Mono	Clinical factors	Leukocytes	0.0992006	0.494747	0.841232	0.964602	2.43716e-05
lc_28	Linoleneoyl carnitine	Eos	Clinical factors	Leukocytes	0.28975	0.430171	0.501151	0.852168	0.0024098
lc_28	Linoleneoyl carnitine	Baso	Clinical factors	Leukocytes	0.949238	0.924283	0.305324	0.738552	0.00221777
lc_28	Linoleneoyl carnitine	HDL	Clinical factors	Lipid profile	0.56858	0.249554	0.023471	0.282735	0.00198393
lc_28	Linoleneoyl carnitine	Chol	Clinical factors	Lipid profile	-0.430304	0.223246	0.0549488	0.40548	0.0029393
lc_28	Linoleneoyl carnitine	LDL	Clinical factors	Lipid profile	0.0993173	0.221699	0.654519	0.914521	0.00148432
lc_28	Linoleneoyl carnitine	TG	Clinical factors	Lipid profile	0.120111	0.0912234	0.189045	0.630282	0.00120426
lc_28	Linoleneoyl carnitine	ApoB.apoA1	Clinical factors	Lipid profile	-0.187347	0.690928	0.786477	0.949972	0.00979772
lc_28	Linoleneoyl carnitine	ApoB	Clinical factors	Lipid profile	1.26757	0.626786	0.044109	0.369682	0.00580504
lc_28	Linoleneoyl carnitine	ApoA1	Clinical factors	Lipid profile	-0.528703	0.382434	0.16795	0.60459	0.00308388
lc_28	Linoleneoyl carnitine	ALAT	Clinical factors	Liver	-0.281386	0.216831	0.195472	0.637363	0.000376799
lc_28	Linoleneoyl carnitine	GGT	Clinical factors	Liver	0.153012	0.0906988	0.0927301	0.491813	0.00835435
lc_28	Linoleneoyl carnitine	Plt	Clinical factors	Platelets	0.000373287	0.000632764	0.555722	0.875288	0.0015602
lc_28	Linoleneoyl carnitine	Sex	Sex	Sex	0.240284	0.198219	0.226469	0.668189	0.00326765
lc_28	Linoleneoyl carnitine	Urate	Clinical factors	Urate	0.000986013	0.000575891	0.087996	0.482654	0.00712929
lc_28	Linoleneoyl carnitine	VitD	Clinical factors	Vitamin D	-0.000859745	0.00058629	0.143678	0.57792	0.00461345
lc_29	Oleoylcarnitine	visit	Visit	Visit	-0.0555544	0.0228617	0.0157379	0.239396	0.00154747
lc_29	Oleoylcarnitine	Smoking	Lifestyle factors	Smoking	0.46213	0.209861	0.0284903	0.306551	0.00775604
lc_29	Oleoylcarnitine	MaritalStatus_change	Lifestyle factors	MaritalStatus_change	0.298704	0.201214	0.138819	0.57286	0.00578967
lc_29	Oleoylcarnitine	Housing_change	Lifestyle factors	Housing_change	-0.115309	0.150691	0.444809	0.822202	0.000217405
lc_29	Oleoylcarnitine	Employment_change	Lifestyle factors	Employment_change	0.026052	0.105123	0.804456	0.953981	0.00038883
lc_29	Oleoylcarnitine	Stress	Lifestyle factors	Stress	-0.0546619	0.038951	0.16164	0.59807	0.0646108
lc_29	Oleoylcarnitine	PhysicalActivity	Lifestyle factors	PhysicalActivity	0.0349694	0.0209085	0.0955645	0.49708	0.0119315
lc_29	Oleoylcarnitine	SedentaryTime_hours	Lifestyle factors	SedentaryTime_hours	-0.00774073	0.00939126	0.410513	0.803519	7.84816e-06
lc_29	Oleoylcarnitine	PerceivedHealth	Lifestyle factors	PerceivedHealth	0.061159	0.0313808	0.0523204	0.397299	0.00107461
lc_29	Oleoylcarnitine	Common_cold_influenzae	Lifestyle factors	Common_cold_influenzae	0.0254022	0.0679098	0.708649	0.931511	0.000320209
lc_29	Oleoylcarnitine	NSAID_painmed	Lifestyle factors	NSAID_painmed	0.076154	0.089567	0.395928	0.795067	7.34389e-05
lc_29	Oleoylcarnitine	Bp_med	Lifestyle factors	Bp_med	0.0473252	0.154589	0.759733	0.943145	0.000143904
lc_29	Oleoylcarnitine	Lipid_med	Lifestyle factors	Lipid_med	0.0747177	0.234301	0.750047	0.941565	0.00243477
lc_29	Oleoylcarnitine	Antibiotics_med	Lifestyle factors	Antibiotics_med	-0.0387981	0.129306	0.764367	0.944183	0.000156435
PC_133	PC(O-38:6)	CRP	Clinical factors	Acute phase	0.0291354	0.0200603	0.149214	0.585692	0.00120149
lc_29	Oleoylcarnitine	Age_at_Visit	Age	Age	-0.00039954	0.0066759	0.95232	0.991604	0.0114406
lc_29	Oleoylcarnitine	SBP	Clinical factors	Blood pressure	-0.00393978	0.00272253	0.149007	0.585295	0.00017019
lc_29	Oleoylcarnitine	DBP	Clinical factors	Blood pressure	0.00493945	0.00459519	0.283354	0.722211	0.00370038
lc_72	Myristate	BMI	Clinical factors	Body composition	0.119853	0.073248	0.10293	0.510914	0.00175634
lc_29	Oleoylcarnitine	Weight	Clinical factors	Body composition	0.0222762	0.0183476	0.225745	0.667443	0.00668803
lc_29	Oleoylcarnitine	Waist	Clinical factors	Body composition	-0.00174741	0.00704922	0.804407	0.953981	0.000765076
lc_29	Oleoylcarnitine	Hip	Clinical factors	Body composition	0.00766886	0.0114422	0.503276	0.852632	0.0164494
lc_29	Oleoylcarnitine	Bioimp_fat	Clinical factors	Body composition	-0.139409	0.452931	0.758473	0.942906	0.0105198
lc_29	Oleoylcarnitine	Bioimp_muscle	Clinical factors	Body composition	-0.118401	0.458388	0.796369	0.952087	0.000468802
lc_29	Oleoylcarnitine	Bioimp_bone	Clinical factors	Body composition	-0.16927	0.530986	0.750132	0.941565	0.00256567
lc_29	Oleoylcarnitine	Height	Clinical factors	Body composition	-0.0250745	0.0169364	0.139882	0.57432	0.00762628
lc_29	Oleoylcarnitine	Hb	Clinical factors	Erythrocytes	0.00224091	0.0274756	0.935056	0.986871	0.031517
lc_29	Oleoylcarnitine	RBC	Clinical factors	Erythrocytes	-0.416245	0.596229	0.485686	0.844371	6.72659e-05
lc_29	Oleoylcarnitine	Hct	Clinical factors	Erythrocytes	7.47445	6.74305	0.268629	0.708837	0.016854
lc_29	Oleoylcarnitine	MCV	Clinical factors	Erythrocytes	-0.0258667	0.0355122	0.466995	0.8344	0.00107223
lc_29	Oleoylcarnitine	MCH	Clinical factors	Erythrocytes	0.0279688	0.0702848	0.690986	0.926374	5.36981e-06
lc_29	Oleoylcarnitine	MCHC	Clinical factors	Erythrocytes	-0.00716097	0.0128686	0.578343	0.884506	0.00085675
lc_29	Oleoylcarnitine	HbA1c	Clinical factors	Glucose homeostasis	-0.0330252	0.0082929	8.74141e-05	0.012514	0.033675
lc_29	Oleoylcarnitine	Gluc	Clinical factors	Glucose homeostasis	0.0116083	0.0582752	0.842255	0.96468	0.000985772
lc_29	Oleoylcarnitine	ProBNP	Clinical factors	Heart	0.000636578	0.000448072	0.156535	0.593547	0.00198325
lc_29	Oleoylcarnitine	TNT	Clinical factors	Heart	-0.0149892	0.00961338	0.120098	0.541143	0.00213609
lc_29	Oleoylcarnitine	CystC	Clinical factors	Kidney	0.645492	0.241072	0.00786124	0.173774	0.0111865
lc_29	Oleoylcarnitine	Crea	Clinical factors	Kidney	-0.00321373	0.0028282	0.256814	0.698192	0.000101836
lc_29	Oleoylcarnitine	WBC	Clinical factors	Leukocytes	-0.323393	0.340729	0.343392	0.763807	0.00095194
lc_29	Oleoylcarnitine	Neut	Clinical factors	Leukocytes	0.357531	0.346178	0.302608	0.737281	0.00672088
lc_29	Oleoylcarnitine	Lymph	Clinical factors	Leukocytes	0.296214	0.347299	0.394453	0.794528	0.00287411
lc_29	Oleoylcarnitine	Mono	Clinical factors	Leukocytes	0.557627	0.430267	0.196061	0.638018	0.0157972
lc_29	Oleoylcarnitine	Eos	Clinical factors	Leukocytes	-0.0202573	0.374108	0.956856	0.991841	0.00162002
lc_29	Oleoylcarnitine	Baso	Clinical factors	Leukocytes	-0.12441	0.803823	0.877114	0.974143	0.00284193
lc_29	Oleoylcarnitine	HDL	Clinical factors	Lipid profile	0.479298	0.21703	0.0280385	0.304008	0.00417471
lc_29	Oleoylcarnitine	Chol	Clinical factors	Lipid profile	-0.288332	0.194151	0.138665	0.572778	0.000957204
lc_29	Oleoylcarnitine	LDL	Clinical factors	Lipid profile	0.170063	0.192805	0.378523	0.785176	0.0047733
lc_29	Oleoylcarnitine	TG	Clinical factors	Lipid profile	0.0695601	0.0793343	0.381363	0.787218	1.54194e-05
lc_29	Oleoylcarnitine	ApoB.apoA1	Clinical factors	Lipid profile	-0.616849	0.60088	0.305522	0.738552	0.000800687
lc_29	Oleoylcarnitine	ApoB	Clinical factors	Lipid profile	0.759067	0.545097	0.164886	0.60158	0.00211714
lc_29	Oleoylcarnitine	ApoA1	Clinical factors	Lipid profile	-0.531599	0.332592	0.111113	0.524395	0.00354078
lc_29	Oleoylcarnitine	ALAT	Clinical factors	Liver	-0.305338	0.188572	0.106548	0.516709	0.00045587
lc_29	Oleoylcarnitine	GGT	Clinical factors	Liver	0.300121	0.0788781	0.000174885	0.0190724	0.0372861
lc_29	Oleoylcarnitine	Plt	Clinical factors	Platelets	0.000573277	0.000550297	0.298438	0.733946	0.00418413
lc_29	Oleoylcarnitine	Sex	Sex	Sex	0.130974	0.172385	0.44804	0.824562	0.000821554
lc_29	Oleoylcarnitine	Urate	Clinical factors	Urate	0.00219233	0.000500836	1.70829e-05	0.00431565	0.0416285
lc_29	Oleoylcarnitine	VitD	Clinical factors	Vitamin D	2.36837e-05	0.000509879	0.962986	0.992296	4.67009e-06
lc_30	Myristoylcarnitine	visit	Visit	Visit	-0.0247183	0.0289872	0.39455	0.794528	0.00231436
lc_30	Myristoylcarnitine	Smoking	Lifestyle factors	Smoking	0.0879041	0.266091	0.741385	0.939173	0.00193549
lc_30	Myristoylcarnitine	MaritalStatus_change	Lifestyle factors	MaritalStatus_change	0.57992	0.255127	0.0237938	0.283293	0.014578
lc_30	Myristoylcarnitine	Housing_change	Lifestyle factors	Housing_change	-0.0371205	0.191067	0.8461	0.965489	0.00117503
lc_30	Myristoylcarnitine	Employment_change	Lifestyle factors	Employment_change	-0.0425138	0.13329	0.750001	0.941565	0.000938272
lc_30	Myristoylcarnitine	Stress	Lifestyle factors	Stress	-0.0523478	0.0493874	0.290101	0.726712	0.0436554
lc_30	Myristoylcarnitine	PhysicalActivity	Lifestyle factors	PhysicalActivity	0.026847	0.0265107	0.312101	0.742679	0.00696522
lc_30	Myristoylcarnitine	SedentaryTime_hours	Lifestyle factors	SedentaryTime_hours	-0.00897601	0.0119075	0.451608	0.826809	0.00163018
lc_30	Myristoylcarnitine	PerceivedHealth	Lifestyle factors	PerceivedHealth	0.0631363	0.0397889	0.113711	0.529886	0.00366916
lc_30	Myristoylcarnitine	Common_cold_influenzae	Lifestyle factors	Common_cold_influenzae	0.0410209	0.0861054	0.634166	0.906731	0.00533761
lc_30	Myristoylcarnitine	NSAID_painmed	Lifestyle factors	NSAID_painmed	0.0910278	0.113565	0.423508	0.811778	0.000734214
lc_30	Myristoylcarnitine	Bp_med	Lifestyle factors	Bp_med	-0.148656	0.196009	0.448853	0.824997	0.000639748
lc_30	Myristoylcarnitine	Lipid_med	Lifestyle factors	Lipid_med	-0.33111	0.297079	0.266015	0.706157	0.00299872
lc_30	Myristoylcarnitine	Antibiotics_med	Lifestyle factors	Antibiotics_med	-0.0156774	0.163952	0.923891	0.985054	6.24161e-05
gc_145	S-methyl-DL-cysteine	CRP	Clinical factors	Acute phase	-0.011485	0.007947	0.149542	0.585947	0.0059312
lc_30	Myristoylcarnitine	Age_at_Visit	Age	Age	0.00566327	0.00846463	0.504024	0.852939	5.5415e-07
lc_30	Myristoylcarnitine	SBP	Clinical factors	Blood pressure	-0.0006974	0.003452	0.840045	0.964044	0.00623407
lc_30	Myristoylcarnitine	DBP	Clinical factors	Blood pressure	0.00607566	0.00582642	0.297967	0.733506	0.00258706
gc_86	Phosphate	BMI	Clinical factors	Body composition	0.0254601	0.0156316	0.10451	0.51397	0.0188333
lc_30	Myristoylcarnitine	Weight	Clinical factors	Body composition	0.0433909	0.0232637	0.0632209	0.426337	0.000486876
lc_30	Myristoylcarnitine	Waist	Clinical factors	Body composition	0.00066154	0.00893798	0.941053	0.988327	0.00162821
lc_30	Myristoylcarnitine	Hip	Clinical factors	Body composition	-6.23715e-06	0.014508	0.999657	0.999883	0.0115869
lc_30	Myristoylcarnitine	Bioimp_fat	Clinical factors	Body composition	0.00160683	0.574289	0.99777	0.999832	0.00552164
lc_30	Myristoylcarnitine	Bioimp_muscle	Clinical factors	Body composition	0.0584873	0.581208	0.919917	0.984133	0.000193001
lc_30	Myristoylcarnitine	Bioimp_bone	Clinical factors	Body composition	-0.203725	0.673257	0.762426	0.943674	0.000597339
lc_30	Myristoylcarnitine	Height	Clinical factors	Body composition	-0.0438705	0.0214743	0.0420128	0.362262	0.00829103
lc_30	Myristoylcarnitine	Hb	Clinical factors	Erythrocytes	0.022299	0.0348374	0.522648	0.861849	0.0128334
lc_30	Myristoylcarnitine	RBC	Clinical factors	Erythrocytes	-1.31054	0.755982	0.0841164	0.473247	0.00018069
lc_30	Myristoylcarnitine	Hct	Clinical factors	Erythrocytes	10.3837	8.54977	0.225599	0.667437	0.0157549
lc_30	Myristoylcarnitine	MCV	Clinical factors	Erythrocytes	-0.0931669	0.0450272	0.0394686	0.353015	0.00233734
lc_30	Myristoylcarnitine	MCH	Clinical factors	Erythrocytes	0.0878296	0.0891168	0.325218	0.752484	0.00259441
lc_30	Myristoylcarnitine	MCHC	Clinical factors	Erythrocytes	-0.0237679	0.0163166	0.146348	0.581273	0.00627339
lc_30	Myristoylcarnitine	HbA1c	Clinical factors	Glucose homeostasis	-0.0295675	0.0105149	0.00527845	0.141306	0.00471627
lc_30	Myristoylcarnitine	Gluc	Clinical factors	Glucose homeostasis	0.111054	0.0738894	0.133994	0.564738	0.00711413
lc_30	Myristoylcarnitine	ProBNP	Clinical factors	Heart	0.000637082	0.000568127	0.263108	0.703469	0.00101801
lc_30	Myristoylcarnitine	TNT	Clinical factors	Heart	-0.000424808	0.0121892	0.972224	0.994034	0.00173822
lc_30	Myristoylcarnitine	CystC	Clinical factors	Kidney	0.158853	0.305664	0.603692	0.895356	0.00294983
lc_30	Myristoylcarnitine	Crea	Clinical factors	Kidney	0.000776812	0.00358599	0.828662	0.960607	0.000357479
lc_30	Myristoylcarnitine	WBC	Clinical factors	Leukocytes	0.103856	0.432023	0.810203	0.955345	0.00846338
lc_30	Myristoylcarnitine	Neut	Clinical factors	Leukocytes	-0.0392505	0.438933	0.928811	0.985928	0.000398801
lc_30	Myristoylcarnitine	Lymph	Clinical factors	Leukocytes	-0.0381744	0.440354	0.930981	0.986201	0.000196971
lc_30	Myristoylcarnitine	Mono	Clinical factors	Leukocytes	0.13585	0.545552	0.803536	0.953819	0.00281322
lc_30	Myristoylcarnitine	Eos	Clinical factors	Leukocytes	-0.02478	0.474345	0.958375	0.991841	0.000197284
lc_30	Myristoylcarnitine	Baso	Clinical factors	Leukocytes	0.209481	1.0192	0.837306	0.962949	0.000540228
lc_30	Myristoylcarnitine	HDL	Clinical factors	Lipid profile	0.547045	0.275181	0.0478089	0.384608	0.0183102
lc_30	Myristoylcarnitine	Chol	Clinical factors	Lipid profile	0.0390582	0.246171	0.874051	0.973128	0.00710317
lc_30	Myristoylcarnitine	LDL	Clinical factors	Lipid profile	-0.0285801	0.244465	0.907018	0.981595	0.00132539
lc_30	Myristoylcarnitine	TG	Clinical factors	Lipid profile	0.0034532	0.100591	0.97264	0.9941	0.00251819
lc_30	Myristoylcarnitine	ApoB.apoA1	Clinical factors	Lipid profile	-1.41088	0.761879	0.0651205	0.431447	0.00113223
lc_30	Myristoylcarnitine	ApoB	Clinical factors	Lipid profile	1.02258	0.69115	0.140143	0.57432	0.000926732
lc_30	Myristoylcarnitine	ApoA1	Clinical factors	Lipid profile	-1.18288	0.421706	0.0053907	0.142911	0.0123107
lc_30	Myristoylcarnitine	ALAT	Clinical factors	Liver	-0.0461803	0.239098	0.846989	0.965893	0.00193667
lc_30	Myristoylcarnitine	GGT	Clinical factors	Liver	0.130745	0.100013	0.192208	0.633874	0.00812846
lc_30	Myristoylcarnitine	Plt	Clinical factors	Platelets	0.000929826	0.000697742	0.183759	0.624002	0.00843107
lc_30	Myristoylcarnitine	Sex	Sex	Sex	0.645243	0.218574	0.00342893	0.114367	0.0191493
lc_30	Myristoylcarnitine	Urate	Clinical factors	Urate	0.00307183	0.000635029	2.19461e-06	0.000776196	0.0568791
lc_30	Myristoylcarnitine	VitD	Clinical factors	Vitamin D	-0.000970784	0.000646495	0.134345	0.565148	0.00521566
lc_31	9,12-Hexadecadienoylcarnitine	visit	Visit	Visit	-0.0948649	0.0309548	0.00239599	0.0956582	0.00483869
lc_31	9,12-Hexadecadienoylcarnitine	Smoking	Lifestyle factors	Smoking	-0.0465566	0.284154	0.869975	0.972093	0.000171032
lc_31	9,12-Hexadecadienoylcarnitine	MaritalStatus_change	Lifestyle factors	MaritalStatus_change	0.625009	0.272445	0.0225401	0.278889	0.0105247
lc_31	9,12-Hexadecadienoylcarnitine	Housing_change	Lifestyle factors	Housing_change	0.125914	0.204037	0.53767	0.868705	0.00177781
lc_31	9,12-Hexadecadienoylcarnitine	Employment_change	Lifestyle factors	Employment_change	-0.208313	0.142338	0.144469	0.5788	0.0103092
lc_31	9,12-Hexadecadienoylcarnitine	Stress	Lifestyle factors	Stress	-0.0677647	0.0527399	0.199914	0.641879	0.0176595
lc_31	9,12-Hexadecadienoylcarnitine	PhysicalActivity	Lifestyle factors	PhysicalActivity	0.0638624	0.0283103	0.0248689	0.28798	0.0351082
lc_31	9,12-Hexadecadienoylcarnitine	SedentaryTime_hours	Lifestyle factors	SedentaryTime_hours	0.00693706	0.0127158	0.585821	0.887544	0.00333017
lc_31	9,12-Hexadecadienoylcarnitine	PerceivedHealth	Lifestyle factors	PerceivedHealth	0.0294561	0.0424898	0.488736	0.845772	0.00189109
lc_31	9,12-Hexadecadienoylcarnitine	Common_cold_influenzae	Lifestyle factors	Common_cold_influenzae	-0.056639	0.0919503	0.538421	0.869003	0.00549766
lc_31	9,12-Hexadecadienoylcarnitine	NSAID_painmed	Lifestyle factors	NSAID_painmed	0.0966913	0.121274	0.425968	0.812298	5.0631e-06
lc_31	9,12-Hexadecadienoylcarnitine	Bp_med	Lifestyle factors	Bp_med	0.0386267	0.209314	0.853726	0.967178	0.00201152
lc_31	9,12-Hexadecadienoylcarnitine	Lipid_med	Lifestyle factors	Lipid_med	-0.484617	0.317244	0.127765	0.555057	0.00413339
lc_31	9,12-Hexadecadienoylcarnitine	Antibiotics_med	Lifestyle factors	Antibiotics_med	-0.301802	0.175082	0.0858717	0.477095	0.00909359
gc_92	Dodecanoic acid	CRP	Clinical factors	Acute phase	0.00944891	0.00662567	0.154972	0.592437	0.00927413
lc_31	9,12-Hexadecadienoylcarnitine	Age_at_Visit	Age	Age	0.00623956	0.00903921	0.490602	0.846408	0.000367015
lc_31	9,12-Hexadecadienoylcarnitine	SBP	Clinical factors	Blood pressure	0.000781364	0.00368633	0.832293	0.961344	0.000139861
lc_31	9,12-Hexadecadienoylcarnitine	DBP	Clinical factors	Blood pressure	-0.00141267	0.00622192	0.820556	0.958148	0.00118325
TG_50	TG(48:1)	BMI	Clinical factors	Body composition	0.268649	0.165248	0.106842	0.51705	0.027115
lc_31	9,12-Hexadecadienoylcarnitine	Weight	Clinical factors	Body composition	0.0479796	0.0248428	0.05447	0.404692	0.000250283
lc_31	9,12-Hexadecadienoylcarnitine	Waist	Clinical factors	Body composition	-0.0039171	0.0095447	0.681835	0.923424	0.000442059
lc_31	9,12-Hexadecadienoylcarnitine	Hip	Clinical factors	Body composition	0.00763329	0.0154928	0.622618	0.901761	0.00124707
lc_31	9,12-Hexadecadienoylcarnitine	Bioimp_fat	Clinical factors	Body composition	-0.234817	0.613272	0.702096	0.929395	4.5485e-06
lc_31	9,12-Hexadecadienoylcarnitine	Bioimp_muscle	Clinical factors	Body composition	-0.207906	0.620661	0.737899	0.938689	0.000116704
lc_31	9,12-Hexadecadienoylcarnitine	Bioimp_bone	Clinical factors	Body composition	-0.356965	0.718958	0.619937	0.900891	0.000529146
lc_31	9,12-Hexadecadienoylcarnitine	Height	Clinical factors	Body composition	-0.0493075	0.022932	0.0324145	0.32591	0.0136482
lc_31	9,12-Hexadecadienoylcarnitine	Hb	Clinical factors	Erythrocytes	0.0371749	0.0372022	0.318545	0.748157	0.0418438
lc_31	9,12-Hexadecadienoylcarnitine	RBC	Clinical factors	Erythrocytes	-1.15652	0.807298	0.153114	0.589606	0.00751962
lc_31	9,12-Hexadecadienoylcarnitine	Hct	Clinical factors	Erythrocytes	7.03021	9.13014	0.441961	0.820006	0.0267507
lc_31	9,12-Hexadecadienoylcarnitine	MCV	Clinical factors	Erythrocytes	-0.0764311	0.0480837	0.113087	0.528479	0.00355108
lc_31	9,12-Hexadecadienoylcarnitine	MCH	Clinical factors	Erythrocytes	0.0305211	0.0951661	0.748671	0.941497	0.000221489
lc_31	9,12-Hexadecadienoylcarnitine	MCHC	Clinical factors	Erythrocytes	-0.0266151	0.0174242	0.12779	0.555057	0.00677615
lc_31	9,12-Hexadecadienoylcarnitine	HbA1c	Clinical factors	Glucose homeostasis	-0.0308782	0.0112286	0.00635567	0.15558	0.0102491
lc_31	9,12-Hexadecadienoylcarnitine	Gluc	Clinical factors	Glucose homeostasis	0.10612	0.0789051	0.179762	0.618098	0.00346511
lc_31	9,12-Hexadecadienoylcarnitine	ProBNP	Clinical factors	Heart	-9.26977e-05	0.000606692	0.878674	0.974318	1.22868e-05
lc_31	9,12-Hexadecadienoylcarnitine	TNT	Clinical factors	Heart	-0.00253585	0.0130166	0.84568	0.965322	6.27937e-05
lc_31	9,12-Hexadecadienoylcarnitine	CystC	Clinical factors	Kidney	0.0906438	0.326413	0.781454	0.948307	0.00260296
lc_31	9,12-Hexadecadienoylcarnitine	Crea	Clinical factors	Kidney	0.00391489	0.00382941	0.307526	0.740517	0.00245921
lc_31	9,12-Hexadecadienoylcarnitine	WBC	Clinical factors	Leukocytes	-0.480944	0.461349	0.298108	0.733588	0.00536807
lc_31	9,12-Hexadecadienoylcarnitine	Neut	Clinical factors	Leukocytes	0.567608	0.468728	0.226952	0.668877	0.00228297
lc_31	9,12-Hexadecadienoylcarnitine	Lymph	Clinical factors	Leukocytes	0.451727	0.470245	0.337588	0.760204	0.000313294
lc_31	9,12-Hexadecadienoylcarnitine	Mono	Clinical factors	Leukocytes	0.792976	0.582585	0.174585	0.61285	0.00337878
lc_31	9,12-Hexadecadienoylcarnitine	Eos	Clinical factors	Leukocytes	0.645631	0.506544	0.203534	0.643879	0.00485048
lc_31	9,12-Hexadecadienoylcarnitine	Baso	Clinical factors	Leukocytes	0.23737	1.08838	0.827517	0.960599	0.00013442
lc_31	9,12-Hexadecadienoylcarnitine	HDL	Clinical factors	Lipid profile	1.05796	0.29386	0.000377097	0.030557	0.00193851
lc_31	9,12-Hexadecadienoylcarnitine	Chol	Clinical factors	Lipid profile	-0.562051	0.262881	0.0333948	0.329921	0.000786049
lc_31	9,12-Hexadecadienoylcarnitine	LDL	Clinical factors	Lipid profile	0.434529	0.26106	0.0971551	0.499448	0.0177804
lc_31	9,12-Hexadecadienoylcarnitine	TG	Clinical factors	Lipid profile	0.12664	0.107419	0.239443	0.682139	0.000496154
lc_31	9,12-Hexadecadienoylcarnitine	ApoB.apoA1	Clinical factors	Lipid profile	-1.01091	0.813595	0.215103	0.656659	0.00535144
lc_31	9,12-Hexadecadienoylcarnitine	ApoB	Clinical factors	Lipid profile	1.16405	0.738065	0.115907	0.533535	0.000287404
lc_31	9,12-Hexadecadienoylcarnitine	ApoA1	Clinical factors	Lipid profile	-1.30784	0.450332	0.003981	0.123139	0.0200261
lc_31	9,12-Hexadecadienoylcarnitine	ALAT	Clinical factors	Liver	-0.384677	0.255328	0.13306	0.563778	0.0024683
lc_31	9,12-Hexadecadienoylcarnitine	GGT	Clinical factors	Liver	0.077157	0.106801	0.470642	0.836174	0.00195629
lc_31	9,12-Hexadecadienoylcarnitine	Plt	Clinical factors	Platelets	-3.63059e-05	0.000745106	0.961173	0.991847	0.000134322
lc_31	9,12-Hexadecadienoylcarnitine	Sex	Sex	Sex	0.465945	0.233411	0.046893	0.380452	0.00907716
lc_31	9,12-Hexadecadienoylcarnitine	Urate	Clinical factors	Urate	0.00145366	0.000678135	0.0329404	0.327367	0.0113587
lc_31	9,12-Hexadecadienoylcarnitine	VitD	Clinical factors	Vitamin D	-0.000461608	0.00069038	0.504293	0.853107	0.00105139
lc_32	Palmitoylcarnitine	visit	Visit	Visit	-0.0185142	0.0208818	0.37606	0.783629	0.0019635
lc_32	Palmitoylcarnitine	Smoking	Lifestyle factors	Smoking	0.35088	0.191687	0.0682599	0.438921	0.0113668
lc_32	Palmitoylcarnitine	MaritalStatus_change	Lifestyle factors	MaritalStatus_change	0.321381	0.183788	0.0814678	0.467042	0.00930764
lc_32	Palmitoylcarnitine	Housing_change	Lifestyle factors	Housing_change	-0.19615	0.137641	0.155267	0.592658	7.40771e-05
lc_32	Palmitoylcarnitine	Employment_change	Lifestyle factors	Employment_change	-0.0171883	0.0960194	0.858063	0.968534	3.70147e-05
lc_32	Palmitoylcarnitine	Stress	Lifestyle factors	Stress	-0.0461237	0.0355778	0.195918	0.638018	0.0561308
lc_32	Palmitoylcarnitine	PhysicalActivity	Lifestyle factors	PhysicalActivity	0.00941242	0.0190978	0.62251	0.901761	7.86238e-05
lc_32	Palmitoylcarnitine	SedentaryTime_hours	Lifestyle factors	SedentaryTime_hours	-0.00958565	0.00857796	0.264767	0.705153	0.00274489
lc_32	Palmitoylcarnitine	PerceivedHealth	Lifestyle factors	PerceivedHealth	0.0335359	0.0286632	0.243014	0.686035	2.7493e-05
lc_32	Palmitoylcarnitine	Common_cold_influenzae	Lifestyle factors	Common_cold_influenzae	0.0202932	0.0620287	0.743797	0.939686	0.00107647
lc_32	Palmitoylcarnitine	NSAID_painmed	Lifestyle factors	NSAID_painmed	0.0483667	0.0818104	0.554869	0.875185	0.00064119
lc_32	Palmitoylcarnitine	Bp_med	Lifestyle factors	Bp_med	-0.0303775	0.141201	0.82982	0.960858	0.000361542
lc_32	Palmitoylcarnitine	Lipid_med	Lifestyle factors	Lipid_med	0.0174032	0.21401	0.935247	0.986871	1.78769e-05
lc_32	Palmitoylcarnitine	Antibiotics_med	Lifestyle factors	Antibiotics_med	0.0823189	0.118108	0.486405	0.845074	0.00127667
lc_223	Cortisol	CRP	Clinical factors	Acute phase	0.00659662	0.00467207	0.159103	0.596413	0.000293125
lc_32	Palmitoylcarnitine	Age_at_Visit	Age	Age	0.00273805	0.00609776	0.653766	0.914521	0.00244048
lc_32	Palmitoylcarnitine	SBP	Clinical factors	Blood pressure	-0.00163493	0.00248676	0.511439	0.856669	0.0178403
lc_32	Palmitoylcarnitine	DBP	Clinical factors	Blood pressure	0.00618517	0.00419724	0.141726	0.575987	0.0106114
gc_201	Talofuranose	BMI	Clinical factors	Body composition	0.249903	0.154674	0.107309	0.517824	0.000480417
lc_32	Palmitoylcarnitine	Weight	Clinical factors	Body composition	0.0239141	0.0167587	0.154724	0.591941	0.00853657
lc_32	Palmitoylcarnitine	Waist	Clinical factors	Body composition	-0.0027474	0.00643875	0.669933	0.918896	0.00223469
lc_32	Palmitoylcarnitine	Hip	Clinical factors	Body composition	0.00568732	0.0104513	0.586762	0.887927	0.0151338
lc_32	Palmitoylcarnitine	Bioimp_fat	Clinical factors	Body composition	-0.0243901	0.413707	0.953031	0.991841	0.0163857
lc_32	Palmitoylcarnitine	Bioimp_muscle	Clinical factors	Body composition	0.00955547	0.418691	0.981809	0.996052	0.000281562
lc_32	Palmitoylcarnitine	Bioimp_bone	Clinical factors	Body composition	-0.0359679	0.485002	0.940937	0.98831	0.000604697
lc_32	Palmitoylcarnitine	Height	Clinical factors	Body composition	-0.0228974	0.0154697	0.139978	0.57432	0.00714981
lc_32	Palmitoylcarnitine	Hb	Clinical factors	Erythrocytes	-0.0145416	0.0250962	0.562771	0.877929	0.008785
lc_32	Palmitoylcarnitine	RBC	Clinical factors	Erythrocytes	-0.1348	0.544595	0.804687	0.954048	0.00248724
lc_32	Palmitoylcarnitine	Hct	Clinical factors	Erythrocytes	7.91518	6.15909	0.199832	0.641836	0.000806719
lc_32	Palmitoylcarnitine	MCV	Clinical factors	Erythrocytes	-0.0228889	0.0324368	0.481005	0.841313	0.000612299
lc_32	Palmitoylcarnitine	MCH	Clinical factors	Erythrocytes	0.0444049	0.0641981	0.489718	0.846108	0.0025889
lc_32	Palmitoylcarnitine	MCHC	Clinical factors	Erythrocytes	-0.00019249	0.0117542	0.986946	0.997532	4.32074e-06
lc_32	Palmitoylcarnitine	HbA1c	Clinical factors	Glucose homeostasis	-0.0280991	0.00757472	0.000251148	0.0233033	0.0126797
lc_32	Palmitoylcarnitine	Gluc	Clinical factors	Glucose homeostasis	0.0407441	0.0532285	0.444656	0.822108	0.00387622
lc_32	Palmitoylcarnitine	ProBNP	Clinical factors	Heart	0.000136226	0.000409268	0.739498	0.93893	0.000310996
lc_32	Palmitoylcarnitine	TNT	Clinical factors	Heart	-0.00358383	0.00878084	0.683487	0.923848	0.00143908
lc_32	Palmitoylcarnitine	CystC	Clinical factors	Kidney	0.244757	0.220194	0.267302	0.707449	0.00432779
lc_32	Palmitoylcarnitine	Crea	Clinical factors	Kidney	0.000205154	0.00258328	0.936759	0.987406	0.000427921
lc_32	Palmitoylcarnitine	WBC	Clinical factors	Leukocytes	0.283013	0.311221	0.363954	0.775676	0.00392204
lc_32	Palmitoylcarnitine	Neut	Clinical factors	Leukocytes	-0.277493	0.316199	0.380931	0.78705	0.000134884
lc_32	Palmitoylcarnitine	Lymph	Clinical factors	Leukocytes	-0.214712	0.317223	0.499071	0.851459	0.00109213
lc_32	Palmitoylcarnitine	Mono	Clinical factors	Leukocytes	-0.149339	0.393005	0.704245	0.930154	0.00151892
lc_32	Palmitoylcarnitine	Eos	Clinical factors	Leukocytes	-0.29126	0.341709	0.394756	0.794528	0.00508202
lc_32	Palmitoylcarnitine	Baso	Clinical factors	Leukocytes	-0.482216	0.73421	0.511871	0.856712	0.00239445
lc_32	Palmitoylcarnitine	HDL	Clinical factors	Lipid profile	0.221662	0.198235	0.264467	0.705099	0.000319247
lc_32	Palmitoylcarnitine	Chol	Clinical factors	Lipid profile	0.0153694	0.177337	0.930999	0.986201	0.0171122
lc_32	Palmitoylcarnitine	LDL	Clinical factors	Lipid profile	0.022546	0.176108	0.898224	0.978493	0.00019899
lc_32	Palmitoylcarnitine	TG	Clinical factors	Lipid profile	0.0824935	0.0724639	0.25594	0.697277	8.03069e-05
lc_32	Palmitoylcarnitine	ApoB.apoA1	Clinical factors	Lipid profile	-0.65984	0.548843	0.230305	0.672913	3.75628e-06
lc_32	Palmitoylcarnitine	ApoB	Clinical factors	Lipid profile	0.426165	0.497891	0.392776	0.793689	0.000849085
lc_32	Palmitoylcarnitine	ApoA1	Clinical factors	Lipid profile	-0.518311	0.303789	0.0891081	0.484897	0.00283101
lc_32	Palmitoylcarnitine	ALAT	Clinical factors	Liver	-0.174085	0.172241	0.313048	0.743178	0.00330038
lc_32	Palmitoylcarnitine	GGT	Clinical factors	Liver	0.265064	0.0720472	0.000281621	0.0248132	0.0413167
lc_32	Palmitoylcarnitine	Plt	Clinical factors	Platelets	0.000727617	0.00050264	0.148871	0.585295	0.00863493
lc_32	Palmitoylcarnitine	Sex	Sex	Sex	0.375475	0.157456	0.0177743	0.252845	0.0121966
lc_32	Palmitoylcarnitine	Urate	Clinical factors	Urate	0.00197541	0.000457463	2.19837e-05	0.00508381	0.0445494
lc_32	Palmitoylcarnitine	VitD	Clinical factors	Vitamin D	-0.000584117	0.000465723	0.210829	0.651516	0.0035864
lc_33	Linoleoylcarnitine	visit	Visit	Visit	-0.0752135	0.0242013	0.00208215	0.0888767	0.00404054
lc_33	Linoleoylcarnitine	Smoking	Lifestyle factors	Smoking	0.404235	0.222159	0.0699107	0.443137	0.00162983
lc_33	Linoleoylcarnitine	MaritalStatus_change	Lifestyle factors	MaritalStatus_change	0.18738	0.213005	0.37979	0.786358	0.000284413
lc_33	Linoleoylcarnitine	Housing_change	Lifestyle factors	Housing_change	-0.0225124	0.159521	0.887875	0.97614	0.00016899
lc_33	Linoleoylcarnitine	Employment_change	Lifestyle factors	Employment_change	-0.069409	0.111283	0.533332	0.866257	0.00437329
lc_33	Linoleoylcarnitine	Stress	Lifestyle factors	Stress	-0.117824	0.0412334	0.00459618	0.132989	0.0608912
lc_33	Linoleoylcarnitine	PhysicalActivity	Lifestyle factors	PhysicalActivity	0.0476645	0.0221337	0.0321506	0.324591	0.0265235
lc_33	Linoleoylcarnitine	SedentaryTime_hours	Lifestyle factors	SedentaryTime_hours	0.00522292	0.00994156	0.599755	0.893625	0.00743239
lc_33	Linoleoylcarnitine	PerceivedHealth	Lifestyle factors	PerceivedHealth	0.0155465	0.0332196	0.640162	0.909986	9.14392e-06
lc_33	Linoleoylcarnitine	Common_cold_influenzae	Lifestyle factors	Common_cold_influenzae	0.0389952	0.0718891	0.587958	0.888257	0.00498492
lc_33	Linoleoylcarnitine	NSAID_painmed	Lifestyle factors	NSAID_painmed	0.0757932	0.0948154	0.424762	0.812108	0.000240198
lc_33	Linoleoylcarnitine	Bp_med	Lifestyle factors	Bp_med	-0.167903	0.163647	0.305791	0.738764	0.000113197
lc_33	Linoleoylcarnitine	Lipid_med	Lifestyle factors	Lipid_med	0.0769002	0.24803	0.756762	0.942412	0.000256135
lc_33	Linoleoylcarnitine	Antibiotics_med	Lifestyle factors	Antibiotics_med	-0.178305	0.136883	0.1938	0.634962	0.00221384
lc_101	Hyocholic acid-glycine conjugate	CRP	Clinical factors	Acute phase	-0.0151862	0.0107813	0.160092	0.597344	0.0147187
lc_33	Linoleoylcarnitine	Age_at_Visit	Age	Age	0.00115603	0.00706709	0.870183	0.972093	0.0297453
lc_33	Linoleoylcarnitine	SBP	Clinical factors	Blood pressure	-0.00109872	0.00288207	0.70333	0.929906	0.000272183
lc_33	Linoleoylcarnitine	DBP	Clinical factors	Blood pressure	0.00134556	0.00486446	0.782287	0.948532	0.0012263
PG_78	PG(38:4)	BMI	Clinical factors	Body composition	0.0693047	0.0427245	0.107613	0.518187	0.0118455
lc_33	Linoleoylcarnitine	Weight	Clinical factors	Body composition	0.0228903	0.0194228	0.239604	0.682317	0.0226517
lc_33	Linoleoylcarnitine	Waist	Clinical factors	Body composition	-0.0148998	0.00746229	0.0468458	0.380423	0.0038331
lc_33	Linoleoylcarnitine	Hip	Clinical factors	Body composition	0.0174286	0.0121127	0.151324	0.587454	0.0179883
lc_33	Linoleoylcarnitine	Bioimp_fat	Clinical factors	Body composition	0.102961	0.479472	0.83013	0.960963	0.0211222
lc_33	Linoleoylcarnitine	Bioimp_muscle	Clinical factors	Body composition	0.130727	0.485249	0.787823	0.950595	0.001793
lc_33	Linoleoylcarnitine	Bioimp_bone	Clinical factors	Body composition	-0.0279885	0.5621	0.960324	0.991841	3.22508e-05
lc_33	Linoleoylcarnitine	Height	Clinical factors	Body composition	-0.0229454	0.0179288	0.201694	0.643265	0.0127759
lc_33	Linoleoylcarnitine	Hb	Clinical factors	Erythrocytes	0.0308703	0.0290856	0.289458	0.726476	0.0464746
lc_33	Linoleoylcarnitine	RBC	Clinical factors	Erythrocytes	-0.426293	0.631167	0.499986	0.851948	0.0176732
lc_33	Linoleoylcarnitine	Hct	Clinical factors	Erythrocytes	0.667191	7.13818	0.9256	0.985276	0.00266619
lc_33	Linoleoylcarnitine	MCV	Clinical factors	Erythrocytes	-0.0316569	0.0375931	0.400467	0.797248	0.00232816
lc_33	Linoleoylcarnitine	MCH	Clinical factors	Erythrocytes	-0.0132245	0.0744034	0.859057	0.968926	0.00181423
lc_33	Linoleoylcarnitine	MCHC	Clinical factors	Erythrocytes	-0.0134765	0.0136227	0.323402	0.751399	0.00210553
lc_33	Linoleoylcarnitine	HbA1c	Clinical factors	Glucose homeostasis	-0.0455838	0.00877884	4.04218e-07	0.000192889	0.059532
lc_33	Linoleoylcarnitine	Gluc	Clinical factors	Glucose homeostasis	-0.0576855	0.06169	0.350565	0.768037	0.00442254
lc_33	Linoleoylcarnitine	ProBNP	Clinical factors	Heart	0.000607039	0.000474328	0.201698	0.643265	0.00165663
lc_33	Linoleoylcarnitine	TNT	Clinical factors	Heart	-0.0210826	0.0101767	0.03923	0.352514	0.00378636
lc_33	Linoleoylcarnitine	CystC	Clinical factors	Kidney	0.197849	0.255198	0.438842	0.818215	0.000516797
lc_33	Linoleoylcarnitine	Crea	Clinical factors	Kidney	0.00014097	0.00299393	0.96248	0.992251	0.000557575
lc_33	Linoleoylcarnitine	WBC	Clinical factors	Leukocytes	-0.422222	0.360695	0.242781	0.685713	0.00106033
lc_33	Linoleoylcarnitine	Neut	Clinical factors	Leukocytes	0.484412	0.366464	0.187315	0.628557	0.00984635
lc_33	Linoleoylcarnitine	Lymph	Clinical factors	Leukocytes	0.334035	0.36765	0.364374	0.775737	0.00104121
lc_33	Linoleoylcarnitine	Mono	Clinical factors	Leukocytes	0.38806	0.45548	0.394967	0.794548	0.00179754
lc_33	Linoleoylcarnitine	Eos	Clinical factors	Leukocytes	0.215669	0.396029	0.586485	0.887879	0.000426508
lc_33	Linoleoylcarnitine	Baso	Clinical factors	Leukocytes	0.30388	0.850925	0.721278	0.935276	0.000332248
lc_33	Linoleoylcarnitine	HDL	Clinical factors	Lipid profile	0.644807	0.229748	0.00536481	0.142433	0.00940986
lc_33	Linoleoylcarnitine	Chol	Clinical factors	Lipid profile	-0.556005	0.205527	0.0072512	0.164896	0.000719151
lc_33	Linoleoylcarnitine	LDL	Clinical factors	Lipid profile	0.444656	0.204103	0.0302118	0.316317	0.010115
lc_33	Linoleoylcarnitine	TG	Clinical factors	Lipid profile	0.145213	0.0839831	0.0849192	0.474801	0.00275442
lc_33	Linoleoylcarnitine	ApoB.apoA1	Clinical factors	Lipid profile	0.52129	0.63609	0.413198	0.804897	0.0105334
lc_33	Linoleoylcarnitine	ApoB	Clinical factors	Lipid profile	0.124645	0.577039	0.829142	0.960743	0.000355311
lc_33	Linoleoylcarnitine	ApoA1	Clinical factors	Lipid profile	-0.368676	0.352081	0.295958	0.732169	0.00185057
lc_33	Linoleoylcarnitine	ALAT	Clinical factors	Liver	-0.391429	0.199622	0.0509055	0.393231	0.00222067
lc_33	Linoleoylcarnitine	GGT	Clinical factors	Liver	0.159387	0.0835002	0.0573259	0.411408	0.00912487
lc_33	Linoleoylcarnitine	Plt	Clinical factors	Platelets	0.000247257	0.000582543	0.671574	0.919603	0.000970949
lc_33	Linoleoylcarnitine	Sex	Sex	Sex	0.145042	0.182486	0.42741	0.813344	0.00127479
lc_33	Linoleoylcarnitine	Urate	Clinical factors	Urate	0.00115988	0.000530184	0.0295332	0.312957	0.0105232
lc_33	Linoleoylcarnitine	VitD	Clinical factors	Vitamin D	-0.000792225	0.000539757	0.143317	0.577812	0.00428613
lc_34	Stearoylcarnitine	visit	Visit	Visit	0.00752264	0.0195428	0.700586	0.9289	0.00174593
lc_34	Stearoylcarnitine	Smoking	Lifestyle factors	Smoking	0.513267	0.179396	0.00454599	0.132045	0.0228328
lc_34	Stearoylcarnitine	MaritalStatus_change	Lifestyle factors	MaritalStatus_change	0.454329	0.172004	0.00872916	0.181735	0.0127442
lc_34	Stearoylcarnitine	Housing_change	Lifestyle factors	Housing_change	-0.289701	0.128815	0.0253062	0.290305	0.00394023
lc_34	Stearoylcarnitine	Employment_change	Lifestyle factors	Employment_change	-0.0374599	0.0898624	0.677107	0.921208	0.00029548
lc_34	Stearoylcarnitine	Stress	Lifestyle factors	Stress	-0.00968211	0.0332964	0.771435	0.946589	0.0380983
lc_34	Stearoylcarnitine	PhysicalActivity	Lifestyle factors	PhysicalActivity	0.00192719	0.0178732	0.914213	0.98287	3.56661e-05
lc_34	Stearoylcarnitine	SedentaryTime_hours	Lifestyle factors	SedentaryTime_hours	-0.00465089	0.00802792	0.562834	0.877938	0.000176384
lc_34	Stearoylcarnitine	PerceivedHealth	Lifestyle factors	PerceivedHealth	0.0539605	0.0268252	0.045242	0.375013	0.00596357
lc_34	Stearoylcarnitine	Common_cold_influenzae	Lifestyle factors	Common_cold_influenzae	-0.0429118	0.0580513	0.460413	0.830931	0.00151886
lc_34	Stearoylcarnitine	NSAID_painmed	Lifestyle factors	NSAID_painmed	-0.0313249	0.0765645	0.682762	0.923632	0.000226836
lc_34	Stearoylcarnitine	Bp_med	Lifestyle factors	Bp_med	-0.0220157	0.132147	0.867807	0.971401	0.00128197
lc_34	Stearoylcarnitine	Lipid_med	Lifestyle factors	Lipid_med	-0.0538335	0.200287	0.788299	0.950609	0.00068458
lc_34	Stearoylcarnitine	Antibiotics_med	Lifestyle factors	Antibiotics_med	0.159766	0.110535	0.149487	0.585947	0.00741344
PI_85	PI(34:1)	CRP	Clinical factors	Acute phase	-0.0160334	0.0113449	0.160374	0.597587	0.000822259
lc_34	Stearoylcarnitine	Age_at_Visit	Age	Age	0.00619057	0.00570676	0.278969	0.718651	0.00138063
lc_34	Stearoylcarnitine	SBP	Clinical factors	Blood pressure	-0.00219455	0.0023273	0.346528	0.765668	0.0037037
lc_34	Stearoylcarnitine	DBP	Clinical factors	Blood pressure	0.00291633	0.00392811	0.458463	0.830251	0.000304455
lc_169	1-eicosenoyl-2-hydroxy-sn-glycero-3-phosphoethanolamine	BMI	Clinical factors	Body composition	0.0854935	0.0530137	0.107964	0.518898	0.0421683
lc_34	Stearoylcarnitine	Weight	Clinical factors	Body composition	0.024398	0.0156841	0.120956	0.543219	0.0167035
lc_34	Stearoylcarnitine	Waist	Clinical factors	Body composition	-0.0112858	0.00602588	0.0621454	0.424251	0.0160595
lc_34	Stearoylcarnitine	Hip	Clinical factors	Body composition	-0.00318435	0.00978111	0.745004	0.940174	0.0261072
lc_34	Stearoylcarnitine	Bioimp_fat	Clinical factors	Body composition	-0.44345	0.387179	0.253066	0.694789	0.0169974
lc_34	Stearoylcarnitine	Bioimp_muscle	Clinical factors	Body composition	-0.411923	0.391844	0.294069	0.730606	0.00432571
lc_34	Stearoylcarnitine	Bioimp_bone	Clinical factors	Body composition	-0.38174	0.453902	0.401068	0.797732	0.00369667
lc_34	Stearoylcarnitine	Height	Clinical factors	Body composition	-0.0154092	0.0144777	0.28811	0.725988	0.00325709
lc_34	Stearoylcarnitine	Hb	Clinical factors	Erythrocytes	0.0109538	0.023487	0.641313	0.910313	0.0231412
lc_34	Stearoylcarnitine	RBC	Clinical factors	Erythrocytes	-0.330505	0.509674	0.517226	0.859189	6.24437e-05
lc_34	Stearoylcarnitine	Hct	Clinical factors	Erythrocytes	2.58943	5.76416	0.653619	0.914521	0.000555537
lc_34	Stearoylcarnitine	MCV	Clinical factors	Erythrocytes	-0.0349533	0.0303568	0.250561	0.692273	3.6609e-05
lc_34	Stearoylcarnitine	MCH	Clinical factors	Erythrocytes	0.0574395	0.0600816	0.339899	0.761507	0.00247002
lc_34	Stearoylcarnitine	MCHC	Clinical factors	Erythrocytes	-0.00926365	0.0110005	0.400456	0.797248	0.00242439
lc_34	Stearoylcarnitine	HbA1c	Clinical factors	Glucose homeostasis	-0.0235053	0.00708902	0.0010369	0.059489	0.0117125
lc_34	Stearoylcarnitine	Gluc	Clinical factors	Glucose homeostasis	0.00397905	0.0498154	0.936394	0.987263	0.00138939
lc_34	Stearoylcarnitine	ProBNP	Clinical factors	Heart	0.000367398	0.000383025	0.3383	0.76034	0.000604129
lc_34	Stearoylcarnitine	TNT	Clinical factors	Heart	0.00644438	0.0082178	0.433599	0.817157	0.004981
lc_34	Stearoylcarnitine	CystC	Clinical factors	Kidney	0.117893	0.206075	0.56773	0.880231	0.00463637
lc_34	Stearoylcarnitine	Crea	Clinical factors	Kidney	0.00118859	0.00241763	0.62337	0.901927	0.000105314
lc_34	Stearoylcarnitine	WBC	Clinical factors	Leukocytes	0.0667094	0.291265	0.819013	0.957907	0.00326595
lc_34	Stearoylcarnitine	Neut	Clinical factors	Leukocytes	-0.0642665	0.295923	0.828235	0.960599	0.000417149
lc_34	Stearoylcarnitine	Lymph	Clinical factors	Leukocytes	0.00454555	0.296882	0.987795	0.997532	0.00155116
lc_34	Stearoylcarnitine	Mono	Clinical factors	Leukocytes	0.147219	0.367805	0.689273	0.925825	0.00273743
lc_34	Stearoylcarnitine	Eos	Clinical factors	Leukocytes	-0.067255	0.319798	0.833586	0.96168	0.00182155
lc_34	Stearoylcarnitine	Baso	Clinical factors	Leukocytes	-0.80387	0.687131	0.243057	0.686035	0.00384626
lc_34	Stearoylcarnitine	HDL	Clinical factors	Lipid profile	0.146288	0.185524	0.431077	0.815581	0.00414941
lc_34	Stearoylcarnitine	Chol	Clinical factors	Lipid profile	-0.0194729	0.165966	0.906683	0.981595	0.0386294
lc_34	Stearoylcarnitine	LDL	Clinical factors	Lipid profile	0.0933455	0.164816	0.571609	0.881115	0.000931689
lc_34	Stearoylcarnitine	TG	Clinical factors	Lipid profile	0.0475342	0.0678173	0.483949	0.842841	6.05404e-06
lc_34	Stearoylcarnitine	ApoB.apoA1	Clinical factors	Lipid profile	-1.02406	0.51365	0.0471728	0.381635	0.00490832
lc_34	Stearoylcarnitine	ApoB	Clinical factors	Lipid profile	0.622262	0.465965	0.182841	0.622911	0.00418393
lc_34	Stearoylcarnitine	ApoA1	Clinical factors	Lipid profile	-0.380186	0.284309	0.182253	0.621775	0.00084491
lc_34	Stearoylcarnitine	ALAT	Clinical factors	Liver	-0.176779	0.161197	0.273747	0.714342	0.0018942
lc_34	Stearoylcarnitine	GGT	Clinical factors	Liver	0.259586	0.0674273	0.00014704	0.0177528	0.0461772
lc_34	Stearoylcarnitine	Plt	Clinical factors	Platelets	0.00127264	0.00047041	0.00724851	0.164896	0.0208078
lc_34	Stearoylcarnitine	Sex	Sex	Sex	0.416186	0.14736	0.00508536	0.139109	0.016438
lc_34	Stearoylcarnitine	Urate	Clinical factors	Urate	0.00130882	0.000428129	0.00245507	0.0968591	0.0209599
lc_34	Stearoylcarnitine	VitD	Clinical factors	Vitamin D	-0.000536068	0.00043586	0.219782	0.662035	0.00318675
lc_35	Eicosadieneoyl carnitine	visit	Visit	Visit	-0.0648764	0.0193568	0.000916089	0.0558335	0.0116828
lc_35	Eicosadieneoyl carnitine	Smoking	Lifestyle factors	Smoking	0.316114	0.177689	0.0763387	0.457137	0.00187796
lc_35	Eicosadieneoyl carnitine	MaritalStatus_change	Lifestyle factors	MaritalStatus_change	0.166232	0.170367	0.330055	0.754827	0.00146362
lc_35	Eicosadieneoyl carnitine	Housing_change	Lifestyle factors	Housing_change	-0.123257	0.127589	0.334869	0.758299	0.000420146
lc_35	Eicosadieneoyl carnitine	Employment_change	Lifestyle factors	Employment_change	-0.0207459	0.0890072	0.815871	0.957077	0.00170234
lc_35	Eicosadieneoyl carnitine	Stress	Lifestyle factors	Stress	-0.0835634	0.0329796	0.0118391	0.209612	0.0851379
lc_35	Eicosadieneoyl carnitine	PhysicalActivity	Lifestyle factors	PhysicalActivity	-0.00578236	0.0177031	0.744197	0.939954	0.00133403
lc_35	Eicosadieneoyl carnitine	SedentaryTime_hours	Lifestyle factors	SedentaryTime_hours	-0.00110607	0.00795153	0.889471	0.976346	0.00120445
lc_35	Eicosadieneoyl carnitine	PerceivedHealth	Lifestyle factors	PerceivedHealth	0.0524697	0.0265699	0.0492938	0.388661	0.00285973
lc_35	Eicosadieneoyl carnitine	Common_cold_influenzae	Lifestyle factors	Common_cold_influenzae	-0.000967374	0.0574989	0.986589	0.997532	0.0027283
lc_35	Eicosadieneoyl carnitine	NSAID_painmed	Lifestyle factors	NSAID_painmed	0.0849369	0.0758359	0.263687	0.703828	0.00112689
lc_35	Eicosadieneoyl carnitine	Bp_med	Lifestyle factors	Bp_med	0.104388	0.130889	0.42583	0.812288	0.000584684
lc_35	Eicosadieneoyl carnitine	Lipid_med	Lifestyle factors	Lipid_med	0.0681005	0.198381	0.731649	0.937098	0.000337263
lc_35	Eicosadieneoyl carnitine	Antibiotics_med	Lifestyle factors	Antibiotics_med	-0.128191	0.109483	0.242662	0.685505	0.00087192
lc_230	7-HOCA	CRP	Clinical factors	Acute phase	0.019408	0.0137954	0.160603	0.597689	0.00842155
lc_35	Eicosadieneoyl carnitine	Age_at_Visit	Age	Age	-0.00450518	0.00565245	0.426121	0.812312	0.030075
lc_35	Eicosadieneoyl carnitine	SBP	Clinical factors	Blood pressure	-0.00167616	0.00230515	0.467762	0.834735	0.0150158
lc_35	Eicosadieneoyl carnitine	DBP	Clinical factors	Blood pressure	0.00555098	0.00389073	0.154795	0.592137	0.00257204
lc_251	PC(18:0/0:0)_stearoyl	BMI	Clinical factors	Body composition	0.0337796	0.0210027	0.108907	0.520664	0.012118
lc_35	Eicosadieneoyl carnitine	Weight	Clinical factors	Body composition	0.00325781	0.0155348	0.834049	0.96168	0.0191828
lc_35	Eicosadieneoyl carnitine	Waist	Clinical factors	Body composition	-0.0106478	0.00596854	0.0755278	0.455302	0.00687696
lc_35	Eicosadieneoyl carnitine	Hip	Clinical factors	Body composition	0.013383	0.00968803	0.168278	0.604873	0.0110398
lc_35	Eicosadieneoyl carnitine	Bioimp_fat	Clinical factors	Body composition	-0.0346173	0.383495	0.92814	0.985791	0.0412125
lc_35	Eicosadieneoyl carnitine	Bioimp_muscle	Clinical factors	Body composition	-0.0136479	0.388115	0.971974	0.994034	9.37412e-07
lc_35	Eicosadieneoyl carnitine	Bioimp_bone	Clinical factors	Body composition	-0.0563717	0.449583	0.900309	0.979319	0.00063943
lc_35	Eicosadieneoyl carnitine	Height	Clinical factors	Body composition	-0.00492426	0.01434	0.731564	0.93709	0.000535026
lc_35	Eicosadieneoyl carnitine	Hb	Clinical factors	Erythrocytes	-0.035577	0.0232635	0.127338	0.554004	0.00935748
lc_35	Eicosadieneoyl carnitine	RBC	Clinical factors	Erythrocytes	0.503633	0.504824	0.319331	0.748173	0.00656723
lc_35	Eicosadieneoyl carnitine	Hct	Clinical factors	Erythrocytes	7.83273	5.70931	0.171205	0.608459	0.000993652
lc_35	Eicosadieneoyl carnitine	MCV	Clinical factors	Erythrocytes	0.0207498	0.0300679	0.490715	0.846408	0.000116075
lc_35	Eicosadieneoyl carnitine	MCH	Clinical factors	Erythrocytes	0.00726678	0.0595098	0.902901	0.980101	0.000195639
lc_35	Eicosadieneoyl carnitine	MCHC	Clinical factors	Erythrocytes	0.0133721	0.0108958	0.220769	0.662771	0.0043192
lc_35	Eicosadieneoyl carnitine	HbA1c	Clinical factors	Glucose homeostasis	-0.0267509	0.00702155	0.00017159	0.0190724	0.0282218
lc_35	Eicosadieneoyl carnitine	Gluc	Clinical factors	Glucose homeostasis	-0.0692662	0.0493413	0.161501	0.597884	0.00799928
lc_35	Eicosadieneoyl carnitine	ProBNP	Clinical factors	Heart	0.000351539	0.00037938	0.354939	0.77128	0.00152201
lc_35	Eicosadieneoyl carnitine	TNT	Clinical factors	Heart	-0.00556521	0.00813959	0.494727	0.84894	1.84523e-05
lc_35	Eicosadieneoyl carnitine	CystC	Clinical factors	Kidney	0.502672	0.204114	0.0144027	0.230814	0.00595596
lc_35	Eicosadieneoyl carnitine	Crea	Clinical factors	Kidney	-0.00236282	0.00239463	0.324649	0.75214	0.000417125
lc_35	Eicosadieneoyl carnitine	WBC	Clinical factors	Leukocytes	-0.20341	0.288493	0.48136	0.841567	0.00389641
lc_35	Eicosadieneoyl carnitine	Neut	Clinical factors	Leukocytes	0.231532	0.293107	0.430255	0.815239	0.0104717
lc_35	Eicosadieneoyl carnitine	Lymph	Clinical factors	Leukocytes	0.137359	0.294056	0.640786	0.910179	7.16719e-05
lc_35	Eicosadieneoyl carnitine	Mono	Clinical factors	Leukocytes	0.652146	0.364305	0.074536	0.453904	0.0106041
lc_35	Eicosadieneoyl carnitine	Eos	Clinical factors	Leukocytes	0.142983	0.316755	0.652058	0.91405	0.000328563
lc_35	Eicosadieneoyl carnitine	Baso	Clinical factors	Leukocytes	-0.281217	0.680592	0.679786	0.922879	0.00145976
lc_35	Eicosadieneoyl carnitine	HDL	Clinical factors	Lipid profile	0.0880325	0.183758	0.632272	0.905622	0.00956171
lc_35	Eicosadieneoyl carnitine	Chol	Clinical factors	Lipid profile	-0.165648	0.164386	0.314497	0.744292	0.000161908
lc_35	Eicosadieneoyl carnitine	LDL	Clinical factors	Lipid profile	0.214085	0.163247	0.19081	0.632521	0.000433601
lc_35	Eicosadieneoyl carnitine	TG	Clinical factors	Lipid profile	0.0930965	0.067172	0.166887	0.603831	0.00277505
lc_35	Eicosadieneoyl carnitine	ApoB.apoA1	Clinical factors	Lipid profile	0.114794	0.508762	0.821653	0.958532	0.000287595
lc_35	Eicosadieneoyl carnitine	ApoB	Clinical factors	Lipid profile	-0.30711	0.461531	0.506342	0.853828	0.000983051
lc_35	Eicosadieneoyl carnitine	ApoA1	Clinical factors	Lipid profile	-0.0265892	0.281604	0.924844	0.985179	2.96978e-06
lc_35	Eicosadieneoyl carnitine	ALAT	Clinical factors	Liver	-0.402103	0.159663	0.0123552	0.213528	0.000727425
lc_35	Eicosadieneoyl carnitine	GGT	Clinical factors	Liver	0.250044	0.0667857	0.000220586	0.021711	0.0323765
lc_35	Eicosadieneoyl carnitine	Plt	Clinical factors	Platelets	6.11876e-05	0.000465933	0.895616	0.978127	0.000263995
lc_35	Eicosadieneoyl carnitine	Sex	Sex	Sex	0.0926791	0.145958	0.525974	0.863367	0.000500529
lc_35	Eicosadieneoyl carnitine	Urate	Clinical factors	Urate	0.00140774	0.000424055	0.0010228	0.0592454	0.0229117
lc_35	Eicosadieneoyl carnitine	VitD	Clinical factors	Vitamin D	0.000381646	0.000431712	0.377452	0.784307	0.00168034
lc_36	Cervonyl carnitine	visit	Visit	Visit	-0.0144462	0.0271876	0.595602	0.891948	0.00543347
lc_36	Cervonyl carnitine	Smoking	Lifestyle factors	Smoking	-0.123102	0.249572	0.622228	0.901761	0.00184235
lc_36	Cervonyl carnitine	MaritalStatus_change	Lifestyle factors	MaritalStatus_change	0.518418	0.239288	0.0311319	0.320741	0.0137912
lc_36	Cervonyl carnitine	Housing_change	Lifestyle factors	Housing_change	-0.238361	0.179205	0.184587	0.624845	0.00343655
lc_36	Cervonyl carnitine	Employment_change	Lifestyle factors	Employment_change	0.0595198	0.125015	0.63438	0.906779	7.66796e-06
lc_36	Cervonyl carnitine	Stress	Lifestyle factors	Stress	-0.0916316	0.0463214	0.0489075	0.388319	0.0266919
lc_36	Cervonyl carnitine	PhysicalActivity	Lifestyle factors	PhysicalActivity	0.03176	0.0248649	0.202573	0.643287	0.0189517
lc_36	Cervonyl carnitine	SedentaryTime_hours	Lifestyle factors	SedentaryTime_hours	0.0134968	0.0111683	0.227897	0.669836	0.00682419
lc_36	Cervonyl carnitine	PerceivedHealth	Lifestyle factors	PerceivedHealth	-0.0232697	0.0373187	0.533447	0.866377	0.00111738
lc_36	Cervonyl carnitine	Common_cold_influenzae	Lifestyle factors	Common_cold_influenzae	0.137456	0.0807599	0.0898787	0.485905	0.00103066
lc_36	Cervonyl carnitine	NSAID_painmed	Lifestyle factors	NSAID_painmed	0.00492458	0.106515	0.963158	0.992337	0.00406131
lc_36	Cervonyl carnitine	Bp_med	Lifestyle factors	Bp_med	-0.165888	0.183841	0.367662	0.778031	0.00187887
lc_36	Cervonyl carnitine	Lipid_med	Lifestyle factors	Lipid_med	0.0836153	0.278636	0.764336	0.944183	0.00222509
lc_36	Cervonyl carnitine	Antibiotics_med	Lifestyle factors	Antibiotics_med	-0.299722	0.153774	0.0522993	0.397239	0.00826505
PC_115	PC(O-34:2)	CRP	Clinical factors	Acute phase	0.0248601	0.0176121	0.160884	0.597766	2.98713e-05
lc_36	Cervonyl carnitine	Age_at_Visit	Age	Age	-0.00998458	0.00793913	0.209588	0.649725	0.00620033
lc_36	Cervonyl carnitine	SBP	Clinical factors	Blood pressure	0.00599801	0.0032377	0.0650174	0.431387	0.0113943
lc_36	Cervonyl carnitine	DBP	Clinical factors	Blood pressure	-0.00481004	0.00546471	0.37952	0.786296	0.00736337
gc_70	(9Z,12Z)-octadecadienoic acid	BMI	Clinical factors	Body composition	-0.125631	0.0782157	0.109374	0.521346	0.000175975
lc_36	Cervonyl carnitine	Weight	Clinical factors	Body composition	-0.0129486	0.0218194	0.553372	0.874485	0.0203074
lc_36	Cervonyl carnitine	Waist	Clinical factors	Body composition	-0.00167178	0.0083831	0.842079	0.96468	0.000568519
lc_36	Cervonyl carnitine	Hip	Clinical factors	Body composition	0.00453911	0.0136073	0.738951	0.93893	0.00780492
lc_36	Cervonyl carnitine	Bioimp_fat	Clinical factors	Body composition	-0.421178	0.538636	0.434926	0.817729	0.000485373
lc_36	Cervonyl carnitine	Bioimp_muscle	Clinical factors	Body composition	-0.386583	0.545126	0.478824	0.840431	0.00303796
lc_36	Cervonyl carnitine	Bioimp_bone	Clinical factors	Body composition	-1.19165	0.63146	0.060196	0.419488	0.0234813
lc_36	Cervonyl carnitine	Height	Clinical factors	Body composition	-0.00908919	0.0201412	0.652148	0.91405	0.00181657
lc_36	Cervonyl carnitine	Hb	Clinical factors	Erythrocytes	0.0619474	0.0326747	0.0590236	0.41575	0.0292893
lc_36	Cervonyl carnitine	RBC	Clinical factors	Erythrocytes	-1.3926	0.709049	0.0505321	0.392443	0.0179761
lc_36	Cervonyl carnitine	Hct	Clinical factors	Erythrocytes	-0.800321	8.01899	0.920573	0.984133	0.00108802
lc_36	Cervonyl carnitine	MCV	Clinical factors	Erythrocytes	-0.110568	0.0422319	0.00933153	0.187035	0.00596388
lc_36	Cervonyl carnitine	MCH	Clinical factors	Erythrocytes	0.0775885	0.0835843	0.354084	0.770507	1.00035e-06
lc_36	Cervonyl carnitine	MCHC	Clinical factors	Erythrocytes	-0.0376671	0.0153036	0.0144571	0.231306	0.0160062
lc_36	Cervonyl carnitine	HbA1c	Clinical factors	Glucose homeostasis	-0.0310434	0.00986211	0.00182636	0.0820715	0.033139
lc_36	Cervonyl carnitine	Gluc	Clinical factors	Glucose homeostasis	0.0860154	0.0693022	0.215603	0.657171	0.00334084
lc_36	Cervonyl carnitine	ProBNP	Clinical factors	Heart	0.00104514	0.000532857	0.0508428	0.393231	0.00563684
lc_36	Cervonyl carnitine	TNT	Clinical factors	Heart	0.00395943	0.0114324	0.729357	0.936529	0.00223482
lc_36	Cervonyl carnitine	CystC	Clinical factors	Kidney	0.0226868	0.286688	0.936983	0.987538	0.000315945
lc_36	Cervonyl carnitine	Crea	Clinical factors	Kidney	-0.00250509	0.00336337	0.457019	0.829374	0.000175842
lc_36	Cervonyl carnitine	WBC	Clinical factors	Leukocytes	0.0765919	0.405202	0.850216	0.966817	0.00279281
lc_36	Cervonyl carnitine	Neut	Clinical factors	Leukocytes	0.00335056	0.411683	0.993512	0.998969	0.0137367
lc_36	Cervonyl carnitine	Lymph	Clinical factors	Leukocytes	-0.23755	0.413016	0.565654	0.878779	0.00205137
lc_36	Cervonyl carnitine	Mono	Clinical factors	Leukocytes	0.591027	0.511684	0.249067	0.690746	0.0124129
lc_36	Cervonyl carnitine	Eos	Clinical factors	Leukocytes	-0.387245	0.444897	0.384833	0.78832	0.00220159
lc_36	Cervonyl carnitine	Baso	Clinical factors	Leukocytes	0.899505	0.955924	0.347541	0.766385	3.3616e-05
lc_36	Cervonyl carnitine	HDL	Clinical factors	Lipid profile	-0.0998867	0.258097	0.699047	0.928466	4.22013e-05
lc_36	Cervonyl carnitine	Chol	Clinical factors	Lipid profile	0.165784	0.230888	0.473349	0.837517	0.000453878
lc_36	Cervonyl carnitine	LDL	Clinical factors	Lipid profile	-0.4493	0.229288	0.0510592	0.393689	0.00154584
lc_36	Cervonyl carnitine	TG	Clinical factors	Lipid profile	-0.20418	0.0943462	0.0313129	0.321392	0.0135052
lc_36	Cervonyl carnitine	ApoB.apoA1	Clinical factors	Lipid profile	-0.381314	0.71458	0.594036	0.890698	0.00268243
lc_36	Cervonyl carnitine	ApoB	Clinical factors	Lipid profile	1.51299	0.648242	0.0203164	0.266931	0.0123311
lc_36	Cervonyl carnitine	ApoA1	Clinical factors	Lipid profile	-0.200209	0.395526	0.613134	0.898267	0.000575414
lc_36	Cervonyl carnitine	ALAT	Clinical factors	Liver	-0.336973	0.224254	0.134079	0.565015	0.000208914
lc_36	Cervonyl carnitine	GGT	Clinical factors	Liver	0.247801	0.0938037	0.00872141	0.181713	0.0156808
lc_36	Cervonyl carnitine	Plt	Clinical factors	Platelets	0.000236371	0.000654425	0.718235	0.934589	0.000302021
lc_36	Cervonyl carnitine	Sex	Sex	Sex	-0.15956	0.205004	0.437047	0.818111	0.00167835
lc_36	Cervonyl carnitine	Urate	Clinical factors	Urate	0.000847918	0.000595605	0.155689	0.593037	0.00402789
lc_36	Cervonyl carnitine	VitD	Clinical factors	Vitamin D	0.000587114	0.00060636	0.333765	0.757298	0.00205014
lc_37	Eicoseneoyl carnitine	visit	Visit	Visit	-0.0252745	0.020566	0.220143	0.662317	8.34916e-05
lc_37	Eicoseneoyl carnitine	Smoking	Lifestyle factors	Smoking	0.232666	0.188789	0.218847	0.660709	0.00055602
lc_37	Eicoseneoyl carnitine	MaritalStatus_change	Lifestyle factors	MaritalStatus_change	0.203368	0.181009	0.262195	0.702492	0.00286862
lc_37	Eicoseneoyl carnitine	Housing_change	Lifestyle factors	Housing_change	-0.167321	0.13556	0.218145	0.659882	0.00078398
lc_37	Eicoseneoyl carnitine	Employment_change	Lifestyle factors	Employment_change	0.123507	0.0945674	0.192638	0.633896	0.000206712
lc_37	Eicoseneoyl carnitine	Stress	Lifestyle factors	Stress	-0.0420578	0.0350398	0.23106	0.673561	0.0627724
lc_37	Eicoseneoyl carnitine	PhysicalActivity	Lifestyle factors	PhysicalActivity	0.0346082	0.018809	0.0668493	0.435692	0.0187611
lc_37	Eicoseneoyl carnitine	SedentaryTime_hours	Lifestyle factors	SedentaryTime_hours	-0.0101677	0.00844825	0.229807	0.672586	0.000906979
lc_37	Eicoseneoyl carnitine	PerceivedHealth	Lifestyle factors	PerceivedHealth	0.0436041	0.0282297	0.123589	0.5476	0.00532085
lc_37	Eicoseneoyl carnitine	Common_cold_influenzae	Lifestyle factors	Common_cold_influenzae	0.0284765	0.0610907	0.641488	0.910313	0.000131785
lc_37	Eicoseneoyl carnitine	NSAID_painmed	Lifestyle factors	NSAID_painmed	0.0545639	0.0805733	0.498851	0.851359	0.000480816
lc_37	Eicoseneoyl carnitine	Bp_med	Lifestyle factors	Bp_med	0.0988304	0.139066	0.477889	0.839996	0.000174812
lc_37	Eicoseneoyl carnitine	Lipid_med	Lifestyle factors	Lipid_med	0.0194999	0.210774	0.926356	0.985597	0.000438286
lc_37	Eicoseneoyl carnitine	Antibiotics_med	Lifestyle factors	Antibiotics_med	-0.0700426	0.116322	0.547575	0.872205	6.48316e-06
GalCer_168	GalCer(d18:1/18:0ox)	CRP	Clinical factors	Acute phase	0.0254353	0.0180278	0.161073	0.597823	6.25163e-05
lc_37	Eicoseneoyl carnitine	Age_at_Visit	Age	Age	0.00138659	0.00600555	0.817576	0.95762	0.00246618
lc_37	Eicoseneoyl carnitine	SBP	Clinical factors	Blood pressure	-0.00293013	0.00244915	0.232577	0.675099	8.48795e-05
lc_37	Eicoseneoyl carnitine	DBP	Clinical factors	Blood pressure	0.00380588	0.00413377	0.358024	0.772891	8.07864e-06
PC_145	PC(O-40:6)	BMI	Clinical factors	Body composition	0.24077	0.149225	0.109482	0.521376	0.00104332
lc_37	Eicoseneoyl carnitine	Weight	Clinical factors	Body composition	-0.00211146	0.0165053	0.898301	0.978493	0.017653
lc_37	Eicoseneoyl carnitine	Waist	Clinical factors	Body composition	-0.00804784	0.00634139	0.20548	0.646674	0.00724496
lc_37	Eicoseneoyl carnitine	Hip	Clinical factors	Body composition	0.00267572	0.0102932	0.795098	0.951778	0.0158173
lc_37	Eicoseneoyl carnitine	Bioimp_fat	Clinical factors	Body composition	-0.164132	0.407451	0.68739	0.925094	0.0158571
lc_37	Eicoseneoyl carnitine	Bioimp_muscle	Clinical factors	Body composition	-0.142439	0.41236	0.730039	0.936879	5.35744e-05
lc_37	Eicoseneoyl carnitine	Bioimp_bone	Clinical factors	Body composition	-0.377772	0.477668	0.429703	0.814866	0.00777944
lc_37	Eicoseneoyl carnitine	Height	Clinical factors	Body composition	0.00160427	0.0152358	0.916217	0.983615	1.28118e-05
lc_37	Eicoseneoyl carnitine	Hb	Clinical factors	Erythrocytes	0.0213381	0.0247167	0.388721	0.791131	0.0149375
lc_37	Eicoseneoyl carnitine	RBC	Clinical factors	Erythrocytes	-0.402428	0.53636	0.453719	0.828037	0.00038874
lc_37	Eicoseneoyl carnitine	Hct	Clinical factors	Erythrocytes	-0.168441	6.06596	0.977867	0.995631	0.000767813
lc_37	Eicoseneoyl carnitine	MCV	Clinical factors	Erythrocytes	-0.0123012	0.0319463	0.700492	0.9289	1.00044e-05
lc_37	Eicoseneoyl carnitine	MCH	Clinical factors	Erythrocytes	-0.0294768	0.0632273	0.641439	0.910313	0.00261044
lc_37	Eicoseneoyl carnitine	MCHC	Clinical factors	Erythrocytes	-0.00732696	0.0115764	0.527311	0.86391	0.000763999
lc_37	Eicoseneoyl carnitine	HbA1c	Clinical factors	Glucose homeostasis	-0.0178941	0.00746018	0.0171237	0.249357	0.0238376
lc_37	Eicoseneoyl carnitine	Gluc	Clinical factors	Glucose homeostasis	0.0215528	0.0524236	0.6813	0.923381	0.000760261
lc_37	Eicoseneoyl carnitine	ProBNP	Clinical factors	Heart	0.00102858	0.000403079	0.0112579	0.205524	0.0106643
lc_37	Eicoseneoyl carnitine	TNT	Clinical factors	Heart	-0.00864887	0.00864806	0.318145	0.747965	0.00111167
lc_37	Eicoseneoyl carnitine	CystC	Clinical factors	Kidney	0.576993	0.216865	0.00825815	0.177369	0.00828813
lc_37	Eicoseneoyl carnitine	Crea	Clinical factors	Kidney	-0.00532121	0.00254421	0.0374011	0.346561	0.00373906
lc_37	Eicoseneoyl carnitine	WBC	Clinical factors	Leukocytes	0.0746018	0.306515	0.807887	0.955036	2.57174e-06
lc_37	Eicoseneoyl carnitine	Neut	Clinical factors	Leukocytes	-0.0851277	0.311417	0.784785	0.949416	0.00318473
lc_37	Eicoseneoyl carnitine	Lymph	Clinical factors	Leukocytes	-0.131479	0.312426	0.674206	0.920542	0.000918357
lc_37	Eicoseneoyl carnitine	Mono	Clinical factors	Leukocytes	0.494275	0.387063	0.202683	0.643287	0.0204915
lc_37	Eicoseneoyl carnitine	Eos	Clinical factors	Leukocytes	-0.217239	0.336542	0.51914	0.859754	0.00535691
lc_37	Eicoseneoyl carnitine	Baso	Clinical factors	Leukocytes	-0.235708	0.723108	0.744699	0.940118	0.00511655
lc_37	Eicoseneoyl carnitine	HDL	Clinical factors	Lipid profile	0.20912	0.195237	0.285061	0.72332	0.00763043
lc_37	Eicoseneoyl carnitine	Chol	Clinical factors	Lipid profile	0.00904976	0.174655	0.958714	0.991841	9.39129e-05
lc_37	Eicoseneoyl carnitine	LDL	Clinical factors	Lipid profile	-0.0220275	0.173445	0.899033	0.978702	0.000836028
lc_37	Eicoseneoyl carnitine	TG	Clinical factors	Lipid profile	0.00697692	0.0713681	0.922194	0.984595	0.000844378
lc_37	Eicoseneoyl carnitine	ApoB.apoA1	Clinical factors	Lipid profile	-1.02629	0.540543	0.0586605	0.415154	0.00133677
lc_37	Eicoseneoyl carnitine	ApoB	Clinical factors	Lipid profile	0.662308	0.490362	0.177918	0.616415	0.000638471
lc_37	Eicoseneoyl carnitine	ApoA1	Clinical factors	Lipid profile	-0.571311	0.299195	0.057239	0.411296	0.0067386
lc_37	Eicoseneoyl carnitine	ALAT	Clinical factors	Liver	-0.359959	0.169637	0.0347371	0.336717	0.000155296
lc_37	Eicoseneoyl carnitine	GGT	Clinical factors	Liver	0.28072	0.0709577	9.69828e-05	0.0137058	0.0409336
lc_37	Eicoseneoyl carnitine	Plt	Clinical factors	Platelets	0.000691133	0.00049504	0.163806	0.601103	0.00587679
lc_37	Eicoseneoyl carnitine	Sex	Sex	Sex	-0.0574168	0.155075	0.71148	0.932176	0.000612032
lc_37	Eicoseneoyl carnitine	Urate	Clinical factors	Urate	0.0016782	0.000450545	0.000237151	0.0226333	0.0307239
lc_37	Eicoseneoyl carnitine	VitD	Clinical factors	Vitamin D	0.000257506	0.000458681	0.574979	0.882954	0.000709673
lc_40	2-Hydroxybutyrate	visit	Visit	Visit	-0.0803332	0.0547331	0.143322	0.577812	0.00419447
lc_40	2-Hydroxybutyrate	Smoking	Lifestyle factors	Smoking	0.18543	0.50243	0.712362	0.932498	0.00113806
lc_40	2-Hydroxybutyrate	MaritalStatus_change	Lifestyle factors	MaritalStatus_change	0.259033	0.481727	0.591207	0.889526	0.0027514
lc_40	2-Hydroxybutyrate	Housing_change	Lifestyle factors	Housing_change	0.337155	0.36077	0.350844	0.768241	0.00216926
lc_40	2-Hydroxybutyrate	Employment_change	Lifestyle factors	Employment_change	0.159414	0.251676	0.526993	0.863661	0.000151576
lc_40	2-Hydroxybutyrate	Stress	Lifestyle factors	Stress	0.0109975	0.0932526	0.906207	0.981595	0.0142826
lc_40	2-Hydroxybutyrate	PhysicalActivity	Lifestyle factors	PhysicalActivity	0.0760833	0.0500572	0.129678	0.557967	0.0186149
lc_40	2-Hydroxybutyrate	SedentaryTime_hours	Lifestyle factors	SedentaryTime_hours	-0.00450713	0.0224836	0.841267	0.964602	0.000385643
lc_40	2-Hydroxybutyrate	PerceivedHealth	Lifestyle factors	PerceivedHealth	0.175004	0.0751288	0.0205632	0.267812	0.0194891
lc_40	2-Hydroxybutyrate	Common_cold_influenzae	Lifestyle factors	Common_cold_influenzae	0.114042	0.162583	0.483622	0.842775	0.000344338
lc_40	2-Hydroxybutyrate	NSAID_painmed	Lifestyle factors	NSAID_painmed	0.105631	0.214433	0.622683	0.901761	0.000845495
lc_40	2-Hydroxybutyrate	Bp_med	Lifestyle factors	Bp_med	0.419423	0.370101	0.258091	0.699176	5.19329e-05
lc_40	2-Hydroxybutyrate	Lipid_med	Lifestyle factors	Lipid_med	0.454799	0.560939	0.418193	0.808202	0.00347112
lc_40	2-Hydroxybutyrate	Antibiotics_med	Lifestyle factors	Antibiotics_med	-0.0872815	0.309573	0.7782	0.947648	0.000591699
gc_26	Fumaric acid	CRP	Clinical factors	Acute phase	-0.00942731	0.00671219	0.161301	0.597836	0.0112263
lc_40	2-Hydroxybutyrate	Age_at_Visit	Age	Age	-0.00970895	0.0159828	0.544045	0.870856	0.000870652
lc_40	2-Hydroxybutyrate	SBP	Clinical factors	Blood pressure	-0.0132092	0.00651802	0.0436714	0.367935	0.0356747
lc_40	2-Hydroxybutyrate	DBP	Clinical factors	Blood pressure	-0.000715721	0.0110014	0.948175	0.990566	0.00538827
gc_35	Cysteine	BMI	Clinical factors	Body composition	0.0776158	0.048475	0.110491	0.523253	0.000730242
lc_40	2-Hydroxybutyrate	Weight	Clinical factors	Body composition	0.0541302	0.0439261	0.218889	0.660709	0.00234135
lc_40	2-Hydroxybutyrate	Waist	Clinical factors	Body composition	0.0284882	0.0168766	0.092538	0.491688	0.00280728
lc_40	2-Hydroxybutyrate	Hip	Clinical factors	Body composition	-0.0116521	0.0273937	0.670911	0.919265	0.0249532
lc_40	2-Hydroxybutyrate	Bioimp_fat	Clinical factors	Body composition	-0.00554152	1.08436	0.995926	0.999768	0.00130487
lc_40	2-Hydroxybutyrate	Bioimp_muscle	Clinical factors	Body composition	-0.0325756	1.09743	0.976341	0.995008	0.000415989
lc_40	2-Hydroxybutyrate	Bioimp_bone	Clinical factors	Body composition	0.508679	1.27123	0.68936	0.925825	0.00200813
lc_40	2-Hydroxybutyrate	Height	Clinical factors	Body composition	-0.0753982	0.0405475	0.0640239	0.428675	0.0156217
lc_40	2-Hydroxybutyrate	Hb	Clinical factors	Erythrocytes	-0.074782	0.0657795	0.256587	0.69789	0.00730085
lc_40	2-Hydroxybutyrate	RBC	Clinical factors	Erythrocytes	-0.0470473	1.42743	0.973731	0.994403	0.0177082
lc_40	2-Hydroxybutyrate	Hct	Clinical factors	Erythrocytes	24.3057	16.1436	0.133319	0.563985	0.04208
lc_40	2-Hydroxybutyrate	MCV	Clinical factors	Erythrocytes	0.0827816	0.0850197	0.331073	0.755737	2.32105e-05
lc_40	2-Hydroxybutyrate	MCH	Clinical factors	Erythrocytes	-0.122679	0.168269	0.466584	0.8344	0.000182565
lc_40	2-Hydroxybutyrate	MCHC	Clinical factors	Erythrocytes	0.0303018	0.0308088	0.326203	0.753083	0.00205301
lc_40	2-Hydroxybutyrate	HbA1c	Clinical factors	Glucose homeostasis	-0.0203448	0.0198541	0.306397	0.739263	0.0161664
lc_40	2-Hydroxybutyrate	Gluc	Clinical factors	Glucose homeostasis	-0.209909	0.139517	0.13359	0.564447	0.0115251
lc_40	2-Hydroxybutyrate	ProBNP	Clinical factors	Heart	0.000961096	0.00107273	0.371071	0.780933	0.000276106
lc_40	2-Hydroxybutyrate	TNT	Clinical factors	Heart	-0.0427197	0.0230154	0.0645038	0.429465	0.00167529
lc_40	2-Hydroxybutyrate	CystC	Clinical factors	Kidney	0.470281	0.57715	0.415873	0.807082	9.40389e-06
lc_40	2-Hydroxybutyrate	Crea	Clinical factors	Kidney	-0.0114974	0.00677101	0.0906315	0.487339	2.39678e-05
lc_40	2-Hydroxybutyrate	WBC	Clinical factors	Leukocytes	-0.432352	0.815739	0.596531	0.892417	0.000130639
lc_40	2-Hydroxybutyrate	Neut	Clinical factors	Leukocytes	0.452991	0.828786	0.585116	0.887446	0.00559279
lc_40	2-Hydroxybutyrate	Lymph	Clinical factors	Leukocytes	0.221798	0.83147	0.789859	0.951115	4.80342e-05
lc_40	2-Hydroxybutyrate	Mono	Clinical factors	Leukocytes	2.42619	1.0301	0.019211	0.261804	0.0410533
lc_40	2-Hydroxybutyrate	Eos	Clinical factors	Leukocytes	-0.418498	0.895652	0.640687	0.910126	0.00132483
lc_40	2-Hydroxybutyrate	Baso	Clinical factors	Leukocytes	-1.19962	1.92443	0.533562	0.866406	0.00793877
lc_40	2-Hydroxybutyrate	HDL	Clinical factors	Lipid profile	0.786082	0.519593	0.131458	0.5603	0.0168134
lc_40	2-Hydroxybutyrate	Chol	Clinical factors	Lipid profile	0.0858891	0.464816	0.853537	0.967111	0.00271349
lc_40	2-Hydroxybutyrate	LDL	Clinical factors	Lipid profile	-0.561165	0.461595	0.225139	0.667412	0.000793661
lc_40	2-Hydroxybutyrate	TG	Clinical factors	Lipid profile	-0.14101	0.189935	0.458471	0.830251	0.00425689
lc_40	2-Hydroxybutyrate	ApoB.apoA1	Clinical factors	Lipid profile	-1.34276	1.43857	0.351431	0.76848	0.00592515
lc_40	2-Hydroxybutyrate	ApoB	Clinical factors	Lipid profile	3.08282	1.30502	0.0188595	0.259247	0.00530322
lc_40	2-Hydroxybutyrate	ApoA1	Clinical factors	Lipid profile	-1.21789	0.796259	0.127285	0.554004	0.00558831
lc_40	2-Hydroxybutyrate	ALAT	Clinical factors	Liver	-0.378258	0.451461	0.40284	0.798988	6.51776e-09
lc_40	2-Hydroxybutyrate	GGT	Clinical factors	Liver	0.322005	0.188842	0.0892956	0.485456	0.00490891
lc_40	2-Hydroxybutyrate	Plt	Clinical factors	Platelets	-0.000408249	0.00131747	0.756891	0.942412	0.000143297
lc_40	2-Hydroxybutyrate	Sex	Sex	Sex	-0.910553	0.412708	0.0281903	0.304612	0.0112794
lc_40	2-Hydroxybutyrate	Urate	Clinical factors	Urate	0.00308583	0.00119905	0.01059	0.199979	0.0138123
lc_40	2-Hydroxybutyrate	VitD	Clinical factors	Vitamin D	0.000387931	0.0012207	0.750883	0.94158	0.000213304
lc_41	5-Hydroxyhexanoate	visit	Visit	Visit	0.00117621	0.0344509	0.972789	0.994185	4.45939e-06
lc_41	5-Hydroxyhexanoate	Smoking	Lifestyle factors	Smoking	0.562525	0.316246	0.0763845	0.457167	0.00579916
lc_41	5-Hydroxyhexanoate	MaritalStatus_change	Lifestyle factors	MaritalStatus_change	0.134086	0.303215	0.658683	0.915656	0.0049988
lc_41	5-Hydroxyhexanoate	Housing_change	Lifestyle factors	Housing_change	0.179999	0.227081	0.428656	0.814068	0.00363115
lc_41	5-Hydroxyhexanoate	Employment_change	Lifestyle factors	Employment_change	0.0960143	0.158413	0.544948	0.870951	0.00356189
lc_41	5-Hydroxyhexanoate	Stress	Lifestyle factors	Stress	0.0141079	0.0586963	0.810234	0.955345	0.00525458
lc_41	5-Hydroxyhexanoate	PhysicalActivity	Lifestyle factors	PhysicalActivity	-0.0148438	0.0315077	0.63793	0.908848	0.00824593
lc_41	5-Hydroxyhexanoate	SedentaryTime_hours	Lifestyle factors	SedentaryTime_hours	0.0127284	0.014152	0.369223	0.779816	0.00204565
lc_41	5-Hydroxyhexanoate	PerceivedHealth	Lifestyle factors	PerceivedHealth	0.0969311	0.0472886	0.0413346	0.36003	0.00671707
lc_41	5-Hydroxyhexanoate	Common_cold_influenzae	Lifestyle factors	Common_cold_influenzae	0.127469	0.102335	0.21397	0.655383	0.00703403
lc_41	5-Hydroxyhexanoate	NSAID_painmed	Lifestyle factors	NSAID_painmed	0.0416286	0.134971	0.757992	0.942595	1.17234e-05
lc_41	5-Hydroxyhexanoate	Bp_med	Lifestyle factors	Bp_med	0.587648	0.232954	0.012214	0.212731	0.00317284
lc_41	5-Hydroxyhexanoate	Lipid_med	Lifestyle factors	Lipid_med	-0.373461	0.353074	0.291101	0.727867	1.78985e-05
lc_41	5-Hydroxyhexanoate	Antibiotics_med	Lifestyle factors	Antibiotics_med	0.107982	0.194855	0.579915	0.884744	0.00146942
lc_179	Urate	CRP	Clinical factors	Acute phase	0.00318524	0.00226828	0.161372	0.597836	0.0194305
lc_41	5-Hydroxyhexanoate	Age_at_Visit	Age	Age	-0.0112729	0.0100601	0.263455	0.703536	0.0185449
lc_41	5-Hydroxyhexanoate	SBP	Clinical factors	Blood pressure	0.00265453	0.00410266	0.518155	0.859532	0.00722503
lc_41	5-Hydroxyhexanoate	DBP	Clinical factors	Blood pressure	-0.00237386	0.00692463	0.732	0.937132	0.000113233
lc_145	gamma-CEHC	BMI	Clinical factors	Body composition	-0.0781837	0.0491173	0.112584	0.527584	0.00400842
lc_41	5-Hydroxyhexanoate	Weight	Clinical factors	Body composition	-0.0139245	0.0276486	0.614927	0.898671	0.00392845
lc_41	5-Hydroxyhexanoate	Waist	Clinical factors	Body composition	-0.00887004	0.0106227	0.404437	0.799644	0.000266709
lc_41	5-Hydroxyhexanoate	Hip	Clinical factors	Body composition	0.00156891	0.0172425	0.927566	0.985683	0.0160342
lc_41	5-Hydroxyhexanoate	Bioimp_fat	Clinical factors	Body composition	0.938166	0.682535	0.170396	0.607394	0.00196604
lc_41	5-Hydroxyhexanoate	Bioimp_muscle	Clinical factors	Body composition	0.964036	0.690758	0.163955	0.60117	0.00506082
lc_41	5-Hydroxyhexanoate	Bioimp_bone	Clinical factors	Body composition	0.72318	0.800158	0.366894	0.777795	0.000185996
lc_41	5-Hydroxyhexanoate	Height	Clinical factors	Body composition	0.00426773	0.025522	0.867322	0.971307	0.000217424
lc_41	5-Hydroxyhexanoate	Hb	Clinical factors	Erythrocytes	-0.0497809	0.0414038	0.230272	0.672913	0.00675444
lc_41	5-Hydroxyhexanoate	RBC	Clinical factors	Erythrocytes	0.896546	0.898475	0.319228	0.748167	0.000436098
lc_41	5-Hydroxyhexanoate	Hct	Clinical factors	Erythrocytes	5.42542	10.1613	0.593822	0.89051	0.0034647
lc_41	5-Hydroxyhexanoate	MCV	Clinical factors	Erythrocytes	0.0627779	0.0535143	0.241769	0.684396	1.0675e-05
lc_41	5-Hydroxyhexanoate	MCH	Clinical factors	Erythrocytes	-0.023389	0.105914	0.825389	0.959801	7.26779e-07
lc_41	5-Hydroxyhexanoate	MCHC	Clinical factors	Erythrocytes	0.0162472	0.0193921	0.402856	0.798988	0.000473577
lc_41	5-Hydroxyhexanoate	HbA1c	Clinical factors	Glucose homeostasis	-0.0250624	0.0124968	0.0458889	0.376589	0.0118108
lc_41	5-Hydroxyhexanoate	Gluc	Clinical factors	Glucose homeostasis	-0.127863	0.0878166	0.146526	0.581595	4.39805e-05
lc_41	5-Hydroxyhexanoate	ProBNP	Clinical factors	Heart	-0.00104783	0.000675212	0.121848	0.545935	0.0357386
lc_41	5-Hydroxyhexanoate	TNT	Clinical factors	Heart	-0.0312093	0.0144867	0.0320817	0.324193	0.00169659
lc_41	5-Hydroxyhexanoate	CystC	Clinical factors	Kidney	-0.825194	0.363278	0.0238881	0.283708	0.0264343
lc_41	5-Hydroxyhexanoate	Crea	Clinical factors	Kidney	-0.00164071	0.0042619	0.700556	0.9289	0.00541537
lc_41	5-Hydroxyhexanoate	WBC	Clinical factors	Leukocytes	-0.631003	0.513454	0.220146	0.662317	0.00432423
lc_41	5-Hydroxyhexanoate	Neut	Clinical factors	Leukocytes	0.638767	0.521666	0.221821	0.66375	0.00189749
lc_41	5-Hydroxyhexanoate	Lymph	Clinical factors	Leukocytes	0.658403	0.523355	0.209444	0.649671	0.00253636
lc_41	5-Hydroxyhexanoate	Mono	Clinical factors	Leukocytes	1.64778	0.648382	0.0115911	0.207173	0.0346216
lc_41	5-Hydroxyhexanoate	Eos	Clinical factors	Leukocytes	0.118158	0.563753	0.834141	0.961686	0.00111931
lc_41	5-Hydroxyhexanoate	Baso	Clinical factors	Leukocytes	0.0437039	1.2113	0.971245	0.993886	0.00194588
lc_41	5-Hydroxyhexanoate	HDL	Clinical factors	Lipid profile	0.241023	0.327049	0.461773	0.831392	0.00589715
lc_41	5-Hydroxyhexanoate	Chol	Clinical factors	Lipid profile	-0.406746	0.292571	0.165578	0.602309	0.00651725
lc_41	5-Hydroxyhexanoate	LDL	Clinical factors	Lipid profile	0.176332	0.290544	0.544416	0.870912	2.58866e-05
lc_41	5-Hydroxyhexanoate	TG	Clinical factors	Lipid profile	0.132815	0.119551	0.26756	0.707563	0.00323282
lc_41	5-Hydroxyhexanoate	ApoB.apoA1	Clinical factors	Lipid profile	0.420215	0.905483	0.642959	0.9108	0.00186752
lc_41	5-Hydroxyhexanoate	ApoB	Clinical factors	Lipid profile	0.769974	0.821423	0.349393	0.767544	0.00802822
lc_41	5-Hydroxyhexanoate	ApoA1	Clinical factors	Lipid profile	0.609135	0.501192	0.225266	0.667412	0.0039745
lc_41	5-Hydroxyhexanoate	ALAT	Clinical factors	Liver	-0.0923492	0.284165	0.745439	0.940272	0.00205018
lc_41	5-Hydroxyhexanoate	GGT	Clinical factors	Liver	0.210911	0.118864	0.0771038	0.458813	0.00680601
lc_41	5-Hydroxyhexanoate	Plt	Clinical factors	Platelets	-0.000225863	0.000829258	0.785544	0.949691	4.80732e-06
lc_41	5-Hydroxyhexanoate	Sex	Sex	Sex	-0.0568283	0.259772	0.826998	0.960554	0.000470556
lc_41	5-Hydroxyhexanoate	Urate	Clinical factors	Urate	0.00349542	0.000754724	5.60955e-06	0.00168008	0.0468863
lc_41	5-Hydroxyhexanoate	VitD	Clinical factors	Vitamin D	0.00124304	0.000768352	0.106852	0.51705	0.00598979
lc_42	2-Hydroxyhexanoate	visit	Visit	Visit	0.0750763	0.0308432	0.0155643	0.238	0.0116837
lc_42	2-Hydroxyhexanoate	Smoking	Lifestyle factors	Smoking	-0.20018	0.283129	0.480147	0.84079	0.00490755
lc_42	2-Hydroxyhexanoate	MaritalStatus_change	Lifestyle factors	MaritalStatus_change	0.129494	0.271462	0.633725	0.906469	0.00856325
lc_42	2-Hydroxyhexanoate	Housing_change	Lifestyle factors	Housing_change	-0.0699196	0.203301	0.731168	0.937003	0.000720815
lc_42	2-Hydroxyhexanoate	Employment_change	Lifestyle factors	Employment_change	0.301694	0.141824	0.0342902	0.334806	0.00768339
lc_42	2-Hydroxyhexanoate	Stress	Lifestyle factors	Stress	-0.0237652	0.0525496	0.65145	0.913757	0.0687022
lc_42	2-Hydroxyhexanoate	PhysicalActivity	Lifestyle factors	PhysicalActivity	-0.0190578	0.0282082	0.499853	0.851922	0.0107801
lc_42	2-Hydroxyhexanoate	SedentaryTime_hours	Lifestyle factors	SedentaryTime_hours	0.00485499	0.01267	0.701876	0.929375	0.00269503
lc_42	2-Hydroxyhexanoate	PerceivedHealth	Lifestyle factors	PerceivedHealth	0.0805343	0.0423365	0.058184	0.414401	0.0384724
lc_42	2-Hydroxyhexanoate	Common_cold_influenzae	Lifestyle factors	Common_cold_influenzae	-0.255125	0.0916186	0.00573084	0.148139	0.00693927
lc_42	2-Hydroxyhexanoate	NSAID_painmed	Lifestyle factors	NSAID_painmed	0.0754764	0.120837	0.532742	0.866015	0.000613316
lc_42	2-Hydroxyhexanoate	Bp_med	Lifestyle factors	Bp_med	-0.266057	0.208559	0.203142	0.643879	0.00068313
lc_42	2-Hydroxyhexanoate	Lipid_med	Lifestyle factors	Lipid_med	0.0593734	0.3161	0.851148	0.966817	8.32967e-05
lc_42	2-Hydroxyhexanoate	Antibiotics_med	Lifestyle factors	Antibiotics_med	-0.342889	0.17445	0.0503574	0.391845	0.00499303
gc_223	3-Indolepropionic acid	CRP	Clinical factors	Acute phase	-0.0152256	0.010883	0.162932	0.599684	0.0454763
lc_42	2-Hydroxyhexanoate	Age_at_Visit	Age	Age	-0.0144284	0.0090066	0.110309	0.522766	0.0417104
lc_42	2-Hydroxyhexanoate	SBP	Clinical factors	Blood pressure	-0.0024896	0.00367303	0.498464	0.851053	0.019155
lc_42	2-Hydroxyhexanoate	DBP	Clinical factors	Blood pressure	0.0103498	0.00619948	0.0961634	0.497952	8.04384e-05
gc_28	Pipecolic acid	BMI	Clinical factors	Body composition	0.151032	0.0961077	0.11722	0.535811	0.0230553
lc_42	2-Hydroxyhexanoate	Weight	Clinical factors	Body composition	-0.00312336	0.0247532	0.899681	0.97894	0.0657729
lc_42	2-Hydroxyhexanoate	Waist	Clinical factors	Body composition	-0.00131188	0.00951026	0.890386	0.976565	0.00565826
lc_42	2-Hydroxyhexanoate	Hip	Clinical factors	Body composition	0.00583907	0.0154369	0.705534	0.930855	0.0340669
lc_42	2-Hydroxyhexanoate	Bioimp_fat	Clinical factors	Body composition	-0.473914	0.61106	0.438675	0.818128	0.0137262
lc_42	2-Hydroxyhexanoate	Bioimp_muscle	Clinical factors	Body composition	-0.453883	0.618422	0.463612	0.832243	4.21025e-05
lc_42	2-Hydroxyhexanoate	Bioimp_bone	Clinical factors	Body composition	-0.54292	0.716365	0.449171	0.825291	0.0012964
lc_42	2-Hydroxyhexanoate	Height	Clinical factors	Body composition	0.00141611	0.0228493	0.950627	0.991146	0.00841777
lc_42	2-Hydroxyhexanoate	Hb	Clinical factors	Erythrocytes	-0.0344165	0.037068	0.353978	0.770441	0.000385512
lc_42	2-Hydroxyhexanoate	RBC	Clinical factors	Erythrocytes	-0.407539	0.804386	0.612809	0.898239	0.0150976
lc_42	2-Hydroxyhexanoate	Hct	Clinical factors	Erythrocytes	9.10316	9.0972	0.317873	0.747786	0.00195116
lc_42	2-Hydroxyhexanoate	MCV	Clinical factors	Erythrocytes	0.0413347	0.0479102	0.389025	0.791449	7.19439e-05
lc_42	2-Hydroxyhexanoate	MCH	Clinical factors	Erythrocytes	-0.0598917	0.0948228	0.528162	0.864208	0.000685403
lc_42	2-Hydroxyhexanoate	MCHC	Clinical factors	Erythrocytes	0.0153433	0.0173613	0.377595	0.784513	0.000587916
lc_42	2-Hydroxyhexanoate	HbA1c	Clinical factors	Glucose homeostasis	-0.0352524	0.0111881	0.00180761	0.0816113	0.0135571
lc_42	2-Hydroxyhexanoate	Gluc	Clinical factors	Glucose homeostasis	-0.0361723	0.0786204	0.645817	0.911679	9.01444e-06
lc_42	2-Hydroxyhexanoate	ProBNP	Clinical factors	Heart	0.00122934	0.000604503	0.0429487	0.365299	8.07095e-05
lc_42	2-Hydroxyhexanoate	TNT	Clinical factors	Heart	-0.0233705	0.0129696	0.0726498	0.449698	0.00238926
lc_42	2-Hydroxyhexanoate	CystC	Clinical factors	Kidney	-0.786881	0.325235	0.0161941	0.243398	0.00746327
lc_42	2-Hydroxyhexanoate	Crea	Clinical factors	Kidney	0.0051283	0.00381559	0.180044	0.61859	0.0272743
lc_42	2-Hydroxyhexanoate	WBC	Clinical factors	Leukocytes	-0.244569	0.459685	0.59513	0.891627	0.0101272
lc_42	2-Hydroxyhexanoate	Neut	Clinical factors	Leukocytes	0.265682	0.467037	0.569911	0.88047	0.00764171
lc_42	2-Hydroxyhexanoate	Lymph	Clinical factors	Leukocytes	0.144841	0.468549	0.757459	0.942412	0.000851879
lc_42	2-Hydroxyhexanoate	Mono	Clinical factors	Leukocytes	1.62105	0.580483	0.00559581	0.145889	0.0345482
lc_42	2-Hydroxyhexanoate	Eos	Clinical factors	Leukocytes	-0.116509	0.504717	0.81761	0.95762	0.00148705
lc_42	2-Hydroxyhexanoate	Baso	Clinical factors	Leukocytes	-0.0749425	1.08445	0.944955	0.98943	0.000751259
lc_42	2-Hydroxyhexanoate	HDL	Clinical factors	Lipid profile	0.462004	0.2928	0.115742	0.53307	0.0064704
lc_42	2-Hydroxyhexanoate	Chol	Clinical factors	Lipid profile	-0.489498	0.261933	0.0627145	0.426063	0.000552886
lc_42	2-Hydroxyhexanoate	LDL	Clinical factors	Lipid profile	0.251792	0.260118	0.333898	0.757298	0.00758241
lc_42	2-Hydroxyhexanoate	TG	Clinical factors	Lipid profile	0.288748	0.107032	0.00741191	0.167461	0.0137295
lc_42	2-Hydroxyhexanoate	ApoB.apoA1	Clinical factors	Lipid profile	1.80768	0.81066	0.0265626	0.296658	0.00955834
lc_42	2-Hydroxyhexanoate	ApoB	Clinical factors	Lipid profile	-0.403942	0.735403	0.583259	0.886836	0.000345636
lc_42	2-Hydroxyhexanoate	ApoA1	Clinical factors	Lipid profile	0.803425	0.448707	0.0744682	0.453904	0.00515112
lc_42	2-Hydroxyhexanoate	ALAT	Clinical factors	Liver	-0.338073	0.254407	0.184993	0.625586	0.00339702
lc_42	2-Hydroxyhexanoate	GGT	Clinical factors	Liver	0.0693996	0.106416	0.514847	0.857977	0.00150803
lc_42	2-Hydroxyhexanoate	Plt	Clinical factors	Platelets	0.00186995	0.000742417	0.0123453	0.213528	0.0114211
lc_42	2-Hydroxyhexanoate	Sex	Sex	Sex	-0.507793	0.232569	0.0298508	0.313998	0.00798142
lc_42	2-Hydroxyhexanoate	Urate	Clinical factors	Urate	0.00311064	0.000675688	6.34965e-06	0.0018533	0.0322423
lc_42	2-Hydroxyhexanoate	VitD	Clinical factors	Vitamin D	-0.0003256	0.000687889	0.636352	0.908075	0.000334075
lc_43	Suberate (octanedioate)	visit	Visit	Visit	0.0341723	0.0315509	0.27972	0.718922	0.0032542
lc_43	Suberate (octanedioate)	Smoking	Lifestyle factors	Smoking	0.186097	0.289626	0.521057	0.861256	0.000455659
lc_43	Suberate (octanedioate)	MaritalStatus_change	Lifestyle factors	MaritalStatus_change	-0.0671015	0.277691	0.809239	0.955274	0.000822558
lc_43	Suberate (octanedioate)	Housing_change	Lifestyle factors	Housing_change	0.216596	0.207966	0.29856	0.733997	0.002669
lc_43	Suberate (octanedioate)	Employment_change	Lifestyle factors	Employment_change	0.370035	0.145079	0.0112964	0.205654	0.00870828
lc_43	Suberate (octanedioate)	Stress	Lifestyle factors	Stress	-0.0950482	0.0537555	0.0781433	0.460632	0.0334544
lc_43	Suberate (octanedioate)	PhysicalActivity	Lifestyle factors	PhysicalActivity	0.0839795	0.0288555	0.00390563	0.1218	0.0657938
lc_43	Suberate (octanedioate)	SedentaryTime_hours	Lifestyle factors	SedentaryTime_hours	-0.0165343	0.0129607	0.203128	0.643879	0.00555475
lc_43	Suberate (octanedioate)	PerceivedHealth	Lifestyle factors	PerceivedHealth	0.0483078	0.043308	0.265632	0.706012	0.0122635
lc_43	Suberate (octanedioate)	Common_cold_influenzae	Lifestyle factors	Common_cold_influenzae	-0.0119549	0.093721	0.898591	0.978495	3.51711e-05
lc_43	Suberate (octanedioate)	NSAID_painmed	Lifestyle factors	NSAID_painmed	0.0459733	0.12361	0.710236	0.932049	0.00106083
lc_43	Suberate (octanedioate)	Bp_med	Lifestyle factors	Bp_med	0.430679	0.213345	0.0444892	0.371625	0.0058317
lc_43	Suberate (octanedioate)	Lipid_med	Lifestyle factors	Lipid_med	-0.189716	0.323354	0.557877	0.876113	0.0012142
lc_43	Suberate (octanedioate)	Antibiotics_med	Lifestyle factors	Antibiotics_med	-0.202485	0.178453	0.257503	0.698659	0.00615961
PG_80	PG(40:6)	CRP	Clinical factors	Acute phase	0.0118825	0.00848364	0.164113	0.60117	0.0148984
lc_43	Suberate (octanedioate)	Age_at_Visit	Age	Age	-0.027045	0.00921328	0.00361222	0.11732	0.0823854
lc_43	Suberate (octanedioate)	SBP	Clinical factors	Blood pressure	-0.00406169	0.00375731	0.28064	0.720061	0.00726461
lc_43	Suberate (octanedioate)	DBP	Clinical factors	Blood pressure	0.00112317	0.00634174	0.859555	0.969091	0.00327711
lc_269	Paraxanthine (LC)	BMI	Clinical factors	Body composition	0.226103	0.144303	0.118306	0.537175	0.00268027
lc_43	Suberate (octanedioate)	Weight	Clinical factors	Body composition	0.00714534	0.0253212	0.778012	0.947648	0.0653716
lc_43	Suberate (octanedioate)	Waist	Clinical factors	Body composition	-0.00391524	0.0097285	0.687665	0.925185	0.00216588
lc_43	Suberate (octanedioate)	Hip	Clinical factors	Body composition	-0.0178272	0.0157911	0.259908	0.700304	0.0800005
lc_43	Suberate (octanedioate)	Bioimp_fat	Clinical factors	Body composition	0.53402	0.625082	0.393671	0.794238	0.0233017
lc_43	Suberate (octanedioate)	Bioimp_muscle	Clinical factors	Body composition	0.547636	0.632613	0.387424	0.790226	0.00102292
lc_43	Suberate (octanedioate)	Bioimp_bone	Clinical factors	Body composition	0.429193	0.732803	0.558566	0.876236	4.97115e-05
lc_43	Suberate (octanedioate)	Height	Clinical factors	Body composition	-0.00359211	0.0233736	0.877973	0.974318	6.66992e-05
lc_43	Suberate (octanedioate)	Hb	Clinical factors	Erythrocytes	0.041319	0.0379186	0.27681	0.717259	0.0032758
lc_43	Suberate (octanedioate)	RBC	Clinical factors	Erythrocytes	-0.307321	0.822845	0.709074	0.931602	3.9473e-05
lc_43	Suberate (octanedioate)	Hct	Clinical factors	Erythrocytes	-12.1886	9.30596	0.191369	0.633598	1.02371e-06
lc_43	Suberate (octanedioate)	MCV	Clinical factors	Erythrocytes	0.00894572	0.0490097	0.855301	0.967694	0.000389244
lc_43	Suberate (octanedioate)	MCH	Clinical factors	Erythrocytes	-0.0390559	0.0969988	0.687523	0.925149	0.000914128
lc_43	Suberate (octanedioate)	MCHC	Clinical factors	Erythrocytes	-0.0173036	0.0177597	0.330755	0.75524	0.00176145
lc_43	Suberate (octanedioate)	HbA1c	Clinical factors	Glucose homeostasis	-0.0110687	0.0114449	0.33433	0.757727	0.00267371
lc_43	Suberate (octanedioate)	Gluc	Clinical factors	Glucose homeostasis	-0.0278731	0.0804246	0.729176	0.936529	0.000467694
lc_43	Suberate (octanedioate)	ProBNP	Clinical factors	Heart	-0.000160601	0.000618375	0.795278	0.951778	0.00477098
lc_43	Suberate (octanedioate)	TNT	Clinical factors	Heart	-0.00417439	0.0132672	0.753274	0.941607	0.00134629
lc_43	Suberate (octanedioate)	CystC	Clinical factors	Kidney	-1.05634	0.332698	0.00166834	0.078737	0.0143905
lc_43	Suberate (octanedioate)	Crea	Clinical factors	Kidney	0.00384841	0.00390315	0.325012	0.752356	0.0118861
lc_43	Suberate (octanedioate)	WBC	Clinical factors	Leukocytes	0.408879	0.470233	0.385319	0.788608	0.000182511
lc_43	Suberate (octanedioate)	Neut	Clinical factors	Leukocytes	-0.425034	0.477754	0.374432	0.783327	0.000553251
lc_43	Suberate (octanedioate)	Lymph	Clinical factors	Leukocytes	-0.435599	0.479301	0.364241	0.775676	0.000302754
lc_43	Suberate (octanedioate)	Mono	Clinical factors	Leukocytes	0.479118	0.593804	0.420443	0.809289	0.0101184
lc_43	Suberate (octanedioate)	Eos	Clinical factors	Leukocytes	-0.642971	0.516299	0.214064	0.655383	0.00310995
lc_43	Suberate (octanedioate)	Baso	Clinical factors	Leukocytes	-0.51777	1.10934	0.641058	0.910313	0.0019405
lc_43	Suberate (octanedioate)	HDL	Clinical factors	Lipid profile	0.704841	0.299519	0.0193149	0.262388	0.00644889
lc_43	Suberate (octanedioate)	Chol	Clinical factors	Lipid profile	-0.390989	0.267944	0.145645	0.580543	0.0103147
lc_43	Suberate (octanedioate)	LDL	Clinical factors	Lipid profile	0.293717	0.266087	0.270627	0.710869	0.00100494
lc_43	Suberate (octanedioate)	TG	Clinical factors	Lipid profile	0.159048	0.109488	0.147459	0.583013	0.00261605
lc_43	Suberate (octanedioate)	ApoB.apoA1	Clinical factors	Lipid profile	-0.369403	0.829263	0.656338	0.914553	0.00248311
lc_43	Suberate (octanedioate)	ApoB	Clinical factors	Lipid profile	0.93014	0.752278	0.217354	0.6589	6.91107e-06
lc_43	Suberate (octanedioate)	ApoA1	Clinical factors	Lipid profile	-0.377946	0.459004	0.410992	0.80367	0.00241996
lc_43	Suberate (octanedioate)	ALAT	Clinical factors	Liver	-0.416835	0.260245	0.110369	0.522933	0.0078785
lc_43	Suberate (octanedioate)	GGT	Clinical factors	Liver	-0.070095	0.108858	0.52017	0.860414	0.00126376
lc_43	Suberate (octanedioate)	Plt	Clinical factors	Platelets	-0.000421282	0.000759454	0.579539	0.884744	0.00032825
lc_43	Suberate (octanedioate)	Sex	Sex	Sex	-0.575384	0.237905	0.0162326	0.243634	0.00965806
lc_43	Suberate (octanedioate)	Urate	Clinical factors	Urate	0.00175623	0.000691194	0.0116078	0.207348	0.0109314
lc_43	Suberate (octanedioate)	VitD	Clinical factors	Vitamin D	-0.000657248	0.000703675	0.351111	0.768241	0.00139435
lc_44	Azelaic acid	visit	Visit	Visit	-0.109004	0.0149807	3.59621e-12	5.40564e-09	0.167536
lc_44	Azelaic acid	Smoking	Lifestyle factors	Smoking	-0.398478	0.137518	0.00406227	0.124132	0.0354144
lc_44	Azelaic acid	MaritalStatus_change	Lifestyle factors	MaritalStatus_change	0.173448	0.131851	0.189444	0.630617	8.98916e-06
lc_44	Azelaic acid	Housing_change	Lifestyle factors	Housing_change	-0.0310308	0.0987447	0.753567	0.941607	0.00156696
lc_44	Azelaic acid	Employment_change	Lifestyle factors	Employment_change	0.0242833	0.068885	0.724718	0.935783	3.81172e-05
lc_44	Azelaic acid	Stress	Lifestyle factors	Stress	-0.0103407	0.0255237	0.685689	0.924215	3.81453e-05
lc_44	Azelaic acid	PhysicalActivity	Lifestyle factors	PhysicalActivity	0.00565943	0.0137009	0.679877	0.922879	0.0048115
lc_44	Azelaic acid	SedentaryTime_hours	Lifestyle factors	SedentaryTime_hours	-0.0017701	0.00615389	0.773839	0.946909	0.000142582
lc_44	Azelaic acid	PerceivedHealth	Lifestyle factors	PerceivedHealth	-0.00853123	0.0205631	0.678554	0.922171	0.000200298
lc_44	Azelaic acid	Common_cold_influenzae	Lifestyle factors	Common_cold_influenzae	-0.0237981	0.0444998	0.593227	0.890328	0.0011249
lc_44	Azelaic acid	NSAID_painmed	Lifestyle factors	NSAID_painmed	0.049799	0.0586913	0.396903	0.795632	0.000850139
lc_44	Azelaic acid	Bp_med	Lifestyle factors	Bp_med	-0.0756156	0.101299	0.456026	0.829067	0.00716138
lc_44	Azelaic acid	Lipid_med	Lifestyle factors	Lipid_med	0.325585	0.153532	0.034848	0.337118	0.00582788
lc_44	Azelaic acid	Antibiotics_med	Lifestyle factors	Antibiotics_med	-0.049957	0.0847316	0.555949	0.875288	0.000370974
TG_23	TG(50:2)	CRP	Clinical factors	Acute phase	-0.0464666	0.0332369	0.164888	0.60158	0.0109971
lc_44	Azelaic acid	Age_at_Visit	Age	Age	0.00209396	0.00437457	0.632556	0.905622	0.00376021
lc_44	Azelaic acid	SBP	Clinical factors	Blood pressure	-0.00264973	0.00178402	0.13862	0.57267	0.000448365
lc_44	Azelaic acid	DBP	Clinical factors	Blood pressure	0.00647478	0.00301113	0.0324047	0.32591	0.00920153
lc_217	4-androsten-3beta,17beta-diol monosulfate (1)	BMI	Clinical factors	Body composition	0.198566	0.127059	0.119252	0.53911	0.00218084
lc_44	Azelaic acid	Weight	Clinical factors	Body composition	0.00400784	0.0120228	0.739122	0.93893	0.00581639
lc_44	Azelaic acid	Waist	Clinical factors	Body composition	-0.00429657	0.0046192	0.353107	0.769739	0.00657962
lc_44	Azelaic acid	Hip	Clinical factors	Body composition	0.000545902	0.00749781	0.942012	0.988678	0.000679782
lc_44	Azelaic acid	Bioimp_fat	Clinical factors	Body composition	-0.403652	0.296796	0.174934	0.613443	0.00141041
lc_44	Azelaic acid	Bioimp_muscle	Clinical factors	Body composition	-0.423014	0.300372	0.160171	0.597344	0.0183565
lc_44	Azelaic acid	Bioimp_bone	Clinical factors	Body composition	0.109461	0.347943	0.753308	0.941607	0.00010854
lc_44	Azelaic acid	Height	Clinical factors	Body composition	-0.00293524	0.0110981	0.791607	0.951292	8.26736e-06
lc_44	Azelaic acid	Hb	Clinical factors	Erythrocytes	0.00862902	0.0180042	0.632122	0.905622	0.000621104
lc_44	Azelaic acid	RBC	Clinical factors	Erythrocytes	-0.227926	0.390696	0.560113	0.877198	0.000514641
lc_44	Azelaic acid	Hct	Clinical factors	Erythrocytes	-0.819089	4.41858	0.853072	0.967029	0.00241509
lc_44	Azelaic acid	MCV	Clinical factors	Erythrocytes	-0.00759951	0.0232703	0.744238	0.939966	0.000251839
lc_44	Azelaic acid	MCH	Clinical factors	Erythrocytes	-0.00536166	0.0460561	0.907408	0.981595	1.30487e-05
lc_44	Azelaic acid	MCHC	Clinical factors	Erythrocytes	-0.00481117	0.00843252	0.568771	0.88029	0.0011837
lc_44	Azelaic acid	HbA1c	Clinical factors	Glucose homeostasis	-0.00055636	0.00543416	0.918528	0.984116	0.00154295
lc_44	Azelaic acid	Gluc	Clinical factors	Glucose homeostasis	-0.0333354	0.0381865	0.383445	0.787959	0.00265929
lc_44	Azelaic acid	ProBNP	Clinical factors	Heart	-0.00010898	0.000293612	0.710797	0.932137	0.001309
lc_44	Azelaic acid	TNT	Clinical factors	Heart	0.00379681	0.00629944	0.54719	0.87197	6.36647e-05
lc_44	Azelaic acid	CystC	Clinical factors	Kidney	0.0864634	0.157969	0.584586	0.887446	0.00281637
lc_44	Azelaic acid	Crea	Clinical factors	Kidney	0.000728782	0.00185326	0.694444	0.927416	2.95162e-05
lc_44	Azelaic acid	WBC	Clinical factors	Leukocytes	-0.153815	0.223272	0.49146	0.846628	0.000215872
lc_44	Azelaic acid	Neut	Clinical factors	Leukocytes	0.131143	0.226843	0.563655	0.877941	0.00426645
lc_44	Azelaic acid	Lymph	Clinical factors	Leukocytes	0.147065	0.227578	0.518678	0.859754	0.00606816
lc_44	Azelaic acid	Mono	Clinical factors	Leukocytes	0.290204	0.281945	0.304247	0.738552	0.000172992
lc_44	Azelaic acid	Eos	Clinical factors	Leukocytes	0.448854	0.245145	0.0681862	0.438921	0.00662635
lc_44	Azelaic acid	Baso	Clinical factors	Leukocytes	0.401398	0.526728	0.446678	0.823747	0.000240975
lc_44	Azelaic acid	HDL	Clinical factors	Lipid profile	0.18207	0.142215	0.201537	0.643255	0.00294709
lc_44	Azelaic acid	Chol	Clinical factors	Lipid profile	-0.00664448	0.127223	0.958386	0.991841	0.011891
lc_44	Azelaic acid	LDL	Clinical factors	Lipid profile	0.0917501	0.126341	0.468328	0.834909	0.00320503
lc_44	Azelaic acid	TG	Clinical factors	Lipid profile	0.00597346	0.0519861	0.908604	0.981942	5.62752e-05
lc_44	Azelaic acid	ApoB.apoA1	Clinical factors	Lipid profile	-0.287235	0.393744	0.466318	0.834126	0.000276558
lc_44	Azelaic acid	ApoB	Clinical factors	Lipid profile	0.0296431	0.35719	0.93392	0.986871	0.000627513
lc_44	Azelaic acid	ApoA1	Clinical factors	Lipid profile	-0.317528	0.21794	0.146271	0.581263	0.00501838
lc_44	Azelaic acid	ALAT	Clinical factors	Liver	0.102436	0.123567	0.407829	0.802179	0.000846985
lc_44	Azelaic acid	GGT	Clinical factors	Liver	-0.0447343	0.0516871	0.387528	0.790272	0.00186448
lc_44	Azelaic acid	Plt	Clinical factors	Platelets	-4.97453e-05	0.000360598	0.890379	0.976565	2.1718e-05
lc_44	Azelaic acid	Sex	Sex	Sex	0.0556652	0.11296	0.622557	0.901761	0.000421243
lc_44	Azelaic acid	Urate	Clinical factors	Urate	0.00028751	0.000328187	0.381764	0.787218	0.00157952
lc_44	Azelaic acid	VitD	Clinical factors	Vitamin D	0.000276768	0.000334113	0.408181	0.802179	0.00161854
lc_45	2-Hydroxyoctanoate	visit	Visit	Visit	-0.108866	0.022462	2.10141e-06	0.000752078	0.0706719
lc_45	2-Hydroxyoctanoate	Smoking	Lifestyle factors	Smoking	-0.308105	0.206192	0.136254	0.568678	0.0153769
lc_45	2-Hydroxyoctanoate	MaritalStatus_change	Lifestyle factors	MaritalStatus_change	0.426152	0.197696	0.0319832	0.323633	0.00315067
lc_45	2-Hydroxyoctanoate	Housing_change	Lifestyle factors	Housing_change	-0.0688655	0.148057	0.642207	0.910348	0.00222188
lc_45	2-Hydroxyoctanoate	Employment_change	Lifestyle factors	Employment_change	-0.0268723	0.103285	0.794923	0.951778	0.000199547
lc_45	2-Hydroxyoctanoate	Stress	Lifestyle factors	Stress	-0.00950039	0.03827	0.804129	0.953948	0.00135247
lc_45	2-Hydroxyoctanoate	PhysicalActivity	Lifestyle factors	PhysicalActivity	-0.0196964	0.020543	0.338506	0.760463	0.00113896
lc_45	2-Hydroxyoctanoate	SedentaryTime_hours	Lifestyle factors	SedentaryTime_hours	0.0115726	0.00922707	0.210834	0.651516	0.00687731
lc_45	2-Hydroxyoctanoate	PerceivedHealth	Lifestyle factors	PerceivedHealth	0.0177671	0.0308321	0.564917	0.878403	0.00139617
lc_45	2-Hydroxyoctanoate	Common_cold_influenzae	Lifestyle factors	Common_cold_influenzae	-0.0275748	0.0667225	0.679727	0.922879	0.000528122
lc_45	2-Hydroxyoctanoate	NSAID_painmed	Lifestyle factors	NSAID_painmed	0.0449272	0.0880011	0.610089	0.897292	0.00121551
lc_45	2-Hydroxyoctanoate	Bp_med	Lifestyle factors	Bp_med	-0.0426703	0.151886	0.778971	0.947869	0.00323316
lc_45	2-Hydroxyoctanoate	Lipid_med	Lifestyle factors	Lipid_med	0.376336	0.230204	0.103236	0.511302	0.0132078
lc_45	2-Hydroxyoctanoate	Antibiotics_med	Lifestyle factors	Antibiotics_med	0.0313862	0.127046	0.805056	0.954203	0.000215929
lc_213	Dehydroisoandrosterone sulfate	CRP	Clinical factors	Acute phase	-0.0147969	0.0106364	0.165304	0.602216	0.00143187
lc_45	2-Hydroxyoctanoate	Age_at_Visit	Age	Age	-0.000618297	0.00655918	0.924968	0.985179	7.17677e-07
lc_45	2-Hydroxyoctanoate	SBP	Clinical factors	Blood pressure	-0.000840207	0.00267493	0.75368	0.941607	0.00287223
lc_45	2-Hydroxyoctanoate	DBP	Clinical factors	Blood pressure	0.00574312	0.00451485	0.20443	0.644618	0.00751491
gc_165	L-Aspartic acid	BMI	Clinical factors	Body composition	-0.135064	0.0871848	0.122491	0.546322	0.041655
lc_45	2-Hydroxyoctanoate	Weight	Clinical factors	Body composition	0.00455692	0.0180269	0.800623	0.953227	0.000664978
lc_45	2-Hydroxyoctanoate	Waist	Clinical factors	Body composition	-0.0105717	0.00692598	0.128063	0.555073	0.00719352
lc_45	2-Hydroxyoctanoate	Hip	Clinical factors	Body composition	-0.00124762	0.0112421	0.911715	0.982657	0.000264412
lc_45	2-Hydroxyoctanoate	Bioimp_fat	Clinical factors	Body composition	0.28612	0.445013	0.520794	0.861048	0.00058071
lc_45	2-Hydroxyoctanoate	Bioimp_muscle	Clinical factors	Body composition	0.286453	0.450374	0.525283	0.863273	0.000936137
lc_45	2-Hydroxyoctanoate	Bioimp_bone	Clinical factors	Body composition	0.555037	0.521702	0.288309	0.726152	0.00395392
lc_45	2-Hydroxyoctanoate	Height	Clinical factors	Body composition	0.0016673	0.0166403	0.920261	0.984133	0.00156044
lc_45	2-Hydroxyoctanoate	Hb	Clinical factors	Erythrocytes	-0.00226007	0.0269953	0.933339	0.986871	7.08768e-05
lc_45	2-Hydroxyoctanoate	RBC	Clinical factors	Erythrocytes	-0.202853	0.585805	0.729396	0.936529	0.00303417
lc_45	2-Hydroxyoctanoate	Hct	Clinical factors	Erythrocytes	3.79603	6.62516	0.567132	0.879735	0.00437813
lc_45	2-Hydroxyoctanoate	MCV	Clinical factors	Erythrocytes	-0.0159902	0.0348913	0.647108	0.911822	0.000673752
lc_45	2-Hydroxyoctanoate	MCH	Clinical factors	Erythrocytes	0.0097845	0.069056	0.887429	0.975926	8.6618e-06
lc_45	2-Hydroxyoctanoate	MCHC	Clinical factors	Erythrocytes	-0.00264005	0.0126436	0.834755	0.961701	0.000354751
lc_45	2-Hydroxyoctanoate	HbA1c	Clinical factors	Glucose homeostasis	-0.000764712	0.00814791	0.925294	0.985245	4.24011e-05
lc_45	2-Hydroxyoctanoate	Gluc	Clinical factors	Glucose homeostasis	-0.030749	0.0572564	0.591674	0.889692	0.000774046
lc_45	2-Hydroxyoctanoate	ProBNP	Clinical factors	Heart	-0.000545174	0.000440238	0.216638	0.658255	0.00605495
lc_45	2-Hydroxyoctanoate	TNT	Clinical factors	Heart	0.00466445	0.0094453	0.621814	0.901761	6.44643e-05
lc_45	2-Hydroxyoctanoate	CystC	Clinical factors	Kidney	0.170966	0.236857	0.471025	0.836459	0.00375643
lc_45	2-Hydroxyoctanoate	Crea	Clinical factors	Kidney	0.00186942	0.00277876	0.50167	0.852271	0.000171328
lc_45	2-Hydroxyoctanoate	WBC	Clinical factors	Leukocytes	-0.189838	0.334772	0.57113	0.881073	0.000400436
lc_45	2-Hydroxyoctanoate	Neut	Clinical factors	Leukocytes	0.133582	0.340126	0.694814	0.927416	0.0103121
lc_45	2-Hydroxyoctanoate	Lymph	Clinical factors	Leukocytes	0.226825	0.341227	0.506779	0.85398	0.00140635
lc_45	2-Hydroxyoctanoate	Mono	Clinical factors	Leukocytes	0.491495	0.422745	0.245988	0.688432	0.00106149
lc_45	2-Hydroxyoctanoate	Eos	Clinical factors	Leukocytes	0.477026	0.367567	0.195446	0.637363	0.00134323
lc_45	2-Hydroxyoctanoate	Baso	Clinical factors	Leukocytes	0.514689	0.789769	0.515142	0.858228	0.000183402
lc_45	2-Hydroxyoctanoate	HDL	Clinical factors	Lipid profile	0.0495803	0.213236	0.816312	0.957288	0.00233598
lc_45	2-Hydroxyoctanoate	Chol	Clinical factors	Lipid profile	-0.0656494	0.190756	0.730994	0.937003	0.000210004
lc_45	2-Hydroxyoctanoate	LDL	Clinical factors	Lipid profile	0.200091	0.189434	0.291778	0.728525	0.000114478
lc_45	2-Hydroxyoctanoate	TG	Clinical factors	Lipid profile	0.0265563	0.0779473	0.733593	0.937934	0.00156907
lc_45	2-Hydroxyoctanoate	ApoB.apoA1	Clinical factors	Lipid profile	0.330651	0.590375	0.575888	0.883447	4.18457e-05
lc_45	2-Hydroxyoctanoate	ApoB	Clinical factors	Lipid profile	-0.716137	0.535567	0.182276	0.621783	0.00247769
lc_45	2-Hydroxyoctanoate	ApoA1	Clinical factors	Lipid profile	0.123277	0.326777	0.706277	0.931203	0.000653129
lc_45	2-Hydroxyoctanoate	ALAT	Clinical factors	Liver	0.0784716	0.185275	0.672232	0.919775	0.000290559
lc_45	2-Hydroxyoctanoate	GGT	Clinical factors	Liver	-0.0286698	0.0774991	0.711714	0.932176	3.04599e-05
lc_45	2-Hydroxyoctanoate	Plt	Clinical factors	Platelets	0.000609783	0.000540676	0.260381	0.700648	0.00394433
lc_45	2-Hydroxyoctanoate	Sex	Sex	Sex	0.304006	0.169371	0.0737661	0.452116	0.00745683
lc_45	2-Hydroxyoctanoate	Urate	Clinical factors	Urate	0.000633458	0.000492079	0.199069	0.640957	0.00348369
lc_45	2-Hydroxyoctanoate	VitD	Clinical factors	Vitamin D	0.00120933	0.000500965	0.0164323	0.244867	0.0163076
lc_46	Sebacic acid	visit	Visit	Visit	-0.0545002	0.0324548	0.0942356	0.494848	0.00338626
lc_46	Sebacic acid	Smoking	Lifestyle factors	Smoking	0.189177	0.297923	0.525964	0.863367	0.00475329
lc_46	Sebacic acid	MaritalStatus_change	Lifestyle factors	MaritalStatus_change	0.353016	0.285646	0.21757	0.65922	0.00516845
lc_46	Sebacic acid	Housing_change	Lifestyle factors	Housing_change	-0.0267427	0.213924	0.900607	0.979319	0.000267943
lc_46	Sebacic acid	Employment_change	Lifestyle factors	Employment_change	-0.139607	0.149235	0.350359	0.767842	0.00339697
lc_46	Sebacic acid	Stress	Lifestyle factors	Stress	0.0350729	0.0552954	0.526423	0.863661	0.00693425
lc_46	Sebacic acid	PhysicalActivity	Lifestyle factors	PhysicalActivity	0.0498589	0.0296821	0.0941392	0.494742	0.0218489
lc_46	Sebacic acid	SedentaryTime_hours	Lifestyle factors	SedentaryTime_hours	0.0188828	0.013332	0.157803	0.595036	0.00240077
lc_46	Sebacic acid	PerceivedHealth	Lifestyle factors	PerceivedHealth	0.106381	0.0445486	0.0176165	0.252277	0.0153767
lc_46	Sebacic acid	Common_cold_influenzae	Lifestyle factors	Common_cold_influenzae	-0.0232427	0.0964058	0.809663	0.955293	0.00104514
lc_46	Sebacic acid	NSAID_painmed	Lifestyle factors	NSAID_painmed	-0.0186958	0.127151	0.883211	0.975243	0.000114066
lc_46	Sebacic acid	Bp_med	Lifestyle factors	Bp_med	0.270833	0.219457	0.218217	0.659887	0.00109646
lc_46	Sebacic acid	Lipid_med	Lifestyle factors	Lipid_med	-0.412682	0.332617	0.215769	0.657335	0.0012817
lc_46	Sebacic acid	Antibiotics_med	Lifestyle factors	Antibiotics_med	0.074279	0.183565	0.686052	0.924257	0.000938922
lc_60	3-Hydroxymyristate	CRP	Clinical factors	Acute phase	-0.0120684	0.0087486	0.168871	0.605746	0.000499746
lc_46	Sebacic acid	Age_at_Visit	Age	Age	-0.0129483	0.00947721	0.172974	0.610931	6.10489e-07
lc_46	Sebacic acid	SBP	Clinical factors	Blood pressure	0.00523249	0.00386495	0.176902	0.615648	0.00461808
lc_46	Sebacic acid	DBP	Clinical factors	Blood pressure	-0.00517218	0.00652341	0.42854	0.814002	0.000845769
gc_33	Pyroglutamic acid	BMI	Clinical factors	Body composition	-0.0831223	0.0538786	0.124037	0.548244	0.00232704
lc_46	Sebacic acid	Weight	Clinical factors	Body composition	-0.0178597	0.0260466	0.493491	0.848101	0.00621679
lc_46	Sebacic acid	Waist	Clinical factors	Body composition	0.0336984	0.0100072	0.000867089	0.053858	0.00787583
lc_46	Sebacic acid	Hip	Clinical factors	Body composition	-0.0257451	0.0162435	0.114127	0.530457	0.0306185
lc_46	Sebacic acid	Bioimp_fat	Clinical factors	Body composition	-0.391285	0.642989	0.543331	0.870299	0.000239416
lc_46	Sebacic acid	Bioimp_muscle	Clinical factors	Body composition	-0.377092	0.650735	0.562735	0.877929	5.88527e-05
lc_46	Sebacic acid	Bioimp_bone	Clinical factors	Body composition	-0.123357	0.753796	0.870129	0.972093	0.000445708
lc_46	Sebacic acid	Height	Clinical factors	Body composition	0.00482093	0.0240432	0.841229	0.964602	0.000318539
lc_46	Sebacic acid	Hb	Clinical factors	Erythrocytes	-0.0468715	0.0390048	0.23052	0.672944	0.00131632
lc_46	Sebacic acid	RBC	Clinical factors	Erythrocytes	0.829683	0.846416	0.327834	0.75421	0.000595236
lc_46	Sebacic acid	Hct	Clinical factors	Erythrocytes	6.38266	9.57254	0.50548	0.853691	0.0239939
lc_46	Sebacic acid	MCV	Clinical factors	Erythrocytes	0.0425868	0.0504136	0.398986	0.796778	0.000290561
lc_46	Sebacic acid	MCH	Clinical factors	Erythrocytes	-0.00628773	0.0997775	0.949798	0.990797	0.00122847
lc_46	Sebacic acid	MCHC	Clinical factors	Erythrocytes	0.0094279	0.0182685	0.606217	0.896178	1.62665e-05
lc_46	Sebacic acid	HbA1c	Clinical factors	Glucose homeostasis	-0.0159213	0.0117727	0.177361	0.61606	0.00659326
lc_46	Sebacic acid	Gluc	Clinical factors	Glucose homeostasis	0.045275	0.0827285	0.584635	0.887446	2.66402e-05
lc_46	Sebacic acid	ProBNP	Clinical factors	Heart	0.000295652	0.00063609	0.642445	0.910429	0.00144542
lc_46	Sebacic acid	TNT	Clinical factors	Heart	-0.0154789	0.0136473	0.257694	0.698814	0.00482702
lc_46	Sebacic acid	CystC	Clinical factors	Kidney	0.159326	0.342229	0.641903	0.910348	0.00676602
lc_46	Sebacic acid	Crea	Clinical factors	Kidney	0.00614668	0.00401496	0.126933	0.553763	0.0104759
lc_46	Sebacic acid	WBC	Clinical factors	Leukocytes	-0.330921	0.483704	0.494463	0.84894	0.0047882
lc_46	Sebacic acid	Neut	Clinical factors	Leukocytes	0.318125	0.49144	0.517956	0.859532	0.000606438
lc_46	Sebacic acid	Lymph	Clinical factors	Leukocytes	0.269564	0.493031	0.584996	0.887446	0.000925442
lc_46	Sebacic acid	Mono	Clinical factors	Leukocytes	0.283944	0.610814	0.642398	0.910406	0.00453088
lc_46	Sebacic acid	Eos	Clinical factors	Leukocytes	0.331011	0.531089	0.533625	0.866406	2.62679e-05
lc_46	Sebacic acid	Baso	Clinical factors	Leukocytes	-0.813764	1.14112	0.476371	0.839325	0.00964348
lc_46	Sebacic acid	HDL	Clinical factors	Lipid profile	0.685874	0.308099	0.0268149	0.298128	0.0293126
lc_46	Sebacic acid	Chol	Clinical factors	Lipid profile	-0.159044	0.275619	0.564382	0.878349	0.000410925
lc_46	Sebacic acid	LDL	Clinical factors	Lipid profile	-0.0524018	0.273709	0.848314	0.966401	0.0033054
lc_46	Sebacic acid	TG	Clinical factors	Lipid profile	-0.0375331	0.112624	0.739193	0.93893	0.00223637
lc_46	Sebacic acid	ApoB.apoA1	Clinical factors	Lipid profile	-0.518081	0.853019	0.54412	0.870866	0.010621
lc_46	Sebacic acid	ApoB	Clinical factors	Lipid profile	1.26748	0.773829	0.10258	0.510406	0.00635239
lc_46	Sebacic acid	ApoA1	Clinical factors	Lipid profile	-0.787848	0.472153	0.0963289	0.498154	0.00405256
lc_46	Sebacic acid	ALAT	Clinical factors	Liver	0.252889	0.2677	0.345655	0.765304	0.00944543
lc_46	Sebacic acid	GGT	Clinical factors	Liver	0.11589	0.111977	0.3016	0.736261	0.00430542
lc_46	Sebacic acid	Plt	Clinical factors	Platelets	0.000649347	0.00078121	0.406578	0.801271	0.00302324
lc_46	Sebacic acid	Sex	Sex	Sex	0.450329	0.244721	0.0668201	0.435692	0.00673933
lc_46	Sebacic acid	Urate	Clinical factors	Urate	0.00254498	0.000710994	0.000406861	0.0324442	0.0298438
lc_46	Sebacic acid	VitD	Clinical factors	Vitamin D	0.000921016	0.000723833	0.2043	0.644478	0.00395193
lc_47	3-Hydroxyoctanoate	visit	Visit	Visit	-0.122004	0.0225313	1.33805e-07	7.88743e-05	0.0710981
lc_47	3-Hydroxyoctanoate	Smoking	Lifestyle factors	Smoking	-0.268777	0.206829	0.194856	0.636664	0.0106657
lc_47	3-Hydroxyoctanoate	MaritalStatus_change	Lifestyle factors	MaritalStatus_change	0.346786	0.198306	0.0814517	0.467039	0.00245186
lc_47	3-Hydroxyoctanoate	Housing_change	Lifestyle factors	Housing_change	-0.0555933	0.148513	0.708446	0.931468	3.75424e-09
lc_47	3-Hydroxyoctanoate	Employment_change	Lifestyle factors	Employment_change	-0.0925367	0.103604	0.372543	0.782052	0.00615685
lc_47	3-Hydroxyoctanoate	Stress	Lifestyle factors	Stress	0.00649719	0.0383881	0.865724	0.970727	0.00730658
lc_47	3-Hydroxyoctanoate	PhysicalActivity	Lifestyle factors	PhysicalActivity	0.0199827	0.0206064	0.333032	0.756913	0.00716487
lc_47	3-Hydroxyoctanoate	SedentaryTime_hours	Lifestyle factors	SedentaryTime_hours	0.00437047	0.00925554	0.637158	0.908439	0.000981527
lc_47	3-Hydroxyoctanoate	PerceivedHealth	Lifestyle factors	PerceivedHealth	0.0295391	0.0309273	0.340358	0.761685	0.00623111
lc_47	3-Hydroxyoctanoate	Common_cold_influenzae	Lifestyle factors	Common_cold_influenzae	-0.13038	0.0669284	0.0524253	0.397895	0.00654358
lc_47	3-Hydroxyoctanoate	NSAID_painmed	Lifestyle factors	NSAID_painmed	-0.0649766	0.0882726	0.462303	0.831493	0.00246564
lc_47	3-Hydroxyoctanoate	Bp_med	Lifestyle factors	Bp_med	-0.114256	0.152355	0.453937	0.828083	0.00334741
lc_47	3-Hydroxyoctanoate	Lipid_med	Lifestyle factors	Lipid_med	0.229432	0.230914	0.3213	0.749967	0.00202019
lc_47	3-Hydroxyoctanoate	Antibiotics_med	Lifestyle factors	Antibiotics_med	-0.0266826	0.127438	0.834309	0.961701	0.000685239
lc_113	Phenylalanine	CRP	Clinical factors	Acute phase	-0.00394246	0.00285771	0.168835	0.605746	0.0227085
lc_47	3-Hydroxyoctanoate	Age_at_Visit	Age	Age	0.00657976	0.00657942	0.318164	0.747965	0.00555577
lc_47	3-Hydroxyoctanoate	SBP	Clinical factors	Blood pressure	-0.00285659	0.00268319	0.287978	0.725934	0.00101891
lc_47	3-Hydroxyoctanoate	DBP	Clinical factors	Blood pressure	0.00573842	0.00452878	0.206192	0.64745	0.00013272
lc_238	Aspartylleucine/gamma-glutamylvaline	BMI	Clinical factors	Body composition	0.113805	0.07395	0.124966	0.549939	0.0312108
lc_47	3-Hydroxyoctanoate	Weight	Clinical factors	Body composition	0.032819	0.0180825	0.0706191	0.445171	0.000720768
lc_47	3-Hydroxyoctanoate	Waist	Clinical factors	Body composition	-0.00726673	0.00694735	0.296493	0.732359	0.00547663
lc_47	3-Hydroxyoctanoate	Hip	Clinical factors	Body composition	0.000394657	0.0112768	0.972107	0.994034	0.0073489
lc_47	3-Hydroxyoctanoate	Bioimp_fat	Clinical factors	Body composition	0.0200921	0.446386	0.964132	0.99238	0.00850331
lc_47	3-Hydroxyoctanoate	Bioimp_muscle	Clinical factors	Body composition	0.029235	0.451764	0.948449	0.990566	0.000838676
lc_47	3-Hydroxyoctanoate	Bioimp_bone	Clinical factors	Body composition	0.1344	0.523312	0.797505	0.952351	1.05769e-07
lc_47	3-Hydroxyoctanoate	Height	Clinical factors	Body composition	-0.030894	0.0166917	0.065261	0.431447	0.00326543
lc_47	3-Hydroxyoctanoate	Hb	Clinical factors	Erythrocytes	-0.0443193	0.0270786	0.102838	0.510914	0.000797711
lc_47	3-Hydroxyoctanoate	RBC	Clinical factors	Erythrocytes	0.538929	0.587613	0.359868	0.773704	0.00312128
lc_47	3-Hydroxyoctanoate	Hct	Clinical factors	Erythrocytes	8.51582	6.6456	0.201125	0.642653	0.00715937
lc_47	3-Hydroxyoctanoate	MCV	Clinical factors	Erythrocytes	0.0180637	0.0349989	0.606184	0.896178	4.53031e-05
lc_47	3-Hydroxyoctanoate	MCH	Clinical factors	Erythrocytes	0.0326276	0.0692691	0.637995	0.908848	0.00145382
lc_47	3-Hydroxyoctanoate	MCHC	Clinical factors	Erythrocytes	0.0144581	0.0126826	0.255282	0.696926	0.00303639
lc_47	3-Hydroxyoctanoate	HbA1c	Clinical factors	Glucose homeostasis	0.00937236	0.00817305	0.252486	0.694473	0.00702013
lc_47	3-Hydroxyoctanoate	Gluc	Clinical factors	Glucose homeostasis	-0.0817045	0.0574331	0.155984	0.593365	0.00927385
lc_47	3-Hydroxyoctanoate	ProBNP	Clinical factors	Heart	0.00010557	0.000441596	0.811233	0.95582	0.00019518
lc_47	3-Hydroxyoctanoate	TNT	Clinical factors	Heart	0.00661979	0.00947444	0.48533	0.844112	0.00168401
lc_47	3-Hydroxyoctanoate	CystC	Clinical factors	Kidney	0.615929	0.237588	0.0100397	0.194349	0.0187297
lc_47	3-Hydroxyoctanoate	Crea	Clinical factors	Kidney	-0.00215276	0.00278733	0.440578	0.819187	0.000724902
lc_47	3-Hydroxyoctanoate	WBC	Clinical factors	Leukocytes	-0.109029	0.335804	0.74567	0.940353	0.00474418
lc_47	3-Hydroxyoctanoate	Neut	Clinical factors	Leukocytes	0.142507	0.341175	0.676497	0.921139	0.00288282
lc_47	3-Hydroxyoctanoate	Lymph	Clinical factors	Leukocytes	0.00703957	0.34228	0.983606	0.996806	0.0220027
lc_47	3-Hydroxyoctanoate	Mono	Clinical factors	Leukocytes	0.724615	0.424049	0.0886162	0.483936	0.00279527
lc_47	3-Hydroxyoctanoate	Eos	Clinical factors	Leukocytes	0.680066	0.368701	0.066187	0.433981	0.00676404
lc_47	3-Hydroxyoctanoate	Baso	Clinical factors	Leukocytes	0.418631	0.792206	0.597622	0.89277	9.7879e-06
lc_47	3-Hydroxyoctanoate	HDL	Clinical factors	Lipid profile	0.0998737	0.213894	0.640919	0.910196	0.000674059
lc_47	3-Hydroxyoctanoate	Chol	Clinical factors	Lipid profile	0.00189964	0.191345	0.992086	0.998229	0.00630352
lc_47	3-Hydroxyoctanoate	LDL	Clinical factors	Lipid profile	0.0674835	0.190019	0.722756	0.935488	0.00242959
lc_47	3-Hydroxyoctanoate	TG	Clinical factors	Lipid profile	-0.0349528	0.0781878	0.655201	0.914553	0.000788252
lc_47	3-Hydroxyoctanoate	ApoB.apoA1	Clinical factors	Lipid profile	-0.0901659	0.592196	0.879096	0.974459	0.000811544
lc_47	3-Hydroxyoctanoate	ApoB	Clinical factors	Lipid profile	-0.000109385	0.53722	0.999838	0.999883	0.000264051
lc_47	3-Hydroxyoctanoate	ApoA1	Clinical factors	Lipid profile	-0.174311	0.327785	0.595304	0.891711	0.00109365
lc_47	3-Hydroxyoctanoate	ALAT	Clinical factors	Liver	-0.0589744	0.185847	0.751236	0.94158	0.0003373
lc_47	3-Hydroxyoctanoate	GGT	Clinical factors	Liver	-0.0397908	0.0777382	0.609162	0.897292	0.000874312
lc_47	3-Hydroxyoctanoate	Plt	Clinical factors	Platelets	-0.000294896	0.000542344	0.587059	0.887927	0.000356544
lc_47	3-Hydroxyoctanoate	Sex	Sex	Sex	0.0794294	0.169894	0.640495	0.910022	0.000277114
lc_47	3-Hydroxyoctanoate	Urate	Clinical factors	Urate	0.00134465	0.000493598	0.00685902	0.161096	0.0176867
lc_47	3-Hydroxyoctanoate	VitD	Clinical factors	Vitamin D	0.000447405	0.000502511	0.374062	0.782872	0.00197141
lc_48	Capric acid	visit	Visit	Visit	-0.0469405	0.0450152	0.297985	0.733506	0.000584422
lc_48	Capric acid	Smoking	Lifestyle factors	Smoking	0.614093	0.41292	0.138125	0.571885	0.00538285
lc_48	Capric acid	MaritalStatus_change	Lifestyle factors	MaritalStatus_change	0.245713	0.395579	0.535025	0.867507	0.00154195
lc_48	Capric acid	Housing_change	Lifestyle factors	Housing_change	0.33907	0.296251	0.253412	0.695229	0.00157478
lc_48	Capric acid	Employment_change	Lifestyle factors	Employment_change	0.191324	0.206757	0.355605	0.771548	0.00560468
lc_48	Capric acid	Stress	Lifestyle factors	Stress	-0.241699	0.0766829	0.001804	0.0816113	0.00791154
lc_48	Capric acid	PhysicalActivity	Lifestyle factors	PhysicalActivity	0.0160148	0.0414419	0.699475	0.928525	0.0103148
lc_48	Capric acid	SedentaryTime_hours	Lifestyle factors	SedentaryTime_hours	0.0283523	0.0186092	0.128784	0.556643	1.29483e-05
lc_48	Capric acid	PerceivedHealth	Lifestyle factors	PerceivedHealth	-0.0742153	0.0622791	0.234439	0.677164	0.0393039
lc_48	Capric acid	Common_cold_influenzae	Lifestyle factors	Common_cold_influenzae	-0.0509711	0.133554	0.703019	0.929812	0.000878978
lc_48	Capric acid	NSAID_painmed	Lifestyle factors	NSAID_painmed	0.147595	0.176142	0.402807	0.798988	0.00117598
lc_48	Capric acid	Bp_med	Lifestyle factors	Bp_med	0.381644	0.304376	0.210975	0.651656	0.00238854
lc_48	Capric acid	Lipid_med	Lifestyle factors	Lipid_med	-0.750249	0.461462	0.105152	0.514183	0.0067964
lc_48	Capric acid	Antibiotics_med	Lifestyle factors	Antibiotics_med	0.00578516	0.254612	0.981889	0.996052	2.81285e-06
gc_88	Serine	CRP	Clinical factors	Acute phase	-0.00652124	0.00473941	0.169954	0.606672	0.0115723
lc_48	Capric acid	Age_at_Visit	Age	Age	-0.0169601	0.0132004	0.199953	0.641879	0.00364818
lc_48	Capric acid	SBP	Clinical factors	Blood pressure	0.00457837	0.00539772	0.397072	0.795683	0.00476059
lc_48	Capric acid	DBP	Clinical factors	Blood pressure	0.00275526	0.00905387	0.761119	0.943529	0.0128957
lc_40	2-Hydroxybutyrate	BMI	Clinical factors	Body composition	-0.212105	0.13809	0.125689	0.551572	0.0181465
lc_48	Capric acid	Weight	Clinical factors	Body composition	0.109384	0.0365308	0.00300494	0.107162	0.00515395
lc_48	Capric acid	Waist	Clinical factors	Body composition	-0.0336243	0.013927	0.0164278	0.244867	0.0180906
lc_48	Capric acid	Hip	Clinical factors	Body composition	-0.0600767	0.0225034	0.00805095	0.175515	0.00130688
lc_48	Capric acid	Bioimp_fat	Clinical factors	Body composition	-0.641144	0.906724	0.480112	0.84079	0.00370493
lc_48	Capric acid	Bioimp_muscle	Clinical factors	Body composition	-0.590282	0.918242	0.520872	0.861048	6.66338e-05
lc_48	Capric acid	Bioimp_bone	Clinical factors	Body composition	-1.03072	1.04725	0.325888	0.752759	0.000397468
lc_48	Capric acid	Height	Clinical factors	Body composition	-0.060158	0.0338536	0.0766888	0.457894	0.0159393
lc_48	Capric acid	Hb	Clinical factors	Erythrocytes	0.0914976	0.0547643	0.0959252	0.49755	0.000391192
lc_48	Capric acid	RBC	Clinical factors	Erythrocytes	-0.830648	1.1772	0.481034	0.841313	0.00273097
lc_48	Capric acid	Hct	Clinical factors	Erythrocytes	-12.7804	13.3836	0.340465	0.761685	0.012699
lc_48	Capric acid	MCV	Clinical factors	Erythrocytes	-0.0913216	0.0700379	0.193378	0.634323	0.000553291
lc_48	Capric acid	MCH	Clinical factors	Erythrocytes	0.0720495	0.139523	0.605998	0.896178	4.83104e-05
lc_48	Capric acid	MCHC	Clinical factors	Erythrocytes	-0.0556924	0.0254753	0.0296615	0.313748	0.0103786
lc_48	Capric acid	HbA1c	Clinical factors	Glucose homeostasis	-0.00959005	0.0163257	0.557411	0.876003	0.00101993
lc_48	Capric acid	Gluc	Clinical factors	Glucose homeostasis	0.028815	0.114742	0.801906	0.953559	0.00228128
lc_48	Capric acid	ProBNP	Clinical factors	Heart	-0.000607108	0.000882354	0.492006	0.847187	0.000380098
lc_48	Capric acid	TNT	Clinical factors	Heart	0.0173374	0.0189361	0.360704	0.774066	0.00123163
lc_48	Capric acid	CystC	Clinical factors	Kidney	0.605542	0.475012	0.203474	0.643879	0.00395961
lc_48	Capric acid	Crea	Clinical factors	Kidney	-0.00837287	0.00556188	0.133385	0.563985	0.0181572
lc_48	Capric acid	WBC	Clinical factors	Leukocytes	-0.392347	0.673826	0.56087	0.877476	0.0186896
lc_48	Capric acid	Neut	Clinical factors	Leukocytes	0.30502	0.684043	0.65602	0.914553	8.9768e-05
lc_48	Capric acid	Lymph	Clinical factors	Leukocytes	0.342557	0.686935	0.618413	0.899988	0.00135202
lc_48	Capric acid	Mono	Clinical factors	Leukocytes	-0.359227	0.849639	0.672777	0.920171	0.00605957
lc_48	Capric acid	Eos	Clinical factors	Leukocytes	0.533061	0.740169	0.472029	0.836765	0.00193616
lc_48	Capric acid	Baso	Clinical factors	Leukocytes	0.231916	1.58169	0.883537	0.97541	0.000200101
lc_48	Capric acid	HDL	Clinical factors	Lipid profile	-0.101982	0.43166	0.813413	0.956556	0.00720912
lc_48	Capric acid	Chol	Clinical factors	Lipid profile	-0.317067	0.384512	0.410326	0.803519	0.00319076
lc_48	Capric acid	LDL	Clinical factors	Lipid profile	0.309842	0.382407	0.418513	0.808202	0.00192378
lc_48	Capric acid	TG	Clinical factors	Lipid profile	-0.0504324	0.156705	0.74783	0.941221	0.000156206
lc_48	Capric acid	ApoB.apoA1	Clinical factors	Lipid profile	-0.752665	1.18776	0.52682	0.863661	0.00337349
lc_48	Capric acid	ApoB	Clinical factors	Lipid profile	0.185749	1.0771	0.86321	0.97045	0.00224422
lc_48	Capric acid	ApoA1	Clinical factors	Lipid profile	0.384364	0.660019	0.560813	0.877476	0.00114834
lc_48	Capric acid	ALAT	Clinical factors	Liver	0.157168	0.371032	0.672195	0.919775	0.000366399
lc_48	Capric acid	GGT	Clinical factors	Liver	-0.301714	0.155243	0.052991	0.399496	0.00646065
lc_48	Capric acid	Plt	Clinical factors	Platelets	0.000922915	0.00108434	0.39545	0.794746	0.00291891
lc_48	Capric acid	Sex	Sex	Sex	1.27827	0.339735	0.000206149	0.0209374	0.0352087
lc_48	Capric acid	Urate	Clinical factors	Urate	0.00102764	0.000992175	0.301246	0.736197	0.00248331
lc_48	Capric acid	VitD	Clinical factors	Vitamin D	0.000683751	0.00101346	0.500461	0.852138	0.00117474
lc_50	Dodecanedioic acid	visit	Visit	Visit	0.0806881	0.0662002	0.223946	0.666356	0.000727888
lc_50	Dodecanedioic acid	Smoking	Lifestyle factors	Smoking	-0.390405	0.607693	0.521124	0.861256	0.000325862
lc_50	Dodecanedioic acid	MaritalStatus_change	Lifestyle factors	MaritalStatus_change	-0.508971	0.582653	0.383131	0.787959	0.00108632
lc_50	Dodecanedioic acid	Housing_change	Lifestyle factors	Housing_change	-0.35896	0.436355	0.411429	0.803781	0.00121296
lc_50	Dodecanedioic acid	Employment_change	Lifestyle factors	Employment_change	0.116914	0.304404	0.70122	0.929241	1.78755e-05
lc_50	Dodecanedioic acid	Stress	Lifestyle factors	Stress	-0.016225	0.11279	0.885723	0.975777	0.000291005
lc_50	Dodecanedioic acid	PhysicalActivity	Lifestyle factors	PhysicalActivity	0.0054964	0.0605446	0.927731	0.985735	0.00322204
lc_50	Dodecanedioic acid	SedentaryTime_hours	Lifestyle factors	SedentaryTime_hours	0.0134809	0.0271942	0.620482	0.900891	0.000592568
lc_50	Dodecanedioic acid	PerceivedHealth	Lifestyle factors	PerceivedHealth	-0.0930411	0.090869	0.30678	0.739831	0.000186948
lc_50	Dodecanedioic acid	Common_cold_influenzae	Lifestyle factors	Common_cold_influenzae	0.176387	0.196646	0.370515	0.780684	5.67623e-05
lc_50	Dodecanedioic acid	NSAID_painmed	Lifestyle factors	NSAID_painmed	-0.282645	0.259358	0.276762	0.717205	0.00422637
lc_50	Dodecanedioic acid	Bp_med	Lifestyle factors	Bp_med	0.0404078	0.447641	0.92814	0.985791	8.76738e-06
lc_50	Dodecanedioic acid	Lipid_med	Lifestyle factors	Lipid_med	0.280441	0.678461	0.679673	0.922879	0.00296227
lc_50	Dodecanedioic acid	Antibiotics_med	Lifestyle factors	Antibiotics_med	0.00255571	0.374431	0.994559	0.999279	0.00029908
TG_29	TG(59:1)	CRP	Clinical factors	Acute phase	-0.0451398	0.0327735	0.171182	0.608459	0.00880694
lc_50	Dodecanedioic acid	Age_at_Visit	Age	Age	-0.0223972	0.0193313	0.247626	0.689532	0.00416189
lc_50	Dodecanedioic acid	SBP	Clinical factors	Blood pressure	0.0135562	0.0078836	0.0866415	0.479068	0.0101859
lc_50	Dodecanedioic acid	DBP	Clinical factors	Blood pressure	-0.00860348	0.0133063	0.518447	0.859754	0.0016389
gc_153	Aminomalonic acid	BMI	Clinical factors	Body composition	0.275787	0.179764	0.126141	0.552395	0.00309082
lc_50	Dodecanedioic acid	Weight	Clinical factors	Body composition	-0.119734	0.053129	0.0250057	0.288689	0.000713101
lc_50	Dodecanedioic acid	Waist	Clinical factors	Body composition	-0.00543995	0.0204124	0.790052	0.951115	0.000391152
lc_50	Dodecanedioic acid	Hip	Clinical factors	Body composition	-0.0317953	0.033133	0.338086	0.76034	0.00529085
lc_50	Dodecanedioic acid	Bioimp_fat	Clinical factors	Body composition	1.09026	1.31155	0.406538	0.801271	0.0304023
lc_50	Dodecanedioic acid	Bioimp_muscle	Clinical factors	Body composition	1.04032	1.32735	0.433859	0.817326	0.0022029
lc_50	Dodecanedioic acid	Bioimp_bone	Clinical factors	Body composition	0.891882	1.53757	0.56235	0.877696	0.000297362
lc_50	Dodecanedioic acid	Height	Clinical factors	Body composition	0.124217	0.0490426	0.0118706	0.210045	0.0041389
lc_50	Dodecanedioic acid	Hb	Clinical factors	Erythrocytes	0.0622785	0.0795609	0.434431	0.817561	0.00553679
lc_50	Dodecanedioic acid	RBC	Clinical factors	Erythrocytes	-1.17585	1.72649	0.496405	0.849902	0.0281603
lc_50	Dodecanedioic acid	Hct	Clinical factors	Erythrocytes	-3.25425	19.5258	0.867757	0.971401	0.00518914
lc_50	Dodecanedioic acid	MCV	Clinical factors	Erythrocytes	-0.0930104	0.102832	0.366529	0.77768	0.00463669
lc_50	Dodecanedioic acid	MCH	Clinical factors	Erythrocytes	-0.0789253	0.203523	0.698468	0.928466	1.17335e-06
lc_50	Dodecanedioic acid	MCHC	Clinical factors	Erythrocytes	-0.0234631	0.0372635	0.529443	0.864478	0.000580654
lc_50	Dodecanedioic acid	HbA1c	Clinical factors	Glucose homeostasis	-0.0240279	0.0240137	0.317904	0.747786	0.00933093
lc_50	Dodecanedioic acid	Gluc	Clinical factors	Glucose homeostasis	0.180422	0.168747	0.285923	0.724143	0.00831179
lc_50	Dodecanedioic acid	ProBNP	Clinical factors	Heart	-0.00228619	0.00129748	0.0791751	0.46301	0.0185541
lc_50	Dodecanedioic acid	TNT	Clinical factors	Heart	0.0224523	0.0278373	0.420621	0.809289	0.0019975
lc_50	Dodecanedioic acid	CystC	Clinical factors	Kidney	-0.0693464	0.698068	0.92094	0.984133	0.000171472
lc_50	Dodecanedioic acid	Crea	Clinical factors	Kidney	-0.00459882	0.0081896	0.574884	0.882854	1.43504e-05
lc_50	Dodecanedioic acid	WBC	Clinical factors	Leukocytes	0.792297	0.986644	0.422655	0.810966	0.00650727
lc_50	Dodecanedioic acid	Neut	Clinical factors	Leukocytes	-0.800473	1.00242	0.425248	0.812213	0.00367884
lc_50	Dodecanedioic acid	Lymph	Clinical factors	Leukocytes	-1.13887	1.00567	0.258431	0.699489	0.00694238
lc_50	Dodecanedioic acid	Mono	Clinical factors	Leukocytes	0.553138	1.24592	0.657421	0.915002	0.00701665
lc_50	Dodecanedioic acid	Eos	Clinical factors	Leukocytes	-1.32072	1.0833	0.223827	0.666347	0.00427301
lc_50	Dodecanedioic acid	Baso	Clinical factors	Leukocytes	2.53019	2.32762	0.277975	0.717751	0.00154082
lc_50	Dodecanedioic acid	HDL	Clinical factors	Lipid profile	-0.106238	0.628452	0.865883	0.970728	0.0141703
lc_50	Dodecanedioic acid	Chol	Clinical factors	Lipid profile	0.645814	0.5622	0.251667	0.693739	0.00112441
lc_50	Dodecanedioic acid	LDL	Clinical factors	Lipid profile	-0.973055	0.558304	0.082473	0.469314	0.000304273
lc_50	Dodecanedioic acid	TG	Clinical factors	Lipid profile	-0.25144	0.229728	0.274688	0.715378	0.00592496
lc_50	Dodecanedioic acid	ApoB.apoA1	Clinical factors	Lipid profile	-0.977612	1.73996	0.57467	0.882795	9.98687e-05
lc_50	Dodecanedioic acid	ApoB	Clinical factors	Lipid profile	2.23062	1.57843	0.158732	0.5959	0.00830414
lc_50	Dodecanedioic acid	ApoA1	Clinical factors	Lipid profile	-0.307912	0.963083	0.749427	0.941565	0.000297336
lc_50	Dodecanedioic acid	ALAT	Clinical factors	Liver	0.156931	0.546046	0.774026	0.946956	0.00472408
lc_50	Dodecanedioic acid	GGT	Clinical factors	Liver	0.291181	0.228406	0.203443	0.643879	0.0024396
lc_50	Dodecanedioic acid	Plt	Clinical factors	Platelets	-0.00277637	0.00159349	0.0825703	0.469423	0.00891601
lc_50	Dodecanedioic acid	Sex	Sex	Sex	-0.18795	0.499174	0.706819	0.931203	0.000414912
lc_50	Dodecanedioic acid	Urate	Clinical factors	Urate	-0.000277507	0.00145026	0.848393	0.966401	0.000129016
lc_50	Dodecanedioic acid	VitD	Clinical factors	Vitamin D	0.000506911	0.00147645	0.731612	0.937091	0.000323754
lc_51	3-Hydroxydecanoate	visit	Visit	Visit	-0.137962	0.0339877	6.42455e-05	0.0101653	0.019017
lc_51	3-Hydroxydecanoate	Smoking	Lifestyle factors	Smoking	-0.224709	0.311995	0.471992	0.836765	0.00605329
lc_51	3-Hydroxydecanoate	MaritalStatus_change	Lifestyle factors	MaritalStatus_change	0.13049	0.299138	0.66302	0.917063	0.000123379
lc_51	3-Hydroxydecanoate	Housing_change	Lifestyle factors	Housing_change	-0.119973	0.224028	0.59272	0.890255	0.000194242
lc_51	3-Hydroxydecanoate	Employment_change	Lifestyle factors	Employment_change	-0.108374	0.156283	0.488615	0.84576	0.00355435
lc_51	3-Hydroxydecanoate	Stress	Lifestyle factors	Stress	-0.0805158	0.0579072	0.165523	0.602309	0.0220327
lc_51	3-Hydroxydecanoate	PhysicalActivity	Lifestyle factors	PhysicalActivity	0.0360249	0.0310841	0.247481	0.689498	0.0114176
lc_51	3-Hydroxydecanoate	SedentaryTime_hours	Lifestyle factors	SedentaryTime_hours	0.00410214	0.0139617	0.769122	0.945844	1.28175e-05
lc_51	3-Hydroxydecanoate	PerceivedHealth	Lifestyle factors	PerceivedHealth	0.0304229	0.0466528	0.514873	0.857977	0.00240944
lc_51	3-Hydroxydecanoate	Common_cold_influenzae	Lifestyle factors	Common_cold_influenzae	-0.167056	0.100959	0.0991293	0.503825	0.00418985
lc_51	3-Hydroxydecanoate	NSAID_painmed	Lifestyle factors	NSAID_painmed	-0.0597128	0.133156	0.654188	0.914521	0.000905561
lc_51	3-Hydroxydecanoate	Bp_med	Lifestyle factors	Bp_med	-0.154793	0.229822	0.501174	0.852168	0.000540186
lc_51	3-Hydroxydecanoate	Lipid_med	Lifestyle factors	Lipid_med	0.0176676	0.348327	0.959584	0.991841	3.44004e-05
lc_51	3-Hydroxydecanoate	Antibiotics_med	Lifestyle factors	Antibiotics_med	-0.0172587	0.192236	0.928528	0.98585	0.00065172
GalCer_170	GalCer(d18:1/23:0)	CRP	Clinical factors	Acute phase	-0.0257217	0.0187252	0.172321	0.610116	0.0181688
lc_51	3-Hydroxydecanoate	Age_at_Visit	Age	Age	0.0182566	0.00992486	0.0669225	0.435852	0.014887
lc_51	3-Hydroxydecanoate	SBP	Clinical factors	Blood pressure	-0.00421616	0.0040475	0.298481	0.733946	0.00616274
lc_51	3-Hydroxydecanoate	DBP	Clinical factors	Blood pressure	0.00101648	0.00683153	0.881827	0.974992	0.000421678
lc_107	Indolelactate	BMI	Clinical factors	Body composition	0.182062	0.118738	0.12635	0.55305	0.0163645
lc_51	3-Hydroxydecanoate	Weight	Clinical factors	Body composition	-0.0184032	0.0272769	0.500445	0.852138	0.00154829
lc_51	3-Hydroxydecanoate	Waist	Clinical factors	Body composition	-0.00621121	0.0104799	0.553882	0.874796	0.00245511
lc_51	3-Hydroxydecanoate	Hip	Clinical factors	Body composition	0.00891044	0.0170107	0.600831	0.89402	0.00917701
lc_51	3-Hydroxydecanoate	Bioimp_fat	Clinical factors	Body composition	0.0652184	0.673359	0.922912	0.984881	0.00228226
lc_51	3-Hydroxydecanoate	Bioimp_muscle	Clinical factors	Body composition	0.0591785	0.681472	0.930862	0.986201	0.000378721
lc_51	3-Hydroxydecanoate	Bioimp_bone	Clinical factors	Body composition	0.566017	0.7894	0.473969	0.837592	0.0017851
lc_51	3-Hydroxydecanoate	Height	Clinical factors	Body composition	0.00379581	0.0251788	0.88028	0.97465	0.00194517
lc_51	3-Hydroxydecanoate	Hb	Clinical factors	Erythrocytes	-0.0461152	0.0408472	0.259895	0.700304	0.00761665
lc_51	3-Hydroxydecanoate	RBC	Clinical factors	Erythrocytes	0.56935	0.886396	0.5212	0.861289	0.00538433
lc_51	3-Hydroxydecanoate	Hct	Clinical factors	Erythrocytes	10.5814	10.0247	0.292108	0.728748	0.0203928
lc_51	3-Hydroxydecanoate	MCV	Clinical factors	Erythrocytes	0.0435792	0.0527948	0.409835	0.803519	2.32388e-05
lc_51	3-Hydroxydecanoate	MCH	Clinical factors	Erythrocytes	-0.0464537	0.10449	0.656977	0.914808	1.73883e-05
lc_51	3-Hydroxydecanoate	MCHC	Clinical factors	Erythrocytes	0.0184294	0.0191314	0.33624	0.759457	0.000892769
lc_51	3-Hydroxydecanoate	HbA1c	Clinical factors	Glucose homeostasis	-0.0087568	0.0123288	0.478138	0.839996	0.000600154
lc_51	3-Hydroxydecanoate	Gluc	Clinical factors	Glucose homeostasis	0.00211056	0.086636	0.980582	0.996037	0.00438996
lc_51	3-Hydroxydecanoate	ProBNP	Clinical factors	Heart	0.000542643	0.000666134	0.415998	0.807218	0.00241923
lc_51	3-Hydroxydecanoate	TNT	Clinical factors	Heart	-0.0119361	0.0142919	0.404351	0.799527	0.000347398
lc_51	3-Hydroxydecanoate	CystC	Clinical factors	Kidney	0.794068	0.358394	0.027536	0.301491	0.0184493
lc_51	3-Hydroxydecanoate	Crea	Clinical factors	Kidney	0.00328889	0.00420461	0.434763	0.817711	0.000579335
lc_51	3-Hydroxydecanoate	WBC	Clinical factors	Leukocytes	-0.78768	0.506551	0.121099	0.543537	0.0207039
lc_51	3-Hydroxydecanoate	Neut	Clinical factors	Leukocytes	0.946364	0.514653	0.0670169	0.436183	0.00300337
lc_51	3-Hydroxydecanoate	Lymph	Clinical factors	Leukocytes	0.741692	0.516319	0.151997	0.588245	0.000522401
lc_51	3-Hydroxydecanoate	Mono	Clinical factors	Leukocytes	0.910029	0.639665	0.155967	0.593365	0.00126184
lc_51	3-Hydroxydecanoate	Eos	Clinical factors	Leukocytes	1.28014	0.556174	0.0220998	0.276156	0.0116063
lc_51	3-Hydroxydecanoate	Baso	Clinical factors	Leukocytes	0.0489388	1.19502	0.967364	0.993087	0.00027751
lc_51	3-Hydroxydecanoate	HDL	Clinical factors	Lipid profile	0.685144	0.322652	0.0346068	0.336259	0.000541644
lc_51	3-Hydroxydecanoate	Chol	Clinical factors	Lipid profile	-0.273352	0.288638	0.344449	0.764807	0.00215148
lc_51	3-Hydroxydecanoate	LDL	Clinical factors	Lipid profile	0.353588	0.286638	0.218416	0.660189	0.0114015
lc_51	3-Hydroxydecanoate	TG	Clinical factors	Lipid profile	-0.0163898	0.117944	0.889581	0.976431	0.000956197
lc_51	3-Hydroxydecanoate	ApoB.apoA1	Clinical factors	Lipid profile	1.26211	0.89331	0.158831	0.596121	0.0209671
lc_51	3-Hydroxydecanoate	ApoB	Clinical factors	Lipid profile	-0.705789	0.810379	0.384549	0.788103	0.00374901
lc_51	3-Hydroxydecanoate	ApoA1	Clinical factors	Lipid profile	-0.388167	0.494454	0.433105	0.816944	0.00121301
lc_51	3-Hydroxydecanoate	ALAT	Clinical factors	Liver	0.366994	0.280344	0.191599	0.633785	0.00367757
lc_51	3-Hydroxydecanoate	GGT	Clinical factors	Liver	-0.120167	0.117266	0.306385	0.739263	0.00301602
lc_51	3-Hydroxydecanoate	Plt	Clinical factors	Platelets	-0.000457585	0.000818109	0.576398	0.883914	0.000455502
lc_51	3-Hydroxydecanoate	Sex	Sex	Sex	0.140492	0.25628	0.584002	0.887446	0.000632253
lc_51	3-Hydroxydecanoate	Urate	Clinical factors	Urate	0.0011501	0.000744577	0.123585	0.5476	0.00607718
lc_51	3-Hydroxydecanoate	VitD	Clinical factors	Vitamin D	-1.7254e-05	0.000758022	0.981857	0.996052	1.30999e-06
lc_52	2-Hydroxydecanoate	visit	Visit	Visit	-0.0366997	0.0443373	0.408535	0.802522	0.00547
lc_52	2-Hydroxydecanoate	Smoking	Lifestyle factors	Smoking	0.219047	0.407	0.590875	0.889362	0.00597026
lc_52	2-Hydroxydecanoate	MaritalStatus_change	Lifestyle factors	MaritalStatus_change	0.703204	0.390229	0.0726357	0.449698	0.0100197
lc_52	2-Hydroxydecanoate	Housing_change	Lifestyle factors	Housing_change	0.0307196	0.292247	0.916361	0.983631	0.000269893
lc_52	2-Hydroxydecanoate	Employment_change	Lifestyle factors	Employment_change	-0.10936	0.203873	0.592106	0.889897	0.00352666
lc_52	2-Hydroxydecanoate	Stress	Lifestyle factors	Stress	0.0106437	0.0755405	0.888052	0.97614	0.00419532
lc_52	2-Hydroxydecanoate	PhysicalActivity	Lifestyle factors	PhysicalActivity	0.0752098	0.0405495	0.0646999	0.430135	0.0279445
lc_52	2-Hydroxydecanoate	SedentaryTime_hours	Lifestyle factors	SedentaryTime_hours	0.0275813	0.0182132	0.131083	0.560006	0.00453219
lc_52	2-Hydroxydecanoate	PerceivedHealth	Lifestyle factors	PerceivedHealth	0.110725	0.0608591	0.0699431	0.443233	0.011734
lc_52	2-Hydroxydecanoate	Common_cold_influenzae	Lifestyle factors	Common_cold_influenzae	0.0993969	0.131702	0.45107	0.82671	0.0032097
lc_52	2-Hydroxydecanoate	NSAID_painmed	Lifestyle factors	NSAID_painmed	0.0367619	0.173704	0.832548	0.961393	5.82331e-05
lc_52	2-Hydroxydecanoate	Bp_med	Lifestyle factors	Bp_med	0.507738	0.299805	0.0914814	0.488617	0.0038063
lc_52	2-Hydroxydecanoate	Lipid_med	Lifestyle factors	Lipid_med	-0.637138	0.454396	0.161994	0.598488	0.00506461
lc_52	2-Hydroxydecanoate	Antibiotics_med	Lifestyle factors	Antibiotics_med	0.0192061	0.250773	0.939007	0.987835	0.000860062
PG_69	PG(34:1)	CRP	Clinical factors	Acute phase	0.0277185	0.0202858	0.174574	0.61285	0.000800174
lc_52	2-Hydroxydecanoate	Age_at_Visit	Age	Age	-0.0192426	0.0129471	0.138358	0.572039	0.000179238
lc_52	2-Hydroxydecanoate	SBP	Clinical factors	Blood pressure	0.00334034	0.00528001	0.527494	0.86391	0.00124865
lc_52	2-Hydroxydecanoate	DBP	Clinical factors	Blood pressure	-0.000575746	0.0089118	0.948535	0.990566	8.19329e-05
lc_1	L-Acetylcarnitine	BMI	Clinical factors	Body composition	-0.321988	0.211579	0.1292	0.557366	0.00405825
lc_52	2-Hydroxydecanoate	Weight	Clinical factors	Body composition	0.0175256	0.0355829	0.622739	0.901761	0.00744585
lc_52	2-Hydroxydecanoate	Waist	Clinical factors	Body composition	0.0445589	0.0136711	0.00125711	0.0660706	0.0109445
lc_52	2-Hydroxydecanoate	Hip	Clinical factors	Body composition	-0.0121369	0.0221907	0.584866	0.887446	0.0103456
lc_52	2-Hydroxydecanoate	Bioimp_fat	Clinical factors	Body composition	-0.38542	0.878403	0.661171	0.916863	8.01485e-05
lc_52	2-Hydroxydecanoate	Bioimp_muscle	Clinical factors	Body composition	-0.364488	0.888986	0.682122	0.923524	1.95869e-06
lc_52	2-Hydroxydecanoate	Bioimp_bone	Clinical factors	Body composition	-0.129217	1.02978	0.900235	0.979319	0.000598924
lc_52	2-Hydroxydecanoate	Height	Clinical factors	Body composition	-0.0365866	0.032846	0.266303	0.706588	0.00396479
lc_52	2-Hydroxydecanoate	Hb	Clinical factors	Erythrocytes	-0.0797433	0.0532855	0.135663	0.567283	0.00575706
lc_52	2-Hydroxydecanoate	RBC	Clinical factors	Erythrocytes	0.975157	1.15631	0.399775	0.796947	0.000407024
lc_52	2-Hydroxydecanoate	Hct	Clinical factors	Erythrocytes	12.7647	13.0773	0.329876	0.754797	0.014823
lc_52	2-Hydroxydecanoate	MCV	Clinical factors	Erythrocytes	0.0238888	0.0688713	0.72896	0.936529	0.000151903
lc_52	2-Hydroxydecanoate	MCH	Clinical factors	Erythrocytes	0.0855291	0.136309	0.530874	0.864987	0.00421505
lc_52	2-Hydroxydecanoate	MCHC	Clinical factors	Erythrocytes	0.0111519	0.024957	0.65534	0.914553	0.000155993
lc_52	2-Hydroxydecanoate	HbA1c	Clinical factors	Glucose homeostasis	-0.0363264	0.016083	0.0246868	0.287463	0.00881616
lc_52	2-Hydroxydecanoate	Gluc	Clinical factors	Glucose homeostasis	0.128653	0.113017	0.255968	0.697277	0.00446542
lc_52	2-Hydroxydecanoate	ProBNP	Clinical factors	Heart	-1.14314e-05	0.000868978	0.989514	0.997532	0.00392776
lc_52	2-Hydroxydecanoate	TNT	Clinical factors	Heart	-0.00936427	0.0186439	0.61588	0.898927	0.000594217
lc_52	2-Hydroxydecanoate	CystC	Clinical factors	Kidney	-0.397806	0.467528	0.395581	0.794746	3.57821e-05
lc_52	2-Hydroxydecanoate	Crea	Clinical factors	Kidney	0.00916971	0.00548495	0.095702	0.497418	0.0121866
lc_52	2-Hydroxydecanoate	WBC	Clinical factors	Leukocytes	0.06188	0.6608	0.92546	0.985274	0.00205498
lc_52	2-Hydroxydecanoate	Neut	Clinical factors	Leukocytes	-0.0740061	0.671369	0.912306	0.982692	0.000720919
lc_52	2-Hydroxydecanoate	Lymph	Clinical factors	Leukocytes	-0.0841388	0.673543	0.900678	0.979319	0.00582374
lc_52	2-Hydroxydecanoate	Mono	Clinical factors	Leukocytes	0.396256	0.834449	0.635255	0.907081	0.00874033
lc_52	2-Hydroxydecanoate	Eos	Clinical factors	Leukocytes	-0.508361	0.725534	0.484101	0.842958	0.00260426
lc_52	2-Hydroxydecanoate	Baso	Clinical factors	Leukocytes	-1.97505	1.55891	0.206249	0.64745	0.0137152
lc_52	2-Hydroxydecanoate	HDL	Clinical factors	Lipid profile	0.550931	0.420903	0.191652	0.633785	0.00573393
lc_52	2-Hydroxydecanoate	Chol	Clinical factors	Lipid profile	0.104922	0.376531	0.780719	0.948307	0.00651905
lc_52	2-Hydroxydecanoate	LDL	Clinical factors	Lipid profile	-0.264826	0.373921	0.479397	0.840601	0.00215361
lc_52	2-Hydroxydecanoate	TG	Clinical factors	Lipid profile	-0.114718	0.153859	0.456544	0.829374	0.00530949
lc_52	2-Hydroxydecanoate	ApoB.apoA1	Clinical factors	Lipid profile	-1.02487	1.16533	0.379917	0.786358	0.00706247
lc_52	2-Hydroxydecanoate	ApoB	Clinical factors	Lipid profile	1.70592	1.05715	0.10774	0.518403	0.0047041
lc_52	2-Hydroxydecanoate	ApoA1	Clinical factors	Lipid profile	-1.2024	0.64502	0.0633691	0.426901	0.00679205
lc_52	2-Hydroxydecanoate	ALAT	Clinical factors	Liver	0.193505	0.365712	0.59715	0.892727	0.0056499
lc_52	2-Hydroxydecanoate	GGT	Clinical factors	Liver	0.130671	0.152974	0.393737	0.794279	0.00237475
lc_52	2-Hydroxydecanoate	Plt	Clinical factors	Platelets	-0.000109036	0.00106723	0.918699	0.984116	6.92866e-05
lc_52	2-Hydroxydecanoate	Sex	Sex	Sex	0.540971	0.334319	0.106781	0.51705	0.00545064
lc_52	2-Hydroxydecanoate	Urate	Clinical factors	Urate	0.00322721	0.000971308	0.00101288	0.0588978	0.0270291
lc_52	2-Hydroxydecanoate	VitD	Clinical factors	Vitamin D	0.000890368	0.000988846	0.36869	0.779295	0.00205437
lc_53	Tetradecanedioate	visit	Visit	Visit	-0.0690364	0.03354	0.0405008	0.357249	0.00603198
lc_53	Tetradecanedioate	Smoking	Lifestyle factors	Smoking	0.0742674	0.307885	0.809566	0.955274	0.00215563
lc_53	Tetradecanedioate	MaritalStatus_change	Lifestyle factors	MaritalStatus_change	0.391746	0.295198	0.185589	0.626178	0.000817593
lc_53	Tetradecanedioate	Housing_change	Lifestyle factors	Housing_change	0.0882876	0.221077	0.689944	0.925931	0.000427723
lc_53	Tetradecanedioate	Employment_change	Lifestyle factors	Employment_change	-0.108216	0.154225	0.483475	0.842746	0.00377904
lc_53	Tetradecanedioate	Stress	Lifestyle factors	Stress	0.0653931	0.0571444	0.253474	0.695337	0.00107079
lc_53	Tetradecanedioate	PhysicalActivity	Lifestyle factors	PhysicalActivity	0.0742118	0.0306746	0.0161986	0.243398	0.0473355
lc_53	Tetradecanedioate	SedentaryTime_hours	Lifestyle factors	SedentaryTime_hours	-0.0118297	0.0137778	0.391304	0.793349	0.00447419
lc_53	Tetradecanedioate	PerceivedHealth	Lifestyle factors	PerceivedHealth	-0.0584173	0.0460383	0.205556	0.646674	0.000564369
lc_53	Tetradecanedioate	Common_cold_influenzae	Lifestyle factors	Common_cold_influenzae	-0.138569	0.0996295	0.165399	0.602309	1.3613e-06
lc_53	Tetradecanedioate	NSAID_painmed	Lifestyle factors	NSAID_painmed	-0.148175	0.131403	0.260453	0.700671	0.00498966
lc_53	Tetradecanedioate	Bp_med	Lifestyle factors	Bp_med	-0.307918	0.226795	0.175674	0.614389	0.00490258
lc_53	Tetradecanedioate	Lipid_med	Lifestyle factors	Lipid_med	-0.197641	0.343739	0.565779	0.878882	0.00386381
lc_53	Tetradecanedioate	Antibiotics_med	Lifestyle factors	Antibiotics_med	-0.29041	0.189704	0.126953	0.553771	0.00977841
lc_107	Indolelactate	CRP	Clinical factors	Acute phase	-0.0155072	0.0114271	0.175876	0.614524	0.0451487
lc_53	Tetradecanedioate	Age_at_Visit	Age	Age	-0.00737211	0.00979412	0.45227	0.826841	0.000371142
lc_53	Tetradecanedioate	SBP	Clinical factors	Blood pressure	-0.00562037	0.00399419	0.160516	0.597689	0.00614594
lc_53	Tetradecanedioate	DBP	Clinical factors	Blood pressure	0.00432196	0.00674155	0.521996	0.861792	0.0021265
lc_27	9-Hexadecenoylcarnitine	BMI	Clinical factors	Body composition	-0.113987	0.074917	0.129282	0.557513	0.000443291
lc_53	Tetradecanedioate	Weight	Clinical factors	Body composition	-0.0135163	0.0269176	0.615974	0.898976	0.000166422
lc_53	Tetradecanedioate	Waist	Clinical factors	Body composition	0.0138187	0.0103418	0.18259	0.6225	0.00135361
lc_53	Tetradecanedioate	Hip	Clinical factors	Body composition	0.00383351	0.0167867	0.819531	0.957979	0.00686726
lc_53	Tetradecanedioate	Bioimp_fat	Clinical factors	Body composition	0.239075	0.66449	0.719282	0.934919	0.00883731
lc_53	Tetradecanedioate	Bioimp_muscle	Clinical factors	Body composition	0.309295	0.672495	0.645935	0.911679	0.00172739
lc_53	Tetradecanedioate	Bioimp_bone	Clinical factors	Body composition	-0.588915	0.779002	0.450304	0.825799	0.00263386
lc_53	Tetradecanedioate	Height	Clinical factors	Body composition	-0.00247032	0.0248472	0.920877	0.984133	0.000237508
lc_53	Tetradecanedioate	Hb	Clinical factors	Erythrocytes	0.0176461	0.0403091	0.661898	0.916957	0.0139195
lc_53	Tetradecanedioate	RBC	Clinical factors	Erythrocytes	0.296962	0.87472	0.734497	0.938239	0.00115664
lc_53	Tetradecanedioate	Hct	Clinical factors	Erythrocytes	-9.88754	9.89264	0.318439	0.748157	0.010946
lc_53	Tetradecanedioate	MCV	Clinical factors	Erythrocytes	-0.0199802	0.0520994	0.701644	0.929375	0.00772026
lc_53	Tetradecanedioate	MCH	Clinical factors	Erythrocytes	0.10506	0.103114	0.30916	0.741373	0.00174626
lc_53	Tetradecanedioate	MCHC	Clinical factors	Erythrocytes	-0.0279545	0.0188794	0.139834	0.57432	0.00692124
lc_53	Tetradecanedioate	HbA1c	Clinical factors	Glucose homeostasis	-0.0164928	0.0121664	0.176339	0.615255	0.0111247
lc_53	Tetradecanedioate	Gluc	Clinical factors	Glucose homeostasis	0.156107	0.0854948	0.0689463	0.440632	0.00400832
lc_53	Tetradecanedioate	ProBNP	Clinical factors	Heart	0.00033022	0.00065736	0.615829	0.898896	0.00188918
lc_53	Tetradecanedioate	TNT	Clinical factors	Heart	0.00756719	0.0141037	0.592018	0.889897	0.00276472
lc_53	Tetradecanedioate	CystC	Clinical factors	Kidney	0.321426	0.353673	0.364239	0.775676	0.00203149
lc_53	Tetradecanedioate	Crea	Clinical factors	Kidney	-0.00268473	0.00414922	0.518143	0.859532	0.00184616
lc_53	Tetradecanedioate	WBC	Clinical factors	Leukocytes	-0.0313192	0.499878	0.950088	0.990947	0.000111925
lc_53	Tetradecanedioate	Neut	Clinical factors	Leukocytes	-0.0334382	0.507874	0.947553	0.990331	0.00563586
lc_53	Tetradecanedioate	Lymph	Clinical factors	Leukocytes	-0.0122489	0.509518	0.980838	0.996037	0.00432837
lc_53	Tetradecanedioate	Mono	Clinical factors	Leukocytes	0.709638	0.631239	0.261909	0.7022	0.00537337
lc_53	Tetradecanedioate	Eos	Clinical factors	Leukocytes	0.287888	0.548848	0.600331	0.893802	0.00136477
lc_53	Tetradecanedioate	Baso	Clinical factors	Leukocytes	-0.153901	1.17928	0.896263	0.978419	0.000298638
lc_53	Tetradecanedioate	HDL	Clinical factors	Lipid profile	0.690535	0.318402	0.0309586	0.31984	0.00204087
lc_53	Tetradecanedioate	Chol	Clinical factors	Lipid profile	-0.273362	0.284836	0.338041	0.76034	2.07776e-06
lc_53	Tetradecanedioate	LDL	Clinical factors	Lipid profile	0.142643	0.282862	0.614466	0.898477	0.0110882
lc_53	Tetradecanedioate	TG	Clinical factors	Lipid profile	-0.0770832	0.11639	0.508345	0.855099	0.00310593
lc_53	Tetradecanedioate	ApoB.apoA1	Clinical factors	Lipid profile	0.0344116	0.881543	0.96889	0.993205	0.0144071
lc_53	Tetradecanedioate	ApoB	Clinical factors	Lipid profile	0.633225	0.799705	0.429146	0.814253	1.23869e-05
lc_53	Tetradecanedioate	ApoA1	Clinical factors	Lipid profile	-0.821039	0.487941	0.0935757	0.493795	0.00470963
lc_53	Tetradecanedioate	ALAT	Clinical factors	Liver	0.235717	0.276651	0.394935	0.794548	4.13905e-05
lc_53	Tetradecanedioate	GGT	Clinical factors	Liver	-0.0986585	0.115721	0.394648	0.794528	0.000277128
lc_53	Tetradecanedioate	Plt	Clinical factors	Platelets	0.00210113	0.000807333	0.00975506	0.190825	0.0181475
lc_53	Tetradecanedioate	Sex	Sex	Sex	0.080369	0.252904	0.750889	0.94158	0.000372036
lc_53	Tetradecanedioate	Urate	Clinical factors	Urate	-3.33563e-05	0.000734769	0.963824	0.99238	5.7154e-06
lc_53	Tetradecanedioate	VitD	Clinical factors	Vitamin D	-0.000963758	0.000748037	0.198696	0.640722	0.00414221
lc_54	5-Dodecenoate	visit	Visit	Visit	-0.157455	0.0566902	0.00585683	0.148711	0.00771835
lc_54	5-Dodecenoate	Smoking	Lifestyle factors	Smoking	-0.904814	0.520406	0.0832161	0.471436	0.0127228
lc_54	5-Dodecenoate	MaritalStatus_change	Lifestyle factors	MaritalStatus_change	-0.193166	0.498898	0.698919	0.928466	0.00716496
lc_54	5-Dodecenoate	Housing_change	Lifestyle factors	Housing_change	-0.4346	0.373647	0.245789	0.688389	0.00579945
lc_54	5-Dodecenoate	Employment_change	Lifestyle factors	Employment_change	-0.343784	0.260703	0.188378	0.629525	0.0016831
lc_54	5-Dodecenoate	Stress	Lifestyle factors	Stress	-0.0853069	0.0965957	0.377938	0.784863	2.73523e-05
lc_54	5-Dodecenoate	PhysicalActivity	Lifestyle factors	PhysicalActivity	0.0852631	0.0518676	0.101352	0.507934	0.0157569
lc_54	5-Dodecenoate	SedentaryTime_hours	Lifestyle factors	SedentaryTime_hours	0.0283036	0.0233388	0.226277	0.667967	0.00284017
lc_54	5-Dodecenoate	PerceivedHealth	Lifestyle factors	PerceivedHealth	-0.00193715	0.0780159	0.980208	0.996037	5.54028e-05
lc_54	5-Dodecenoate	Common_cold_influenzae	Lifestyle factors	Common_cold_influenzae	-0.0294655	0.16839	0.861222	0.969843	7.92835e-07
lc_54	5-Dodecenoate	NSAID_painmed	Lifestyle factors	NSAID_painmed	-0.163596	0.222089	0.461982	0.831392	0.000550813
lc_54	5-Dodecenoate	Bp_med	Lifestyle factors	Bp_med	-0.351983	0.383587	0.35963	0.773635	0.0110095
lc_54	5-Dodecenoate	Lipid_med	Lifestyle factors	Lipid_med	-0.343983	0.581428	0.554595	0.875074	0.00169676
lc_54	5-Dodecenoate	Antibiotics_med	Lifestyle factors	Antibiotics_med	0.038727	0.320822	0.904008	0.980701	0.000258443
TG_22	TG(51:2)	CRP	Clinical factors	Acute phase	-0.0139736	0.0103384	0.179245	0.617902	0.0132017
lc_54	5-Dodecenoate	Age_at_Visit	Age	Age	0.0297242	0.0165632	0.0738218	0.452132	0.00808137
lc_54	5-Dodecenoate	SBP	Clinical factors	Blood pressure	-0.0063675	0.00675678	0.346825	0.766013	0.00220731
lc_54	5-Dodecenoate	DBP	Clinical factors	Blood pressure	0.0123718	0.0113942	0.27852	0.71824	0.00879514
lc_77	Linoleic acid	BMI	Clinical factors	Body composition	-0.160549	0.105538	0.129345	0.557513	0.00696778
lc_54	5-Dodecenoate	Weight	Clinical factors	Body composition	-0.0722439	0.0455473	0.113863	0.530023	3.6264e-05
lc_54	5-Dodecenoate	Waist	Clinical factors	Body composition	-0.0558788	0.0175028	0.00157457	0.075738	0.00646371
lc_54	5-Dodecenoate	Hip	Clinical factors	Body composition	-0.0365578	0.0283704	0.198627	0.640722	0.00216426
lc_54	5-Dodecenoate	Bioimp_fat	Clinical factors	Body composition	0.352339	1.12301	0.753954	0.941722	0.0129031
lc_54	5-Dodecenoate	Bioimp_muscle	Clinical factors	Body composition	0.346779	1.13655	0.76051	0.943384	0.00155763
lc_54	5-Dodecenoate	Bioimp_bone	Clinical factors	Body composition	0.359998	1.31682	0.784764	0.949416	0.00288531
lc_54	5-Dodecenoate	Height	Clinical factors	Body composition	0.117606	0.0420678	0.00554618	0.145394	0.0129273
lc_54	5-Dodecenoate	Hb	Clinical factors	Erythrocytes	-0.0267466	0.0687191	0.697419	0.928466	8.65016e-05
lc_54	5-Dodecenoate	RBC	Clinical factors	Erythrocytes	0.964484	1.48387	0.51625	0.858941	0.0255412
lc_54	5-Dodecenoate	Hct	Clinical factors	Erythrocytes	3.49297	16.7939	0.835391	0.962148	0.00643839
lc_54	5-Dodecenoate	MCV	Clinical factors	Erythrocytes	0.0274693	0.0881296	0.755512	0.941997	9.42869e-06
lc_54	5-Dodecenoate	MCH	Clinical factors	Erythrocytes	-0.0736766	0.174427	0.67307	0.920282	2.4572e-06
lc_54	5-Dodecenoate	MCHC	Clinical factors	Erythrocytes	0.0337768	0.0320383	0.292691	0.729155	0.00410793
lc_54	5-Dodecenoate	HbA1c	Clinical factors	Glucose homeostasis	0.00982338	0.0205652	0.633266	0.906047	0.00203378
lc_54	5-Dodecenoate	Gluc	Clinical factors	Glucose homeostasis	-0.386587	0.144585	0.00795071	0.174214	0.0201054
lc_54	5-Dodecenoate	ProBNP	Clinical factors	Heart	-0.00170073	0.00111212	0.127353	0.554004	0.00308183
lc_54	5-Dodecenoate	TNT	Clinical factors	Heart	0.00484166	0.0238461	0.839256	0.963695	0.00113842
lc_54	5-Dodecenoate	CystC	Clinical factors	Kidney	1.033	0.597816	0.0851239	0.475239	0.00457007
lc_54	5-Dodecenoate	Crea	Clinical factors	Kidney	-0.00315356	0.00701226	0.653267	0.914521	0.00690455
lc_54	5-Dodecenoate	WBC	Clinical factors	Leukocytes	-1.6998	0.844993	0.0452397	0.375013	0.00594416
lc_54	5-Dodecenoate	Neut	Clinical factors	Leukocytes	1.59415	0.858484	0.0643927	0.429422	0.0161565
lc_54	5-Dodecenoate	Lymph	Clinical factors	Leukocytes	2.00322	0.861225	0.0207475	0.267812	0.00904744
lc_54	5-Dodecenoate	Mono	Clinical factors	Leukocytes	1.35511	1.06717	0.20523	0.646191	0.000216177
lc_54	5-Dodecenoate	Eos	Clinical factors	Leukocytes	1.11626	0.927662	0.229896	0.672586	0.00309065
lc_54	5-Dodecenoate	Baso	Clinical factors	Leukocytes	4.65734	1.99346	0.0201962	0.265926	0.0210386
lc_54	5-Dodecenoate	HDL	Clinical factors	Lipid profile	0.332668	0.539822	0.538238	0.869003	0.00811252
lc_54	5-Dodecenoate	Chol	Clinical factors	Lipid profile	-0.144993	0.481541	0.763565	0.94403	0.00241548
lc_54	5-Dodecenoate	LDL	Clinical factors	Lipid profile	0.608352	0.478781	0.204939	0.645817	0.00119715
lc_54	5-Dodecenoate	TG	Clinical factors	Lipid profile	0.263449	0.196799	0.181788	0.62075	0.00565485
lc_54	5-Dodecenoate	ApoB.apoA1	Clinical factors	Lipid profile	1.86607	1.49225	0.21218	0.653094	0.00172588
lc_54	5-Dodecenoate	ApoB	Clinical factors	Lipid profile	-2.85072	1.35166	0.0358475	0.339997	0.012091
lc_54	5-Dodecenoate	ApoA1	Clinical factors	Lipid profile	-0.228464	0.827782	0.78276	0.948742	5.46377e-05
lc_54	5-Dodecenoate	ALAT	Clinical factors	Liver	0.5211	0.467554	0.266032	0.706157	0.000195684
lc_54	5-Dodecenoate	GGT	Clinical factors	Liver	-0.174587	0.195628	0.372938	0.782388	4.93126e-05
lc_54	5-Dodecenoate	Plt	Clinical factors	Platelets	0.00482298	0.00136449	0.000479163	0.0360304	0.0289095
lc_54	5-Dodecenoate	Sex	Sex	Sex	0.759187	0.427463	0.0768376	0.45821	0.00768717
lc_54	5-Dodecenoate	Urate	Clinical factors	Urate	-0.00178763	0.00124498	0.15218	0.588498	0.00482285
lc_54	5-Dodecenoate	VitD	Clinical factors	Vitamin D	7.46949e-05	0.0012704	0.953157	0.991841	7.98494e-06
lc_56	Hexadecanedioic acid	visit	Visit	Visit	-0.0141823	0.0444171	0.749742	0.941565	3.55773e-05
lc_56	Hexadecanedioic acid	Smoking	Lifestyle factors	Smoking	-0.1235	0.407732	0.762199	0.943674	0.0129208
lc_56	Hexadecanedioic acid	MaritalStatus_change	Lifestyle factors	MaritalStatus_change	0.76809	0.390931	0.0504475	0.39209	0.01042
lc_56	Hexadecanedioic acid	Housing_change	Lifestyle factors	Housing_change	0.104436	0.292772	0.721579	0.935276	7.73929e-06
lc_56	Hexadecanedioic acid	Employment_change	Lifestyle factors	Employment_change	-0.162163	0.20424	0.427891	0.813745	0.00276511
lc_56	Hexadecanedioic acid	Stress	Lifestyle factors	Stress	0.085717	0.0756764	0.258336	0.699455	8.64077e-06
lc_56	Hexadecanedioic acid	PhysicalActivity	Lifestyle factors	PhysicalActivity	0.0999574	0.0406224	0.0144836	0.231484	0.0574909
lc_56	Hexadecanedioic acid	SedentaryTime_hours	Lifestyle factors	SedentaryTime_hours	0.0282162	0.0182459	0.123149	0.546934	0.00407649
lc_56	Hexadecanedioic acid	PerceivedHealth	Lifestyle factors	PerceivedHealth	0.109635	0.0609686	0.0732379	0.451204	0.0108233
lc_56	Hexadecanedioic acid	Common_cold_influenzae	Lifestyle factors	Common_cold_influenzae	0.123016	0.131939	0.351965	0.768587	0.0054843
lc_56	Hexadecanedioic acid	NSAID_painmed	Lifestyle factors	NSAID_painmed	0.118172	0.174016	0.497653	0.850537	0.00258556
lc_56	Hexadecanedioic acid	Bp_med	Lifestyle factors	Bp_med	0.571944	0.300345	0.0579156	0.414059	0.00110942
lc_56	Hexadecanedioic acid	Lipid_med	Lifestyle factors	Lipid_med	-0.789608	0.455214	0.0839345	0.473153	0.00403988
lc_56	Hexadecanedioic acid	Antibiotics_med	Lifestyle factors	Antibiotics_med	0.0402894	0.251224	0.872706	0.972826	0.000968195
lc_288	Hippurate	CRP	Clinical factors	Acute phase	-0.0170783	0.0127979	0.183158	0.623234	0.00524537
lc_56	Hexadecanedioic acid	Age_at_Visit	Age	Age	-0.023736	0.0129704	0.0683291	0.438921	7.78616e-05
lc_56	Hexadecanedioic acid	SBP	Clinical factors	Blood pressure	0.00449569	0.00528951	0.396106	0.795094	0.00580163
lc_56	Hexadecanedioic acid	DBP	Clinical factors	Blood pressure	0.00130731	0.00892783	0.883688	0.975426	0.000191038
gc_223	3-Indolepropionic acid	BMI	Clinical factors	Body composition	0.171663	0.113085	0.130163	0.558655	0.0171829
lc_56	Hexadecanedioic acid	Weight	Clinical factors	Body composition	-0.0357614	0.0356469	0.31664	0.74666	0.0161732
lc_56	Hexadecanedioic acid	Waist	Clinical factors	Body composition	0.0320037	0.0136957	0.0201691	0.265926	0.0033743
lc_56	Hexadecanedioic acid	Hip	Clinical factors	Body composition	-0.00990296	0.0222306	0.656334	0.914553	0.00336741
lc_56	Hexadecanedioic acid	Bioimp_fat	Clinical factors	Body composition	0.544236	0.879984	0.536783	0.868234	0.00202689
lc_56	Hexadecanedioic acid	Bioimp_muscle	Clinical factors	Body composition	0.548754	0.890586	0.53829	0.869003	0.000138432
lc_56	Hexadecanedioic acid	Bioimp_bone	Clinical factors	Body composition	0.932787	1.03163	0.366688	0.77769	0.000580335
lc_56	Hexadecanedioic acid	Height	Clinical factors	Body composition	0.0143564	0.0329051	0.662964	0.917028	0.000604231
lc_56	Hexadecanedioic acid	Hb	Clinical factors	Erythrocytes	-0.0878859	0.0533814	0.100829	0.506835	0.00345015
lc_56	Hexadecanedioic acid	RBC	Clinical factors	Erythrocytes	1.34356	1.15839	0.247116	0.689423	0.00115001
lc_56	Hexadecanedioic acid	Hct	Clinical factors	Erythrocytes	10.9298	13.1008	0.404846	0.799827	0.00526178
lc_56	Hexadecanedioic acid	MCV	Clinical factors	Erythrocytes	0.0205849	0.0689953	0.765659	0.944582	8.63483e-05
lc_56	Hexadecanedioic acid	MCH	Clinical factors	Erythrocytes	0.143335	0.136554	0.294795	0.730883	0.00858405
lc_56	Hexadecanedioic acid	MCHC	Clinical factors	Erythrocytes	0.0131013	0.0250019	0.600691	0.893945	0.000113033
lc_56	Hexadecanedioic acid	HbA1c	Clinical factors	Glucose homeostasis	-0.0206496	0.016112	0.201052	0.642653	0.00212131
lc_56	Hexadecanedioic acid	Gluc	Clinical factors	Glucose homeostasis	0.147274	0.113221	0.194426	0.635969	0.00370129
lc_56	Hexadecanedioic acid	ProBNP	Clinical factors	Heart	-0.000377378	0.000870542	0.664993	0.917586	0.00803831
lc_56	Hexadecanedioic acid	TNT	Clinical factors	Heart	-0.0175039	0.0186775	0.349495	0.767544	0.00140423
lc_56	Hexadecanedioic acid	CystC	Clinical factors	Kidney	-0.0308281	0.468369	0.947569	0.990331	0.000373617
lc_56	Hexadecanedioic acid	Crea	Clinical factors	Kidney	0.00680685	0.00549481	0.216484	0.657979	0.00724293
lc_56	Hexadecanedioic acid	WBC	Clinical factors	Leukocytes	-0.100681	0.661989	0.879228	0.97446	0.000371941
lc_56	Hexadecanedioic acid	Neut	Clinical factors	Leukocytes	0.0593489	0.672577	0.929749	0.985963	0.0010222
lc_56	Hexadecanedioic acid	Lymph	Clinical factors	Leukocytes	0.191218	0.674755	0.777092	0.947506	0.006189
lc_56	Hexadecanedioic acid	Mono	Clinical factors	Leukocytes	0.686031	0.83595	0.412551	0.804368	0.0135686
lc_56	Hexadecanedioic acid	Eos	Clinical factors	Leukocytes	-0.241215	0.72684	0.740242	0.939019	0.00179357
lc_56	Hexadecanedioic acid	Baso	Clinical factors	Leukocytes	-2.13012	1.56172	0.173695	0.612049	0.0189465
lc_56	Hexadecanedioic acid	HDL	Clinical factors	Lipid profile	0.779948	0.42166	0.0654283	0.431714	0.0122275
lc_56	Hexadecanedioic acid	Chol	Clinical factors	Lipid profile	0.0851203	0.377208	0.821634	0.958532	0.0102311
lc_56	Hexadecanedioic acid	LDL	Clinical factors	Lipid profile	-0.268909	0.374594	0.473448	0.837517	0.00141265
lc_56	Hexadecanedioic acid	TG	Clinical factors	Lipid profile	-0.051838	0.154136	0.736891	0.938573	0.00289886
lc_56	Hexadecanedioic acid	ApoB.apoA1	Clinical factors	Lipid profile	-1.38301	1.16743	0.237173	0.680216	0.00803348
lc_56	Hexadecanedioic acid	ApoB	Clinical factors	Lipid profile	2.09169	1.05905	0.0492612	0.388661	0.00701346
lc_56	Hexadecanedioic acid	ApoA1	Clinical factors	Lipid profile	-1.49029	0.646181	0.0218373	0.27459	0.0102883
lc_56	Hexadecanedioic acid	ALAT	Clinical factors	Liver	0.363433	0.36637	0.322076	0.750842	0.0118577
lc_56	Hexadecanedioic acid	GGT	Clinical factors	Liver	0.184355	0.153249	0.230022	0.672745	0.00374185
lc_56	Hexadecanedioic acid	Plt	Clinical factors	Platelets	-0.000228617	0.00106915	0.830838	0.961278	1.03734e-06
lc_56	Hexadecanedioic acid	Sex	Sex	Sex	0.445019	0.334921	0.185038	0.625667	0.00301638
lc_56	Hexadecanedioic acid	Urate	Clinical factors	Urate	0.00323311	0.000973055	0.00101254	0.0588978	0.0244238
lc_56	Hexadecanedioic acid	VitD	Clinical factors	Vitamin D	0.00199494	0.000990626	0.0450028	0.374251	0.00976166
lc_57	Hydroxymyristate	visit	Visit	Visit	-0.0567452	0.0409057	0.166498	0.603577	0.00274177
lc_57	Hydroxymyristate	Smoking	Lifestyle factors	Smoking	-0.403137	0.375499	0.283942	0.722728	0.00409176
lc_57	Hydroxymyristate	MaritalStatus_change	Lifestyle factors	MaritalStatus_change	0.465846	0.360026	0.196777	0.639054	0.00156171
lc_57	Hydroxymyristate	Housing_change	Lifestyle factors	Housing_change	0.246703	0.269627	0.361005	0.774066	0.00406408
lc_57	Hydroxymyristate	Employment_change	Lifestyle factors	Employment_change	-0.0660806	0.188094	0.725619	0.935783	0.0035784
lc_57	Hydroxymyristate	Stress	Lifestyle factors	Stress	-0.191007	0.0696938	0.00653309	0.156747	0.0567785
lc_57	Hydroxymyristate	PhysicalActivity	Lifestyle factors	PhysicalActivity	0.0514378	0.037411	0.170271	0.60735	0.0202448
lc_57	Hydroxymyristate	SedentaryTime_hours	Lifestyle factors	SedentaryTime_hours	0.00875309	0.0168035	0.60285	0.894872	0.00154402
lc_57	Hydroxymyristate	PerceivedHealth	Lifestyle factors	PerceivedHealth	0.0333138	0.0561487	0.553459	0.874485	0.000218373
lc_57	Hydroxymyristate	Common_cold_influenzae	Lifestyle factors	Common_cold_influenzae	0.0747669	0.121509	0.538852	0.869097	0.00912194
lc_57	Hydroxymyristate	NSAID_painmed	Lifestyle factors	NSAID_painmed	-0.0608829	0.16026	0.704312	0.930154	5.07572e-05
lc_57	Hydroxymyristate	Bp_med	Lifestyle factors	Bp_med	0.0537625	0.276601	0.846031	0.965489	0.00199829
lc_57	Hydroxymyristate	Lipid_med	Lifestyle factors	Lipid_med	0.225603	0.419227	0.590915	0.889362	0.00117508
lc_57	Hydroxymyristate	Antibiotics_med	Lifestyle factors	Antibiotics_med	-0.055508	0.231364	0.810574	0.955427	0.000834154
gc_197	alpha-D-mannopyranose	CRP	Clinical factors	Acute phase	-0.0335317	0.0251809	0.184084	0.624335	0.00341317
lc_57	Hydroxymyristate	Age_at_Visit	Age	Age	0.00920806	0.011945	0.441444	0.81969	0.000654723
lc_57	Hydroxymyristate	SBP	Clinical factors	Blood pressure	0.00251345	0.00487135	0.606292	0.896178	5.75919e-05
lc_57	Hydroxymyristate	DBP	Clinical factors	Blood pressure	-0.00726399	0.00822205	0.37775	0.7846	0.0168476
lc_195	gamma-Glutamyltryptophan	BMI	Clinical factors	Body composition	-0.0508698	0.0335355	0.130442	0.558869	0.00624676
lc_57	Hydroxymyristate	Weight	Clinical factors	Body composition	0.0559071	0.0328289	0.0897009	0.485847	5.5906e-05
lc_57	Hydroxymyristate	Waist	Clinical factors	Body composition	0.00403296	0.012613	0.749403	0.941565	0.00147323
lc_57	Hydroxymyristate	Hip	Clinical factors	Body composition	0.0106346	0.0204732	0.603871	0.895356	0.0120599
lc_57	Hydroxymyristate	Bioimp_fat	Clinical factors	Body composition	0.314633	0.810417	0.698142	0.928466	0.0192757
lc_57	Hydroxymyristate	Bioimp_muscle	Clinical factors	Body composition	0.345036	0.820181	0.674316	0.920542	0.000343624
lc_57	Hydroxymyristate	Bioimp_bone	Clinical factors	Body composition	1.07008	0.950077	0.261017	0.700841	0.00252551
lc_57	Hydroxymyristate	Height	Clinical factors	Body composition	-0.0649165	0.0303038	0.0330566	0.327872	0.00973186
lc_57	Hydroxymyristate	Hb	Clinical factors	Erythrocytes	-0.0659481	0.0491614	0.180877	0.620107	0.0033376
lc_57	Hydroxymyristate	RBC	Clinical factors	Erythrocytes	0.521576	1.06682	0.625296	0.902791	0.00112976
lc_57	Hydroxymyristate	Hct	Clinical factors	Erythrocytes	18.085	12.0651	0.135035	0.566356	0.0221213
lc_57	Hydroxymyristate	MCV	Clinical factors	Erythrocytes	0.00908427	0.0635409	0.886421	0.975777	0.000188248
lc_57	Hydroxymyristate	MCH	Clinical factors	Erythrocytes	0.0615165	0.125759	0.625116	0.902791	0.00166493
lc_57	Hydroxymyristate	MCHC	Clinical factors	Erythrocytes	0.017551	0.0230254	0.446568	0.823724	0.000282338
lc_57	Hydroxymyristate	HbA1c	Clinical factors	Glucose homeostasis	0.013126	0.0148382	0.377142	0.784213	0.00559659
lc_57	Hydroxymyristate	Gluc	Clinical factors	Glucose homeostasis	-0.0253517	0.10427	0.808083	0.955151	0.00397844
lc_57	Hydroxymyristate	ProBNP	Clinical factors	Heart	0.00245165	0.000801721	0.00244793	0.0967045	0.0271893
lc_57	Hydroxymyristate	TNT	Clinical factors	Heart	0.0134853	0.0172009	0.433724	0.817224	0.00295248
lc_57	Hydroxymyristate	CystC	Clinical factors	Kidney	0.336307	0.431342	0.436252	0.818049	0.00285901
lc_57	Hydroxymyristate	Crea	Clinical factors	Kidney	0.00312781	0.00506042	0.537026	0.868311	0.000353516
lc_57	Hydroxymyristate	WBC	Clinical factors	Leukocytes	-0.272908	0.609656	0.654763	0.914521	0.0152782
lc_57	Hydroxymyristate	Neut	Clinical factors	Leukocytes	0.372028	0.619407	0.548588	0.872819	6.67943e-05
lc_57	Hydroxymyristate	Lymph	Clinical factors	Leukocytes	0.255027	0.621412	0.681833	0.923424	0.00484855
lc_57	Hydroxymyristate	Mono	Clinical factors	Leukocytes	1.42608	0.769864	0.0650439	0.431447	0.00793038
lc_57	Hydroxymyristate	Eos	Clinical factors	Leukocytes	0.754878	0.66938	0.260418	0.700648	0.00269556
lc_57	Hydroxymyristate	Baso	Clinical factors	Leukocytes	1.12627	1.43826	0.434256	0.817444	3.17701e-05
lc_57	Hydroxymyristate	HDL	Clinical factors	Lipid profile	0.482114	0.388326	0.215472	0.656875	0.00176716
lc_57	Hydroxymyristate	Chol	Clinical factors	Lipid profile	0.0814925	0.347388	0.814704	0.956807	0.000910994
lc_57	Hydroxymyristate	LDL	Clinical factors	Lipid profile	-0.0314139	0.344981	0.927511	0.985683	0.00516505
lc_57	Hydroxymyristate	TG	Clinical factors	Lipid profile	-0.108377	0.141951	0.445828	0.822973	0.00515953
lc_57	Hydroxymyristate	ApoB.apoA1	Clinical factors	Lipid profile	-1.30403	1.07514	0.226211	0.667903	0.00206824
lc_57	Hydroxymyristate	ApoB	Clinical factors	Lipid profile	0.880637	0.975327	0.367361	0.777846	0.000568785
lc_57	Hydroxymyristate	ApoA1	Clinical factors	Lipid profile	-1.34547	0.595097	0.0245457	0.286798	0.00943381
lc_57	Hydroxymyristate	ALAT	Clinical factors	Liver	0.509162	0.337406	0.132435	0.562265	0.00955445
lc_57	Hydroxymyristate	GGT	Clinical factors	Liver	-0.0402568	0.141134	0.775677	0.947224	7.18664e-05
lc_57	Hydroxymyristate	Plt	Clinical factors	Platelets	-0.000230342	0.00098463	0.815208	0.957029	9.62017e-09
lc_57	Hydroxymyristate	Sex	Sex	Sex	0.684279	0.308444	0.0273383	0.300391	0.0105624
lc_57	Hydroxymyristate	Urate	Clinical factors	Urate	0.00203136	0.000896131	0.0241788	0.284647	0.0116731
lc_57	Hydroxymyristate	VitD	Clinical factors	Vitamin D	0.000676696	0.000912312	0.45888	0.830442	0.00130429
lc_58	10Z-Heptadecenoic acid	visit	Visit	Visit	-0.0464528	0.0423382	0.273521	0.713976	0.00897538
lc_58	10Z-Heptadecenoic acid	Smoking	Lifestyle factors	Smoking	0.11834	0.388649	0.760985	0.943518	0.00710383
lc_58	10Z-Heptadecenoic acid	MaritalStatus_change	Lifestyle factors	MaritalStatus_change	0.80626	0.372634	0.0313504	0.321668	0.0123644
lc_58	10Z-Heptadecenoic acid	Housing_change	Lifestyle factors	Housing_change	0.0507145	0.27907	0.855931	0.967839	8.88764e-06
lc_58	10Z-Heptadecenoic acid	Employment_change	Lifestyle factors	Employment_change	-0.13297	0.194681	0.495173	0.849066	0.00198681
lc_58	10Z-Heptadecenoic acid	Stress	Lifestyle factors	Stress	-0.0114522	0.0721345	0.873973	0.973128	0.00628486
lc_58	10Z-Heptadecenoic acid	PhysicalActivity	Lifestyle factors	PhysicalActivity	0.052672	0.0387212	0.174852	0.613305	0.0361681
lc_58	10Z-Heptadecenoic acid	SedentaryTime_hours	Lifestyle factors	SedentaryTime_hours	0.0496551	0.017392	0.00463059	0.133598	0.0121048
lc_58	10Z-Heptadecenoic acid	PerceivedHealth	Lifestyle factors	PerceivedHealth	0.137623	0.058115	0.0185712	0.257325	0.01306
lc_58	10Z-Heptadecenoic acid	Common_cold_influenzae	Lifestyle factors	Common_cold_influenzae	0.153799	0.125764	0.22241	0.664576	0.0061904
lc_58	10Z-Heptadecenoic acid	NSAID_painmed	Lifestyle factors	NSAID_painmed	0.0733148	0.165872	0.658839	0.915788	0.00119788
lc_58	10Z-Heptadecenoic acid	Bp_med	Lifestyle factors	Bp_med	0.684678	0.286288	0.0174485	0.25084	0.003359
lc_58	10Z-Heptadecenoic acid	Lipid_med	Lifestyle factors	Lipid_med	-0.721803	0.433908	0.0973532	0.499552	0.00249412
lc_58	10Z-Heptadecenoic acid	Antibiotics_med	Lifestyle factors	Antibiotics_med	0.0539172	0.239466	0.822025	0.958631	0.000378653
lc_193	Cyclo(Leu-Pro)	CRP	Clinical factors	Acute phase	0.00463479	0.00348772	0.184986	0.625586	0.00177603
lc_58	10Z-Heptadecenoic acid	Age_at_Visit	Age	Age	-0.0253318	0.0123633	0.0414161	0.360478	0.00545961
lc_58	10Z-Heptadecenoic acid	SBP	Clinical factors	Blood pressure	0.00387699	0.00504194	0.442584	0.820452	0.00755048
lc_58	10Z-Heptadecenoic acid	DBP	Clinical factors	Blood pressure	0.00299537	0.00850998	0.72512	0.935783	0.00241786
SM_136	SM(d18:1/23:1)	BMI	Clinical factors	Body composition	0.143364	0.0951713	0.134811	0.56595	0.0413388
lc_58	10Z-Heptadecenoic acid	Weight	Clinical factors	Body composition	-0.0179623	0.0339785	0.597483	0.89277	0.00722018
lc_58	10Z-Heptadecenoic acid	Waist	Clinical factors	Body composition	0.0196314	0.0130547	0.133785	0.564568	0.00175828
lc_58	10Z-Heptadecenoic acid	Hip	Clinical factors	Body composition	-0.0184609	0.0211901	0.384404	0.788015	0.00891582
lc_58	10Z-Heptadecenoic acid	Bioimp_fat	Clinical factors	Body composition	0.845681	0.838798	0.314242	0.743979	0.00320499
lc_58	10Z-Heptadecenoic acid	Bioimp_muscle	Clinical factors	Body composition	0.86792	0.848903	0.30749	0.740517	0.00223221
lc_58	10Z-Heptadecenoic acid	Bioimp_bone	Clinical factors	Body composition	0.917068	0.983349	0.351847	0.768518	0.000882709
lc_58	10Z-Heptadecenoic acid	Height	Clinical factors	Body composition	0.00910239	0.0313651	0.771876	0.946668	0.000144802
lc_58	10Z-Heptadecenoic acid	Hb	Clinical factors	Erythrocytes	-0.0762531	0.050883	0.135125	0.566485	0.00384381
lc_58	10Z-Heptadecenoic acid	RBC	Clinical factors	Erythrocytes	0.953211	1.10418	0.388737	0.791131	0.00216753
lc_58	10Z-Heptadecenoic acid	Hct	Clinical factors	Erythrocytes	11.7086	12.4877	0.349266	0.767375	0.00523028
lc_58	10Z-Heptadecenoic acid	MCV	Clinical factors	Erythrocytes	0.0297101	0.0657661	0.651802	0.913909	3.36071e-06
lc_58	10Z-Heptadecenoic acid	MCH	Clinical factors	Erythrocytes	0.0436837	0.130163	0.737422	0.938689	0.00301001
lc_58	10Z-Heptadecenoic acid	MCHC	Clinical factors	Erythrocytes	0.0165081	0.0238318	0.489088	0.846047	0.000413515
lc_58	10Z-Heptadecenoic acid	HbA1c	Clinical factors	Glucose homeostasis	-0.0293228	0.0153579	0.0572641	0.411296	0.00691479
lc_58	10Z-Heptadecenoic acid	Gluc	Clinical factors	Glucose homeostasis	0.12892	0.107922	0.233283	0.675677	0.00515382
lc_58	10Z-Heptadecenoic acid	ProBNP	Clinical factors	Heart	-0.000664808	0.000829798	0.423725	0.811841	0.0162929
lc_58	10Z-Heptadecenoic acid	TNT	Clinical factors	Heart	-0.0306074	0.0178033	0.0867034	0.479077	0.00476602
lc_58	10Z-Heptadecenoic acid	CystC	Clinical factors	Kidney	-0.451541	0.446448	0.31271	0.743164	0.00167002
lc_58	10Z-Heptadecenoic acid	Crea	Clinical factors	Kidney	0.00616602	0.00523764	0.240113	0.682557	0.00874624
lc_58	10Z-Heptadecenoic acid	WBC	Clinical factors	Leukocytes	-0.352116	0.631006	0.577282	0.883925	0.000953687
lc_58	10Z-Heptadecenoic acid	Neut	Clinical factors	Leukocytes	0.298545	0.641098	0.641815	0.910348	5.09409e-05
lc_58	10Z-Heptadecenoic acid	Lymph	Clinical factors	Leukocytes	0.386199	0.643174	0.548696	0.872821	0.00678556
lc_58	10Z-Heptadecenoic acid	Mono	Clinical factors	Leukocytes	1.33923	0.796825	0.0939554	0.494413	0.0254858
lc_58	10Z-Heptadecenoic acid	Eos	Clinical factors	Leukocytes	-0.291896	0.692821	0.673855	0.920484	0.00164936
lc_58	10Z-Heptadecenoic acid	Baso	Clinical factors	Leukocytes	-1.50678	1.48862	0.312333	0.74285	0.0109983
lc_58	10Z-Heptadecenoic acid	HDL	Clinical factors	Lipid profile	0.523614	0.401925	0.193745	0.634962	0.00596516
lc_58	10Z-Heptadecenoic acid	Chol	Clinical factors	Lipid profile	0.0878654	0.359553	0.807124	0.954846	0.0074033
lc_58	10Z-Heptadecenoic acid	LDL	Clinical factors	Lipid profile	-0.30522	0.357062	0.3934	0.794117	0.000373791
lc_58	10Z-Heptadecenoic acid	TG	Clinical factors	Lipid profile	-0.0514553	0.146922	0.72644	0.935783	0.00268116
lc_58	10Z-Heptadecenoic acid	ApoB.apoA1	Clinical factors	Lipid profile	-1.10968	1.11279	0.319541	0.748451	0.00661967
lc_58	10Z-Heptadecenoic acid	ApoB	Clinical factors	Lipid profile	1.92035	1.00948	0.0581753	0.414401	0.00938709
lc_58	10Z-Heptadecenoic acid	ApoA1	Clinical factors	Lipid profile	-1.09712	0.615937	0.0759792	0.45583	0.00480689
lc_58	10Z-Heptadecenoic acid	ALAT	Clinical factors	Liver	0.5044	0.349222	0.149778	0.586027	0.017226
lc_58	10Z-Heptadecenoic acid	GGT	Clinical factors	Liver	0.159821	0.146077	0.274872	0.715573	0.003384
lc_58	10Z-Heptadecenoic acid	Plt	Clinical factors	Platelets	-9.3485e-05	0.00101911	0.926978	0.985683	4.32345e-05
lc_58	10Z-Heptadecenoic acid	Sex	Sex	Sex	0.515947	0.319245	0.107209	0.517589	0.00490969
lc_58	10Z-Heptadecenoic acid	Urate	Clinical factors	Urate	0.00295074	0.000927513	0.0016339	0.0780923	0.0225127
lc_58	10Z-Heptadecenoic acid	VitD	Clinical factors	Vitamin D	0.00139709	0.000944261	0.140135	0.57432	0.0051868
lc_59	Octadecanedioate	visit	Visit	Visit	-0.0301584	0.0345154	0.383007	0.787959	0.00418382
lc_59	Octadecanedioate	Smoking	Lifestyle factors	Smoking	-0.175438	0.316838	0.580224	0.884887	0.00149569
lc_59	Octadecanedioate	MaritalStatus_change	Lifestyle factors	MaritalStatus_change	0.254097	0.303782	0.403631	0.799368	0.00392165
lc_59	Octadecanedioate	Housing_change	Lifestyle factors	Housing_change	-0.00552054	0.227506	0.980658	0.996037	0.000197663
lc_59	Octadecanedioate	Employment_change	Lifestyle factors	Employment_change	-0.0129975	0.15871	0.93479	0.986871	0.000803954
lc_59	Octadecanedioate	Stress	Lifestyle factors	Stress	0.0121704	0.0588062	0.836195	0.962521	2.37682e-05
lc_59	Octadecanedioate	PhysicalActivity	Lifestyle factors	PhysicalActivity	-0.00999172	0.0315666	0.751842	0.941594	0.00209112
lc_59	Octadecanedioate	SedentaryTime_hours	Lifestyle factors	SedentaryTime_hours	-0.00346215	0.0141784	0.80727	0.954846	0.000170608
lc_59	Octadecanedioate	PerceivedHealth	Lifestyle factors	PerceivedHealth	0.0466127	0.0473771	0.326046	0.752922	0.000863682
lc_59	Octadecanedioate	Common_cold_influenzae	Lifestyle factors	Common_cold_influenzae	0.0181521	0.102527	0.859601	0.969103	0.00208763
lc_59	Octadecanedioate	NSAID_painmed	Lifestyle factors	NSAID_painmed	0.0994691	0.135224	0.462608	0.831681	0.00100059
lc_59	Octadecanedioate	Bp_med	Lifestyle factors	Bp_med	-0.197318	0.23339	0.398599	0.796272	0.00937783
lc_59	Octadecanedioate	Lipid_med	Lifestyle factors	Lipid_med	0.480468	0.353735	0.175491	0.614095	0.0053131
lc_59	Octadecanedioate	Antibiotics_med	Lifestyle factors	Antibiotics_med	-0.0187697	0.19522	0.923475	0.985042	0.000843144
PC_107	PC(31:1)	CRP	Clinical factors	Acute phase	0.0223361	0.0167489	0.185069	0.625702	0.0173156
lc_59	Octadecanedioate	Age_at_Visit	Age	Age	-0.0109513	0.0100789	0.278187	0.717892	0.000624794
lc_59	Octadecanedioate	SBP	Clinical factors	Blood pressure	-0.00432179	0.00411034	0.293978	0.730521	0.0329946
lc_59	Octadecanedioate	DBP	Clinical factors	Blood pressure	-0.000959491	0.00693759	0.890102	0.976565	0.00132891
gc_45	Asparagine	BMI	Clinical factors	Body composition	-0.0788242	0.053031	0.138324	0.572039	0.00999641
lc_59	Octadecanedioate	Weight	Clinical factors	Body composition	0.0143487	0.0277003	0.604877	0.895704	0.0655458
lc_59	Octadecanedioate	Waist	Clinical factors	Body composition	0.0230445	0.0106426	0.0312235	0.321133	0.00363956
lc_59	Octadecanedioate	Hip	Clinical factors	Body composition	0.0154763	0.0172748	0.371095	0.780933	0.00342358
lc_59	Octadecanedioate	Bioimp_fat	Clinical factors	Body composition	0.334164	0.683813	0.62546	0.902791	0.000212834
lc_59	Octadecanedioate	Bioimp_muscle	Clinical factors	Body composition	0.327866	0.692051	0.636047	0.907866	9.58147e-05
lc_59	Octadecanedioate	Bioimp_bone	Clinical factors	Body composition	0.854666	0.801655	0.287301	0.725397	0.000925408
lc_59	Octadecanedioate	Height	Clinical factors	Body composition	-0.0362608	0.0255697	0.157289	0.594601	0.0127145
lc_59	Octadecanedioate	Hb	Clinical factors	Erythrocytes	-0.0406876	0.0414813	0.327521	0.753985	0.000724053
lc_59	Octadecanedioate	RBC	Clinical factors	Erythrocytes	-0.452334	0.900156	0.615714	0.898874	0.015156
lc_59	Octadecanedioate	Hct	Clinical factors	Erythrocytes	16.2086	10.1803	0.1125	0.527297	0.0130027
lc_59	Octadecanedioate	MCV	Clinical factors	Erythrocytes	-0.0168493	0.0536144	0.753555	0.941607	0.00108503
lc_59	Octadecanedioate	MCH	Clinical factors	Erythrocytes	0.0304487	0.106112	0.774369	0.946998	0.00490839
lc_59	Octadecanedioate	MCHC	Clinical factors	Erythrocytes	0.0113664	0.0194284	0.559001	0.87649	0.000825827
lc_59	Octadecanedioate	HbA1c	Clinical factors	Glucose homeostasis	0.00817175	0.0125202	0.514504	0.857977	0.000504825
lc_59	Octadecanedioate	Gluc	Clinical factors	Glucose homeostasis	0.0599543	0.087981	0.496163	0.849725	0.00172182
lc_59	Octadecanedioate	ProBNP	Clinical factors	Heart	0.000181355	0.000676476	0.788833	0.950701	0.00146197
lc_59	Octadecanedioate	TNT	Clinical factors	Heart	-0.00489057	0.0145138	0.736404	0.938558	0.00143611
lc_59	Octadecanedioate	CystC	Clinical factors	Kidney	0.169488	0.363958	0.641814	0.910348	0.000187583
lc_59	Octadecanedioate	Crea	Clinical factors	Kidney	-0.00427631	0.00426988	0.317463	0.747602	0.0027559
lc_59	Octadecanedioate	WBC	Clinical factors	Leukocytes	0.195714	0.514415	0.703897	0.930154	0.000323559
lc_59	Octadecanedioate	Neut	Clinical factors	Leukocytes	-0.175336	0.522642	0.737519	0.938689	0.00226986
lc_59	Octadecanedioate	Lymph	Clinical factors	Leukocytes	-0.277224	0.524335	0.597429	0.89277	2.95742e-05
lc_59	Octadecanedioate	Mono	Clinical factors	Leukocytes	0.0313689	0.649595	0.96152	0.992025	0.00647209
lc_59	Octadecanedioate	Eos	Clinical factors	Leukocytes	-0.434778	0.564809	0.442091	0.820033	0.00255213
lc_59	Octadecanedioate	Baso	Clinical factors	Leukocytes	-0.349711	1.21357	0.773436	0.946782	0.00370622
lc_59	Octadecanedioate	HDL	Clinical factors	Lipid profile	0.66399	0.327661	0.0436834	0.367935	0.0116347
lc_59	Octadecanedioate	Chol	Clinical factors	Lipid profile	0.176066	0.293119	0.548558	0.872819	0.00866966
lc_59	Octadecanedioate	LDL	Clinical factors	Lipid profile	-0.283938	0.291087	0.3302	0.754854	0.00113122
lc_59	Octadecanedioate	TG	Clinical factors	Lipid profile	0.0697317	0.119775	0.560916	0.877476	0.000173045
lc_59	Octadecanedioate	ApoB.apoA1	Clinical factors	Lipid profile	-0.971878	0.907178	0.284965	0.72332	0.00827695
lc_59	Octadecanedioate	ApoB	Clinical factors	Lipid profile	1.28957	0.82296	0.118268	0.537175	0.00187901
lc_59	Octadecanedioate	ApoA1	Clinical factors	Lipid profile	-1.30994	0.50213	0.00958418	0.18931	0.0143867
lc_59	Octadecanedioate	ALAT	Clinical factors	Liver	0.329042	0.284696	0.24878	0.690435	0.0100989
lc_59	Octadecanedioate	GGT	Clinical factors	Liver	0.110471	0.119086	0.354399	0.77071	0.00266163
lc_59	Octadecanedioate	Plt	Clinical factors	Platelets	0.000234316	0.00083081	0.77813	0.947648	0.000339896
lc_59	Octadecanedioate	Sex	Sex	Sex	0.0907435	0.260258	0.727606	0.936151	0.000190987
lc_59	Octadecanedioate	Urate	Clinical factors	Urate	0.00102777	0.000756136	0.175183	0.613816	0.00450059
lc_59	Octadecanedioate	VitD	Clinical factors	Vitamin D	0.00051231	0.00076979	0.506276	0.853828	0.00115351
lc_60	3-Hydroxymyristate	visit	Visit	Visit	-0.0645009	0.0360315	0.0745336	0.453904	0.0041523
lc_60	3-Hydroxymyristate	Smoking	Lifestyle factors	Smoking	-0.496697	0.330755	0.134321	0.565148	0.00382945
lc_60	3-Hydroxymyristate	MaritalStatus_change	Lifestyle factors	MaritalStatus_change	0.325972	0.317126	0.304903	0.738552	8.45789e-05
lc_60	3-Hydroxymyristate	Housing_change	Lifestyle factors	Housing_change	-0.0582163	0.237499	0.806545	0.95465	0.00113443
lc_60	3-Hydroxymyristate	Employment_change	Lifestyle factors	Employment_change	-0.0381985	0.165681	0.817833	0.95762	0.00140611
lc_60	3-Hydroxymyristate	Stress	Lifestyle factors	Stress	-0.122156	0.0613893	0.0475967	0.383928	0.0395418
lc_60	3-Hydroxymyristate	PhysicalActivity	Lifestyle factors	PhysicalActivity	0.0132945	0.0329532	0.686942	0.924775	0.00707649
lc_60	3-Hydroxymyristate	SedentaryTime_hours	Lifestyle factors	SedentaryTime_hours	0.00966024	0.0148012	0.514518	0.857977	3.27826e-06
lc_60	3-Hydroxymyristate	PerceivedHealth	Lifestyle factors	PerceivedHealth	0.0166149	0.0494582	0.737173	0.938654	0.00159075
lc_60	3-Hydroxymyristate	Common_cold_influenzae	Lifestyle factors	Common_cold_influenzae	0.0421134	0.10703	0.694276	0.927416	0.00253115
lc_60	3-Hydroxymyristate	NSAID_painmed	Lifestyle factors	NSAID_painmed	-0.0496975	0.141163	0.725066	0.935783	0.000976535
lc_60	3-Hydroxymyristate	Bp_med	Lifestyle factors	Bp_med	0.096516	0.243642	0.69231	0.926841	0.00473474
lc_60	3-Hydroxymyristate	Lipid_med	Lifestyle factors	Lipid_med	-0.249835	0.369273	0.499255	0.851597	4.14383e-07
lc_60	3-Hydroxymyristate	Antibiotics_med	Lifestyle factors	Antibiotics_med	-0.224127	0.203795	0.272395	0.712685	0.00666447
lc_2	Butyrylcarnitine	CRP	Clinical factors	Acute phase	0.00821632	0.00629067	0.19261	0.633896	0.00309652
lc_60	3-Hydroxymyristate	Age_at_Visit	Age	Age	0.012455	0.0105217	0.237536	0.680438	0.00194854
lc_60	3-Hydroxymyristate	SBP	Clinical factors	Blood pressure	-0.000658587	0.00429089	0.878128	0.974318	0.00312388
lc_60	3-Hydroxymyristate	DBP	Clinical factors	Blood pressure	0.00320612	0.00724233	0.658337	0.915582	0.00112127
gc_253	Docosahexaenoic acid (GC)	BMI	Clinical factors	Body composition	0.10405	0.0702125	0.139504	0.574192	0.00478878
lc_60	3-Hydroxymyristate	Weight	Clinical factors	Body composition	0.0766586	0.0289171	0.00849127	0.179391	0.00703838
lc_60	3-Hydroxymyristate	Waist	Clinical factors	Body composition	-0.0178305	0.01111	0.109665	0.52157	0.00703541
lc_60	3-Hydroxymyristate	Hip	Clinical factors	Body composition	-0.00731119	0.0180336	0.685484	0.924215	0.0133407
lc_60	3-Hydroxymyristate	Bioimp_fat	Clinical factors	Body composition	0.204795	0.71385	0.774414	0.946998	0.00124212
lc_60	3-Hydroxymyristate	Bioimp_muscle	Clinical factors	Body composition	0.238459	0.72245	0.741598	0.939211	3.64553e-05
lc_60	3-Hydroxymyristate	Bioimp_bone	Clinical factors	Body composition	0.0822886	0.836869	0.921743	0.984338	4.9562e-05
lc_60	3-Hydroxymyristate	Height	Clinical factors	Body composition	-0.0619698	0.0266929	0.0209862	0.268862	0.01316
lc_60	3-Hydroxymyristate	Hb	Clinical factors	Erythrocytes	0.0347163	0.0433034	0.423419	0.811711	0.0106004
lc_60	3-Hydroxymyristate	RBC	Clinical factors	Erythrocytes	-0.491191	0.939697	0.601595	0.894449	0.00694409
lc_60	3-Hydroxymyristate	Hct	Clinical factors	Erythrocytes	-1.25361	10.6275	0.906186	0.981595	0.0148037
lc_60	3-Hydroxymyristate	MCV	Clinical factors	Erythrocytes	-0.092906	0.0559695	0.0980664	0.50156	0.000385855
lc_60	3-Hydroxymyristate	MCH	Clinical factors	Erythrocytes	0.190718	0.110774	0.0862491	0.478351	0.00191743
lc_60	3-Hydroxymyristate	MCHC	Clinical factors	Erythrocytes	-0.035175	0.0202818	0.0839823	0.473247	0.0114097
lc_60	3-Hydroxymyristate	HbA1c	Clinical factors	Glucose homeostasis	0.00967786	0.0130702	0.459656	0.830904	2.03578e-05
lc_60	3-Hydroxymyristate	Gluc	Clinical factors	Glucose homeostasis	-0.0695508	0.0918456	0.449544	0.825397	0.00886485
lc_60	3-Hydroxymyristate	ProBNP	Clinical factors	Heart	0.00171927	0.00070619	0.0155462	0.237966	0.0246327
lc_60	3-Hydroxymyristate	TNT	Clinical factors	Heart	0.0116629	0.0151513	0.442104	0.820033	0.00429907
lc_60	3-Hydroxymyristate	CystC	Clinical factors	Kidney	0.335964	0.379945	0.377337	0.784236	0.00216147
lc_60	3-Hydroxymyristate	Crea	Clinical factors	Kidney	-0.00151346	0.00445744	0.734465	0.938239	0.000466887
lc_60	3-Hydroxymyristate	WBC	Clinical factors	Leukocytes	-0.412438	0.537011	0.443132	0.820845	0.010296
lc_60	3-Hydroxymyristate	Neut	Clinical factors	Leukocytes	0.460867	0.5456	0.399014	0.796783	0.00013987
lc_60	3-Hydroxymyristate	Lymph	Clinical factors	Leukocytes	0.345525	0.547367	0.528402	0.864361	0.010043
lc_60	3-Hydroxymyristate	Mono	Clinical factors	Leukocytes	1.54502	0.678129	0.0234728	0.282735	0.0131676
lc_60	3-Hydroxymyristate	Eos	Clinical factors	Leukocytes	0.912429	0.589618	0.122895	0.546738	0.00565444
lc_60	3-Hydroxymyristate	Baso	Clinical factors	Leukocytes	0.144691	1.26688	0.909154	0.981995	0.00109677
lc_60	3-Hydroxymyristate	HDL	Clinical factors	Lipid profile	0.438557	0.342054	0.200877	0.642457	0.00397658
lc_60	3-Hydroxymyristate	Chol	Clinical factors	Lipid profile	0.0321998	0.305994	0.91627	0.983615	0.00415487
lc_60	3-Hydroxymyristate	LDL	Clinical factors	Lipid profile	-0.0845744	0.303874	0.780975	0.948307	0.00436252
lc_60	3-Hydroxymyristate	TG	Clinical factors	Lipid profile	-0.118965	0.125036	0.342214	0.762694	0.00630361
lc_60	3-Hydroxymyristate	ApoB.apoA1	Clinical factors	Lipid profile	-1.4859	0.947026	0.117793	0.536357	0.000852616
lc_60	3-Hydroxymyristate	ApoB	Clinical factors	Lipid profile	0.975482	0.859109	0.257172	0.698543	9.44884e-05
lc_60	3-Hydroxymyristate	ApoA1	Clinical factors	Lipid profile	-1.32552	0.524187	0.0120076	0.210979	0.0121955
lc_60	3-Hydroxymyristate	ALAT	Clinical factors	Liver	0.120047	0.297202	0.686583	0.924527	0.000931253
lc_60	3-Hydroxymyristate	GGT	Clinical factors	Liver	0.0503314	0.124317	0.685893	0.924215	0.00183944
lc_60	3-Hydroxymyristate	Plt	Clinical factors	Platelets	0.00169684	0.000867304	0.0514238	0.395081	0.0113665
lc_60	3-Hydroxymyristate	Sex	Sex	Sex	0.321012	0.27169	0.23841	0.681054	0.00307758
lc_60	3-Hydroxymyristate	Urate	Clinical factors	Urate	0.00143526	0.00078935	0.0701099	0.443549	0.00810337
lc_60	3-Hydroxymyristate	VitD	Clinical factors	Vitamin D	0.00012636	0.000803603	0.875169	0.973587	6.10459e-05
lc_61	Laurate	visit	Visit	Visit	-0.0448293	0.021761	0.0403319	0.357142	0.00460338
lc_61	Laurate	Smoking	Lifestyle factors	Smoking	0.198393	0.199757	0.321501	0.75012	0.000198452
lc_61	Laurate	MaritalStatus_change	Lifestyle factors	MaritalStatus_change	0.210712	0.191526	0.272218	0.712554	3.39787e-05
lc_61	Laurate	Housing_change	Lifestyle factors	Housing_change	-0.0356629	0.143436	0.803831	0.953898	0.000141939
lc_61	Laurate	Employment_change	Lifestyle factors	Employment_change	-0.0994663	0.100062	0.321074	0.749879	1.84517e-05
lc_61	Laurate	Stress	Lifestyle factors	Stress	-0.0139762	0.0370756	0.706491	0.931203	0.00083082
lc_61	Laurate	PhysicalActivity	Lifestyle factors	PhysicalActivity	-0.026809	0.0199019	0.179071	0.617876	0.0003179
lc_61	Laurate	SedentaryTime_hours	Lifestyle factors	SedentaryTime_hours	-0.00254401	0.0089391	0.77617	0.947343	0.000151787
lc_61	Laurate	PerceivedHealth	Lifestyle factors	PerceivedHealth	0.0337319	0.0298699	0.259758	0.700304	0.000884592
lc_61	Laurate	Common_cold_influenzae	Lifestyle factors	Common_cold_influenzae	0.0659388	0.0646402	0.308582	0.74124	0.00388013
lc_61	Laurate	NSAID_painmed	Lifestyle factors	NSAID_painmed	0.111652	0.0852547	0.191414	0.633615	0.00134222
lc_61	Laurate	Bp_med	Lifestyle factors	Bp_med	0.156541	0.147146	0.288331	0.726152	0.00342582
lc_61	Laurate	Lipid_med	Lifestyle factors	Lipid_med	-0.4083	0.22302	0.0682159	0.438921	0.00834291
lc_61	Laurate	Antibiotics_med	Lifestyle factors	Antibiotics_med	-0.361444	0.123081	0.00359854	0.117081	0.0166541
PC_128	PC(36:3)	CRP	Clinical factors	Acute phase	-0.0134586	0.0104066	0.198599	0.640722	0.00260779
lc_61	Laurate	Age_at_Visit	Age	Age	-0.00108205	0.00635448	0.864914	0.970721	0.000585519
lc_61	Laurate	SBP	Clinical factors	Blood pressure	0.00166412	0.00259145	0.521306	0.861289	0.000245297
lc_61	Laurate	DBP	Clinical factors	Blood pressure	-0.00098055	0.00437395	0.822784	0.958809	5.79913e-07
lc_181	7-Methylguanine	BMI	Clinical factors	Body composition	0.136318	0.0920592	0.139814	0.57432	0.024443
lc_61	Laurate	Weight	Clinical factors	Body composition	-0.000379349	0.0174643	0.982686	0.996307	0.0194036
lc_61	Laurate	Waist	Clinical factors	Body composition	-0.0119418	0.00670983	0.0762221	0.456922	0.0134191
lc_61	Laurate	Hip	Clinical factors	Body composition	-0.0114384	0.0108913	0.294531	0.730883	1.77783e-05
lc_61	Laurate	Bioimp_fat	Clinical factors	Body composition	0.385913	0.431124	0.3715	0.781281	0.000663823
lc_61	Laurate	Bioimp_muscle	Clinical factors	Body composition	0.398914	0.436319	0.361375	0.774066	6.33956e-06
lc_61	Laurate	Bioimp_bone	Clinical factors	Body composition	0.309086	0.505421	0.541346	0.869644	0.000709942
lc_61	Laurate	Height	Clinical factors	Body composition	0.00956705	0.016121	0.553366	0.874485	0.000167765
lc_61	Laurate	Hb	Clinical factors	Erythrocytes	-0.0306959	0.0261528	0.241525	0.684093	0.000204597
lc_61	Laurate	RBC	Clinical factors	Erythrocytes	0.928112	0.567523	0.103115	0.511302	0.00486981
lc_61	Laurate	Hct	Clinical factors	Erythrocytes	1.68999	6.4184	0.792514	0.951292	0.0279654
lc_61	Laurate	MCV	Clinical factors	Erythrocytes	0.00314606	0.0338024	0.925914	0.985383	0.00193131
lc_61	Laurate	MCH	Clinical factors	Erythrocytes	0.118838	0.0669009	0.0767843	0.45821	0.00925565
lc_61	Laurate	MCHC	Clinical factors	Erythrocytes	-0.00359664	0.012249	0.769265	0.945916	0.00020332
lc_61	Laurate	HbA1c	Clinical factors	Glucose homeostasis	0.00634529	0.00789363	0.422178	0.810652	0.00141633
lc_61	Laurate	Gluc	Clinical factors	Glucose homeostasis	-0.165516	0.0554695	0.00310158	0.108661	0.0197597
lc_61	Laurate	ProBNP	Clinical factors	Heart	-0.000545018	0.000426499	0.202366	0.643265	0.00956733
lc_61	Laurate	TNT	Clinical factors	Heart	-0.00196859	0.00915053	0.829822	0.960858	0.000194975
lc_61	Laurate	CystC	Clinical factors	Kidney	-0.017644	0.229465	0.938765	0.987835	0.000269462
lc_61	Laurate	Crea	Clinical factors	Kidney	-0.00202961	0.00269204	0.451536	0.826809	0.00127985
lc_61	Laurate	WBC	Clinical factors	Leukocytes	-0.760148	0.324324	0.019801	0.26445	0.0108708
lc_61	Laurate	Neut	Clinical factors	Leukocytes	0.681567	0.329511	0.0395355	0.353421	0.00777608
lc_61	Laurate	Lymph	Clinical factors	Leukocytes	0.778549	0.330578	0.0192197	0.261804	8.81132e-06
lc_61	Laurate	Mono	Clinical factors	Leukocytes	0.736339	0.409551	0.0732871	0.451204	0.000722618
lc_61	Laurate	Eos	Clinical factors	Leukocytes	1.11291	0.356096	0.00196626	0.0855452	0.023285
lc_61	Laurate	Baso	Clinical factors	Leukocytes	-0.228149	0.765122	0.765786	0.944582	0.000965554
lc_61	Laurate	HDL	Clinical factors	Lipid profile	0.247337	0.206581	0.232225	0.674986	0.00188759
lc_61	Laurate	Chol	Clinical factors	Lipid profile	-0.115597	0.184803	0.532152	0.865765	7.91929e-06
lc_61	Laurate	LDL	Clinical factors	Lipid profile	0.142112	0.183522	0.439384	0.818655	0.000334996
lc_61	Laurate	TG	Clinical factors	Lipid profile	0.055523	0.0755147	0.462807	0.831791	0.000798226
lc_61	Laurate	ApoB.apoA1	Clinical factors	Lipid profile	0.104599	0.57195	0.855025	0.967663	0.00105761
lc_61	Laurate	ApoB	Clinical factors	Lipid profile	-0.170736	0.518853	0.742358	0.939329	0.00063286
lc_61	Laurate	ApoA1	Clinical factors	Lipid profile	-0.192419	0.316579	0.543817	0.870635	0.000544217
lc_61	Laurate	ALAT	Clinical factors	Liver	-0.130034	0.179493	0.469403	0.835579	5.26157e-05
lc_61	Laurate	GGT	Clinical factors	Liver	0.0739154	0.0750804	0.325743	0.752759	0.00453574
lc_61	Laurate	Plt	Clinical factors	Platelets	0.000425881	0.000523802	0.416888	0.80758	0.00295788
lc_61	Laurate	Sex	Sex	Sex	0.273268	0.164085	0.0969718	0.499189	0.00698031
lc_61	Laurate	Urate	Clinical factors	Urate	0.000980618	0.000476722	0.0406292	0.357614	0.0115609
lc_61	Laurate	VitD	Clinical factors	Vitamin D	9.69748e-05	0.000485331	0.841775	0.96468	0.000110055
lc_62	Myristoleate	visit	Visit	Visit	-0.12704	0.0332284	0.000162957	0.0185933	0.0227357
lc_62	Myristoleate	Smoking	Lifestyle factors	Smoking	-0.193988	0.305024	0.525321	0.863273	0.00969895
lc_62	Myristoleate	MaritalStatus_change	Lifestyle factors	MaritalStatus_change	0.399221	0.292455	0.173348	0.611518	0.000954589
lc_62	Myristoleate	Housing_change	Lifestyle factors	Housing_change	0.0346571	0.219023	0.874388	0.97324	0.00100017
lc_62	Myristoleate	Employment_change	Lifestyle factors	Employment_change	0.071557	0.152792	0.63992	0.909817	0.00148144
lc_62	Myristoleate	Stress	Lifestyle factors	Stress	0.0693592	0.0566135	0.221572	0.663738	0.0038747
lc_62	Myristoleate	PhysicalActivity	Lifestyle factors	PhysicalActivity	0.0111213	0.0303896	0.714679	0.933133	0.0221259
lc_62	Myristoleate	SedentaryTime_hours	Lifestyle factors	SedentaryTime_hours	0.00242561	0.0136498	0.859087	0.968926	0.00124849
lc_62	Myristoleate	PerceivedHealth	Lifestyle factors	PerceivedHealth	0.0595546	0.0456105	0.192739	0.63396	0.000721161
lc_62	Myristoleate	Common_cold_influenzae	Lifestyle factors	Common_cold_influenzae	-0.0229147	0.0987038	0.816589	0.957362	0.00100034
lc_62	Myristoleate	NSAID_painmed	Lifestyle factors	NSAID_painmed	0.0995547	0.130182	0.445084	0.822305	0.00564383
lc_62	Myristoleate	Bp_med	Lifestyle factors	Bp_med	0.0639744	0.224688	0.776068	0.947289	0.00316933
lc_62	Myristoleate	Lipid_med	Lifestyle factors	Lipid_med	0.220835	0.340545	0.517218	0.859189	0.00210392
lc_62	Myristoleate	Antibiotics_med	Lifestyle factors	Antibiotics_med	-0.000158644	0.187941	0.999327	0.999883	0.000185098
lc_238	Aspartylleucine/gamma-glutamylvaline	CRP	Clinical factors	Acute phase	0.00916573	0.00711679	0.198863	0.640909	0.0101465
lc_62	Myristoleate	Age_at_Visit	Age	Age	-0.0118965	0.00970312	0.221228	0.663412	0.0007361
lc_62	Myristoleate	SBP	Clinical factors	Blood pressure	0.000777122	0.00395708	0.844452	0.964968	0.000175296
lc_62	Myristoleate	DBP	Clinical factors	Blood pressure	-0.00181686	0.00667891	0.785804	0.94973	9.25993e-06
PC_138	PC(38:6)	BMI	Clinical factors	Body composition	-0.143762	0.0976461	0.143775	0.577992	0.0290414
lc_62	Myristoleate	Weight	Clinical factors	Body composition	-0.0599129	0.0266674	0.0254548	0.291025	0.025984
lc_62	Myristoleate	Waist	Clinical factors	Body composition	0.00432302	0.0102457	0.673403	0.920282	0.00391542
lc_62	Myristoleate	Hip	Clinical factors	Body composition	0.00779802	0.0166307	0.639518	0.90965	0.000675413
lc_62	Myristoleate	Bioimp_fat	Clinical factors	Body composition	0.151016	0.658315	0.818731	0.957899	0.00752678
lc_62	Myristoleate	Bioimp_muscle	Clinical factors	Body composition	0.167311	0.666247	0.801906	0.953559	0.000267912
lc_62	Myristoleate	Bioimp_bone	Clinical factors	Body composition	0.498919	0.771764	0.518516	0.859754	0.00101809
lc_62	Myristoleate	Height	Clinical factors	Body composition	0.0392238	0.0246163	0.112218	0.526884	0.00732297
lc_62	Myristoleate	Hb	Clinical factors	Erythrocytes	-0.0541953	0.0399346	0.175862	0.614524	0.00153299
lc_62	Myristoleate	RBC	Clinical factors	Erythrocytes	0.913211	0.866592	0.292902	0.729355	0.000721616
lc_62	Myristoleate	Hct	Clinical factors	Erythrocytes	7.62185	9.80072	0.437425	0.818111	0.0125923
lc_62	Myristoleate	MCV	Clinical factors	Erythrocytes	0.0280476	0.0516153	0.587296	0.887927	5.16195e-05
lc_62	Myristoleate	MCH	Clinical factors	Erythrocytes	0.0439152	0.102156	0.667616	0.918079	0.00496754
lc_62	Myristoleate	MCHC	Clinical factors	Erythrocytes	0.0124427	0.0187039	0.50645	0.853828	0.000323519
lc_62	Myristoleate	HbA1c	Clinical factors	Glucose homeostasis	0.00945898	0.0120534	0.433271	0.816948	0.00155244
lc_62	Myristoleate	Gluc	Clinical factors	Glucose homeostasis	0.0698285	0.0847004	0.410417	0.803519	2.461e-05
lc_62	Myristoleate	ProBNP	Clinical factors	Heart	6.60808e-05	0.000651252	0.919253	0.984116	0.000333352
lc_62	Myristoleate	TNT	Clinical factors	Heart	-0.00651992	0.0139726	0.64114	0.910313	0.000441795
lc_62	Myristoleate	CystC	Clinical factors	Kidney	0.650771	0.350387	0.0643385	0.429422	0.00975243
lc_62	Myristoleate	Crea	Clinical factors	Kidney	0.000660731	0.00411067	0.87242	0.972826	0.000769697
lc_62	Myristoleate	WBC	Clinical factors	Leukocytes	-0.534663	0.495234	0.281259	0.7204	0.000115956
lc_62	Myristoleate	Neut	Clinical factors	Leukocytes	0.526687	0.503155	0.296125	0.732169	0.00373167
lc_62	Myristoleate	Lymph	Clinical factors	Leukocytes	0.573966	0.504784	0.256506	0.697795	6.7124e-05
lc_62	Myristoleate	Mono	Clinical factors	Leukocytes	0.397488	0.625374	0.525565	0.863367	0.000517901
lc_62	Myristoleate	Eos	Clinical factors	Leukocytes	1.00224	0.543748	0.0663759	0.434613	0.00660446
lc_62	Myristoleate	Baso	Clinical factors	Leukocytes	-1.05367	1.16832	0.367918	0.778246	0.00963073
lc_62	Myristoleate	HDL	Clinical factors	Lipid profile	0.739902	0.315444	0.0197075	0.264066	0.00608211
lc_62	Myristoleate	Chol	Clinical factors	Lipid profile	-0.0400353	0.282189	0.887283	0.975892	0.0054158
lc_62	Myristoleate	LDL	Clinical factors	Lipid profile	0.00292735	0.280234	0.991673	0.998077	0.000916554
lc_62	Myristoleate	TG	Clinical factors	Lipid profile	0.063257	0.115309	0.583734	0.887243	3.79229e-06
lc_62	Myristoleate	ApoB.apoA1	Clinical factors	Lipid profile	-0.398793	0.873352	0.648302	0.91215	0.0124085
lc_62	Myristoleate	ApoB	Clinical factors	Lipid profile	0.720033	0.792274	0.364242	0.775676	0.00123611
lc_62	Myristoleate	ApoA1	Clinical factors	Lipid profile	-1.10433	0.483407	0.0231064	0.281575	0.0114542
lc_62	Myristoleate	ALAT	Clinical factors	Liver	0.603248	0.274081	0.0285681	0.306949	0.0214014
lc_62	Myristoleate	GGT	Clinical factors	Liver	-0.00707428	0.114646	0.950842	0.991187	5.2716e-05
lc_62	Myristoleate	Plt	Clinical factors	Platelets	-0.000537051	0.000799832	0.502494	0.852388	0.00117586
lc_62	Myristoleate	Sex	Sex	Sex	0.38105	0.250554	0.129451	0.557715	0.00494891
lc_62	Myristoleate	Urate	Clinical factors	Urate	0.000621141	0.000727942	0.394245	0.794481	0.00121053
lc_62	Myristoleate	VitD	Clinical factors	Vitamin D	0.00182139	0.000741087	0.014599	0.231645	0.015935
lc_63	alpha-Dimorphecolic acid	visit	Visit	Visit	-0.0610815	0.0417565	0.144663	0.5788	0.00924541
lc_63	alpha-Dimorphecolic acid	Smoking	Lifestyle factors	Smoking	-0.377419	0.383309	0.32567	0.752719	0.00209895
lc_63	alpha-Dimorphecolic acid	MaritalStatus_change	Lifestyle factors	MaritalStatus_change	0.376825	0.367514	0.306106	0.739159	0.0020784
lc_63	alpha-Dimorphecolic acid	Housing_change	Lifestyle factors	Housing_change	0.0397216	0.275235	0.885355	0.975748	0.000527774
lc_63	alpha-Dimorphecolic acid	Employment_change	Lifestyle factors	Employment_change	-0.122983	0.192006	0.522371	0.861792	2.28811e-05
lc_63	alpha-Dimorphecolic acid	Stress	Lifestyle factors	Stress	0.00456675	0.0711434	0.948865	0.990566	0.00379088
lc_63	alpha-Dimorphecolic acid	PhysicalActivity	Lifestyle factors	PhysicalActivity	-0.0424223	0.0381892	0.267604	0.707563	0.00288926
lc_63	alpha-Dimorphecolic acid	SedentaryTime_hours	Lifestyle factors	SedentaryTime_hours	0.00202008	0.017153	0.906337	0.981595	0.000592241
lc_63	alpha-Dimorphecolic acid	PerceivedHealth	Lifestyle factors	PerceivedHealth	0.0835543	0.0573166	0.146045	0.580993	2.25354e-05
lc_63	alpha-Dimorphecolic acid	Common_cold_influenzae	Lifestyle factors	Common_cold_influenzae	0.0440687	0.124036	0.722645	0.935488	0.00292069
lc_63	alpha-Dimorphecolic acid	NSAID_painmed	Lifestyle factors	NSAID_painmed	0.19021	0.163593	0.245957	0.688432	0.00169398
lc_63	alpha-Dimorphecolic acid	Bp_med	Lifestyle factors	Bp_med	-0.314693	0.282354	0.266024	0.706157	0.0147587
lc_63	alpha-Dimorphecolic acid	Lipid_med	Lifestyle factors	Lipid_med	0.432184	0.427947	0.31343	0.743349	0.00108688
lc_63	alpha-Dimorphecolic acid	Antibiotics_med	Lifestyle factors	Antibiotics_med	-0.202296	0.236176	0.392441	0.793689	0.000343487
lc_95	Sulfolithocholylglycine	CRP	Clinical factors	Acute phase	0.0177901	0.0138535	0.200168	0.642029	0.00693964
lc_63	alpha-Dimorphecolic acid	Age_at_Visit	Age	Age	-0.0290759	0.0121934	0.0177779	0.252845	0.00113996
lc_63	alpha-Dimorphecolic acid	SBP	Clinical factors	Blood pressure	0.00297717	0.00497267	0.549861	0.873358	0.0360183
lc_63	alpha-Dimorphecolic acid	DBP	Clinical factors	Blood pressure	-0.00974449	0.00839306	0.246642	0.689003	0.00274176
lc_137	Trigonelline	BMI	Clinical factors	Body composition	0.0971202	0.0669995	0.148319	0.584336	0.00628584
lc_63	alpha-Dimorphecolic acid	Weight	Clinical factors	Body composition	-0.00217492	0.0335117	0.948301	0.990566	0.133477
lc_63	alpha-Dimorphecolic acid	Waist	Clinical factors	Body composition	0.0227357	0.0128753	0.0785326	0.461569	0.000284363
lc_63	alpha-Dimorphecolic acid	Hip	Clinical factors	Body composition	0.0184977	0.020899	0.376877	0.784111	0.0359169
lc_63	alpha-Dimorphecolic acid	Bioimp_fat	Clinical factors	Body composition	0.762598	0.827273	0.35743	0.772544	0.00200983
lc_63	alpha-Dimorphecolic acid	Bioimp_muscle	Clinical factors	Body composition	0.797332	0.83724	0.341764	0.762143	0.00050676
lc_63	alpha-Dimorphecolic acid	Bioimp_bone	Clinical factors	Body composition	0.933537	0.969838	0.336609	0.759778	0.000844257
lc_63	alpha-Dimorphecolic acid	Height	Clinical factors	Body composition	-0.0250307	0.0309341	0.419122	0.808682	0.00640697
lc_63	alpha-Dimorphecolic acid	Hb	Clinical factors	Erythrocytes	0.00261892	0.0501839	0.958418	0.991841	0.000869545
lc_63	alpha-Dimorphecolic acid	RBC	Clinical factors	Erythrocytes	-1.10651	1.089	0.310486	0.74216	0.0173565
lc_63	alpha-Dimorphecolic acid	Hct	Clinical factors	Erythrocytes	12.4914	12.3161	0.311363	0.742386	0.0226249
lc_63	alpha-Dimorphecolic acid	MCV	Clinical factors	Erythrocytes	-0.0816286	0.0648625	0.209283	0.649671	3.89725e-05
lc_63	alpha-Dimorphecolic acid	MCH	Clinical factors	Erythrocytes	0.108743	0.128374	0.397688	0.795891	0.00690351
lc_63	alpha-Dimorphecolic acid	MCHC	Clinical factors	Erythrocytes	-0.0166788	0.0235043	0.478549	0.840045	0.000650446
lc_63	alpha-Dimorphecolic acid	HbA1c	Clinical factors	Glucose homeostasis	0.0080332	0.0151469	0.596294	0.892377	0.000324154
lc_63	alpha-Dimorphecolic acid	Gluc	Clinical factors	Glucose homeostasis	0.0995545	0.106439	0.350444	0.767926	9.05105e-05
lc_63	alpha-Dimorphecolic acid	ProBNP	Clinical factors	Heart	0.000673558	0.000818397	0.411209	0.80373	0.000604143
lc_63	alpha-Dimorphecolic acid	TNT	Clinical factors	Heart	0.00465764	0.0175587	0.791007	0.951292	7.52983e-06
lc_63	alpha-Dimorphecolic acid	CystC	Clinical factors	Kidney	0.812583	0.440314	0.0660451	0.433803	0.0136322
lc_63	alpha-Dimorphecolic acid	Crea	Clinical factors	Kidney	-0.000423614	0.00516568	0.934702	0.986871	0.00323631
lc_63	alpha-Dimorphecolic acid	WBC	Clinical factors	Leukocytes	0.59804	0.622336	0.337416	0.76003	0.0103491
lc_63	alpha-Dimorphecolic acid	Neut	Clinical factors	Leukocytes	-0.671513	0.63229	0.289152	0.726457	0.00019711
lc_63	alpha-Dimorphecolic acid	Lymph	Clinical factors	Leukocytes	-0.740484	0.634337	0.244086	0.686536	0.00253224
lc_63	alpha-Dimorphecolic acid	Mono	Clinical factors	Leukocytes	0.0614476	0.785877	0.937734	0.987775	0.0029486
lc_63	alpha-Dimorphecolic acid	Eos	Clinical factors	Leukocytes	-0.541974	0.683302	0.428363	0.813854	0.000777216
lc_63	alpha-Dimorphecolic acid	Baso	Clinical factors	Leukocytes	-0.727017	1.46817	0.620865	0.901084	0.00234997
lc_63	alpha-Dimorphecolic acid	HDL	Clinical factors	Lipid profile	0.733198	0.396403	0.0654399	0.431714	0.0219242
lc_63	alpha-Dimorphecolic acid	Chol	Clinical factors	Lipid profile	0.613243	0.354613	0.0848724	0.47479	0.0039664
lc_63	alpha-Dimorphecolic acid	LDL	Clinical factors	Lipid profile	-0.62773	0.352156	0.0757653	0.455637	0.000533701
lc_63	alpha-Dimorphecolic acid	TG	Clinical factors	Lipid profile	-0.0579299	0.144903	0.689626	0.925861	0.00409222
lc_63	alpha-Dimorphecolic acid	ApoB.apoA1	Clinical factors	Lipid profile	-2.40346	1.0975	0.0293682	0.312088	0.00137924
lc_63	alpha-Dimorphecolic acid	ApoB	Clinical factors	Lipid profile	1.85919	0.995613	0.0629116	0.426063	0.00192054
lc_63	alpha-Dimorphecolic acid	ApoA1	Clinical factors	Lipid profile	-2.34695	0.607475	0.00013949	0.0171763	0.0242009
lc_63	alpha-Dimorphecolic acid	ALAT	Clinical factors	Liver	0.489682	0.344424	0.156234	0.593475	0.00999763
lc_63	alpha-Dimorphecolic acid	GGT	Clinical factors	Liver	0.115008	0.14407	0.425396	0.812288	0.00269391
lc_63	alpha-Dimorphecolic acid	Plt	Clinical factors	Platelets	0.000816371	0.00100511	0.417368	0.807744	0.00162798
lc_63	alpha-Dimorphecolic acid	Sex	Sex	Sex	0.839338	0.314859	0.00813602	0.176474	0.014734
lc_63	alpha-Dimorphecolic acid	Urate	Clinical factors	Urate	-0.000622948	0.00091477	0.496452	0.849933	0.00101043
lc_63	alpha-Dimorphecolic acid	VitD	Clinical factors	Vitamin D	0.00024399	0.000931288	0.793523	0.951363	0.000140833
lc_64	alpha-Dimorphecolic acid (b)	visit	Visit	Visit	-0.0854415	0.0379646	0.0252038	0.289647	0.00946685
lc_64	alpha-Dimorphecolic acid (b)	Smoking	Lifestyle factors	Smoking	0.181239	0.348501	0.603444	0.895249	0.00975084
lc_64	alpha-Dimorphecolic acid (b)	MaritalStatus_change	Lifestyle factors	MaritalStatus_change	0.328062	0.33414	0.327056	0.753936	0.00214705
lc_64	alpha-Dimorphecolic acid (b)	Housing_change	Lifestyle factors	Housing_change	0.0078523	0.250241	0.97499	0.994649	0.0011153
lc_64	alpha-Dimorphecolic acid (b)	Employment_change	Lifestyle factors	Employment_change	-0.0900875	0.17457	0.606232	0.896178	0.00226674
lc_64	alpha-Dimorphecolic acid (b)	Stress	Lifestyle factors	Stress	-0.000312026	0.0646829	0.996155	0.999768	0.00178265
lc_64	alpha-Dimorphecolic acid (b)	PhysicalActivity	Lifestyle factors	PhysicalActivity	0.0478596	0.0347212	0.169201	0.605912	0.0492367
lc_64	alpha-Dimorphecolic acid (b)	SedentaryTime_hours	Lifestyle factors	SedentaryTime_hours	0.0424883	0.0155953	0.00685417	0.161096	0.021269
lc_64	alpha-Dimorphecolic acid (b)	PerceivedHealth	Lifestyle factors	PerceivedHealth	0.0867786	0.0521117	0.0970029	0.499263	0.00784509
lc_64	alpha-Dimorphecolic acid (b)	Common_cold_influenzae	Lifestyle factors	Common_cold_influenzae	0.0489861	0.112773	0.664354	0.917354	3.29237e-06
lc_64	alpha-Dimorphecolic acid (b)	NSAID_painmed	Lifestyle factors	NSAID_painmed	0.113514	0.148737	0.446005	0.823097	0.000794828
lc_64	alpha-Dimorphecolic acid (b)	Bp_med	Lifestyle factors	Bp_med	0.443484	0.256714	0.0851927	0.47552	0.00257245
lc_64	alpha-Dimorphecolic acid (b)	Lipid_med	Lifestyle factors	Lipid_med	-0.215561	0.389085	0.580014	0.884811	0.000258996
lc_64	alpha-Dimorphecolic acid (b)	Antibiotics_med	Lifestyle factors	Antibiotics_med	-0.109974	0.214729	0.608956	0.897292	0.00188211
gc_63	Indole-3-acetic acid	CRP	Clinical factors	Acute phase	-0.0105806	0.00824328	0.200381	0.642086	0.00923854
lc_64	alpha-Dimorphecolic acid (b)	Age_at_Visit	Age	Age	-0.0128991	0.0110862	0.245622	0.688111	0.00291682
lc_64	alpha-Dimorphecolic acid (b)	SBP	Clinical factors	Blood pressure	0.000677236	0.0045211	0.881037	0.974827	0.000395832
lc_64	alpha-Dimorphecolic acid (b)	DBP	Clinical factors	Blood pressure	0.00221332	0.00763089	0.771998	0.946671	0.00140192
PC_127	PC(36:4)	BMI	Clinical factors	Body composition	-0.147747	0.101704	0.149125	0.585574	0.00262329
lc_64	alpha-Dimorphecolic acid (b)	Weight	Clinical factors	Body composition	-0.0048719	0.0304685	0.873078	0.972934	0.00832667
lc_64	alpha-Dimorphecolic acid (b)	Waist	Clinical factors	Body composition	0.0156778	0.0117061	0.181585	0.620735	0.000900085
lc_64	alpha-Dimorphecolic acid (b)	Hip	Clinical factors	Body composition	-0.00194165	0.0190012	0.918684	0.984116	0.0120008
lc_64	alpha-Dimorphecolic acid (b)	Bioimp_fat	Clinical factors	Body composition	0.268625	0.752149	0.721259	0.935276	0.000170484
lc_64	alpha-Dimorphecolic acid (b)	Bioimp_muscle	Clinical factors	Body composition	0.290198	0.76121	0.703325	0.929906	0.00254891
lc_64	alpha-Dimorphecolic acid (b)	Bioimp_bone	Clinical factors	Body composition	0.329881	0.881767	0.708608	0.931511	1.15015e-05
lc_64	alpha-Dimorphecolic acid (b)	Height	Clinical factors	Body composition	-0.0120426	0.028125	0.668854	0.918456	0.00340369
lc_64	alpha-Dimorphecolic acid (b)	Hb	Clinical factors	Erythrocytes	-0.0724669	0.0456267	0.113377	0.529347	0.000685912
lc_64	alpha-Dimorphecolic acid (b)	RBC	Clinical factors	Erythrocytes	1.41148	0.990112	0.155126	0.592531	0.000285494
lc_64	alpha-Dimorphecolic acid (b)	Hct	Clinical factors	Erythrocytes	6.30161	11.1977	0.574056	0.882428	0.00672447
lc_64	alpha-Dimorphecolic acid (b)	MCV	Clinical factors	Erythrocytes	0.0749154	0.0589723	0.205034	0.645831	0.000461838
lc_64	alpha-Dimorphecolic acid (b)	MCH	Clinical factors	Erythrocytes	-0.00784016	0.116717	0.946493	0.989857	0.00101828
lc_64	alpha-Dimorphecolic acid (b)	MCHC	Clinical factors	Erythrocytes	0.0228462	0.0213699	0.285971	0.724143	0.00210114
lc_64	alpha-Dimorphecolic acid (b)	HbA1c	Clinical factors	Glucose homeostasis	-0.0407365	0.0137714	0.00336502	0.113257	0.0218968
lc_64	alpha-Dimorphecolic acid (b)	Gluc	Clinical factors	Glucose homeostasis	0.0459836	0.0967732	0.635044	0.907038	0.000985842
lc_64	alpha-Dimorphecolic acid (b)	ProBNP	Clinical factors	Heart	-0.000494583	0.000744078	0.506804	0.85398	0.0143084
lc_64	alpha-Dimorphecolic acid (b)	TNT	Clinical factors	Heart	-0.0279852	0.0159642	0.0807167	0.465487	0.00606146
lc_64	alpha-Dimorphecolic acid (b)	CystC	Clinical factors	Kidney	-0.391799	0.400329	0.328593	0.754215	0.00353306
lc_64	alpha-Dimorphecolic acid (b)	Crea	Clinical factors	Kidney	0.00459831	0.00469658	0.328403	0.754215	0.00685819
lc_64	alpha-Dimorphecolic acid (b)	WBC	Clinical factors	Leukocytes	-0.346564	0.565822	0.540715	0.869644	0.00110453
lc_64	alpha-Dimorphecolic acid (b)	Neut	Clinical factors	Leukocytes	0.360289	0.574872	0.531356	0.86528	0.00450357
lc_64	alpha-Dimorphecolic acid (b)	Lymph	Clinical factors	Leukocytes	0.230066	0.576733	0.690267	0.926069	0.00623556
lc_64	alpha-Dimorphecolic acid (b)	Mono	Clinical factors	Leukocytes	1.06658	0.714512	0.136651	0.569309	0.0209903
lc_64	alpha-Dimorphecolic acid (b)	Eos	Clinical factors	Leukocytes	-0.395792	0.621252	0.524598	0.862996	0.00240155
lc_64	alpha-Dimorphecolic acid (b)	Baso	Clinical factors	Leukocytes	-0.491007	1.33485	0.713277	0.932814	0.00344467
lc_64	alpha-Dimorphecolic acid (b)	HDL	Clinical factors	Lipid profile	0.896357	0.360405	0.0134728	0.225019	0.000853501
lc_64	alpha-Dimorphecolic acid (b)	Chol	Clinical factors	Lipid profile	-0.500098	0.322411	0.122023	0.546123	0.00414241
lc_64	alpha-Dimorphecolic acid (b)	LDL	Clinical factors	Lipid profile	0.288384	0.320177	0.368535	0.779102	0.0097178
lc_64	alpha-Dimorphecolic acid (b)	TG	Clinical factors	Lipid profile	0.0493215	0.131744	0.708416	0.931468	2.20526e-06
lc_64	alpha-Dimorphecolic acid (b)	ApoB.apoA1	Clinical factors	Lipid profile	0.767646	0.997835	0.442369	0.820314	0.0240154
lc_64	alpha-Dimorphecolic acid (b)	ApoB	Clinical factors	Lipid profile	0.789468	0.905201	0.383889	0.787959	0.00178923
lc_64	alpha-Dimorphecolic acid (b)	ApoA1	Clinical factors	Lipid profile	-0.492067	0.55231	0.373747	0.782558	0.00191617
lc_64	alpha-Dimorphecolic acid (b)	ALAT	Clinical factors	Liver	0.115478	0.313147	0.712585	0.932603	0.00227782
lc_64	alpha-Dimorphecolic acid (b)	GGT	Clinical factors	Liver	0.0243194	0.130987	0.852846	0.967009	9.05349e-06
lc_64	alpha-Dimorphecolic acid (b)	Plt	Clinical factors	Platelets	-0.000918186	0.000913836	0.315895	0.745964	0.00174765
lc_64	alpha-Dimorphecolic acid (b)	Sex	Sex	Sex	0.271221	0.286267	0.344245	0.764669	0.00160385
lc_64	alpha-Dimorphecolic acid (b)	Urate	Clinical factors	Urate	0.00219111	0.0008317	0.00890394	0.183091	0.0162481
lc_64	alpha-Dimorphecolic acid (b)	VitD	Clinical factors	Vitamin D	0.000990219	0.000846718	0.243223	0.686035	0.00339973
lc_65	(R)-3-Hydroxy-hexadecanoic acid	visit	Visit	Visit	-0.0238038	0.0210581	0.259298	0.700211	0.000464801
lc_65	(R)-3-Hydroxy-hexadecanoic acid	Smoking	Lifestyle factors	Smoking	0.190771	0.193306	0.324565	0.75214	0.000438926
lc_65	(R)-3-Hydroxy-hexadecanoic acid	MaritalStatus_change	Lifestyle factors	MaritalStatus_change	0.267326	0.18534	0.15034	0.586678	0.00222775
lc_65	(R)-3-Hydroxy-hexadecanoic acid	Housing_change	Lifestyle factors	Housing_change	0.0363072	0.138803	0.793846	0.951533	0.00297252
lc_65	(R)-3-Hydroxy-hexadecanoic acid	Employment_change	Lifestyle factors	Employment_change	-0.0730939	0.0968301	0.450974	0.826585	0.00156321
lc_65	(R)-3-Hydroxy-hexadecanoic acid	Stress	Lifestyle factors	Stress	-0.0355918	0.0358782	0.32206	0.750842	0.000461388
lc_65	(R)-3-Hydroxy-hexadecanoic acid	PhysicalActivity	Lifestyle factors	PhysicalActivity	0.0077222	0.0192591	0.688758	0.925563	0.0237617
lc_65	(R)-3-Hydroxy-hexadecanoic acid	SedentaryTime_hours	Lifestyle factors	SedentaryTime_hours	-0.00361172	0.00865039	0.676623	0.921139	0.000184882
lc_65	(R)-3-Hydroxy-hexadecanoic acid	PerceivedHealth	Lifestyle factors	PerceivedHealth	0.0275732	0.0289052	0.340963	0.761713	0.00419185
lc_65	(R)-3-Hydroxy-hexadecanoic acid	Common_cold_influenzae	Lifestyle factors	Common_cold_influenzae	0.00910447	0.0625525	0.884384	0.975542	0.000315907
lc_65	(R)-3-Hydroxy-hexadecanoic acid	NSAID_painmed	Lifestyle factors	NSAID_painmed	0.0966667	0.0825011	0.242331	0.685013	0.00047467
lc_65	(R)-3-Hydroxy-hexadecanoic acid	Bp_med	Lifestyle factors	Bp_med	0.112303	0.142393	0.430977	0.815581	0.000941374
lc_65	(R)-3-Hydroxy-hexadecanoic acid	Lipid_med	Lifestyle factors	Lipid_med	-0.0430321	0.215817	0.842104	0.96468	0.00315451
lc_65	(R)-3-Hydroxy-hexadecanoic acid	Antibiotics_med	Lifestyle factors	Antibiotics_med	-0.195636	0.119105	0.10162	0.508319	0.000475879
PC_110	PC(O-32:0)	CRP	Clinical factors	Acute phase	0.0225667	0.0175621	0.201481	0.643212	0.0115585
lc_65	(R)-3-Hydroxy-hexadecanoic acid	Age_at_Visit	Age	Age	-0.00680025	0.00614924	0.26975	0.710038	0.0021397
lc_65	(R)-3-Hydroxy-hexadecanoic acid	SBP	Clinical factors	Blood pressure	0.000313572	0.00250775	0.900583	0.979319	0.00456162
lc_65	(R)-3-Hydroxy-hexadecanoic acid	DBP	Clinical factors	Blood pressure	-0.000293268	0.00423268	0.944812	0.98943	0.00362822
lc_126	N-Acetylvaline	BMI	Clinical factors	Body composition	0.0430476	0.0299301	0.151494	0.587628	0.0049244
lc_65	(R)-3-Hydroxy-hexadecanoic acid	Weight	Clinical factors	Body composition	-0.00287448	0.0169002	0.865068	0.970721	0.022372
lc_65	(R)-3-Hydroxy-hexadecanoic acid	Waist	Clinical factors	Body composition	-0.00743696	0.00649312	0.253055	0.694789	0.0101152
lc_65	(R)-3-Hydroxy-hexadecanoic acid	Hip	Clinical factors	Body composition	0.00161679	0.0105395	0.878193	0.974318	0.000445703
lc_65	(R)-3-Hydroxy-hexadecanoic acid	Bioimp_fat	Clinical factors	Body composition	-0.0521146	0.4172	0.900682	0.979319	0.0108375
lc_65	(R)-3-Hydroxy-hexadecanoic acid	Bioimp_muscle	Clinical factors	Body composition	-0.070034	0.422226	0.868382	0.97161	0.00338668
lc_65	(R)-3-Hydroxy-hexadecanoic acid	Bioimp_bone	Clinical factors	Body composition	0.365041	0.489097	0.45609	0.829077	0.000141857
lc_65	(R)-3-Hydroxy-hexadecanoic acid	Height	Clinical factors	Body composition	0.000610614	0.0156003	0.968806	0.993205	0.00149351
lc_65	(R)-3-Hydroxy-hexadecanoic acid	Hb	Clinical factors	Erythrocytes	-0.00369065	0.0253081	0.884163	0.975542	0.00221594
lc_65	(R)-3-Hydroxy-hexadecanoic acid	RBC	Clinical factors	Erythrocytes	0.213871	0.549193	0.697262	0.928466	0.00135643
lc_65	(R)-3-Hydroxy-hexadecanoic acid	Hct	Clinical factors	Erythrocytes	-0.649655	6.2111	0.916773	0.983788	0.0156164
lc_65	(R)-3-Hydroxy-hexadecanoic acid	MCV	Clinical factors	Erythrocytes	0.0149874	0.0327106	0.647184	0.911822	0.000288879
lc_65	(R)-3-Hydroxy-hexadecanoic acid	MCH	Clinical factors	Erythrocytes	0.00713492	0.0647401	0.912324	0.982692	3.65936e-06
lc_65	(R)-3-Hydroxy-hexadecanoic acid	MCHC	Clinical factors	Erythrocytes	-0.00297672	0.0118534	0.801903	0.953559	8.48389e-05
lc_65	(R)-3-Hydroxy-hexadecanoic acid	HbA1c	Clinical factors	Glucose homeostasis	0.00282346	0.00763868	0.711945	0.932358	0.00493673
lc_65	(R)-3-Hydroxy-hexadecanoic acid	Gluc	Clinical factors	Glucose homeostasis	-0.13144	0.053678	0.0149632	0.234048	0.0104726
lc_65	(R)-3-Hydroxy-hexadecanoic acid	ProBNP	Clinical factors	Heart	-8.19498e-05	0.000412724	0.842755	0.964683	0.00464002
lc_65	(R)-3-Hydroxy-hexadecanoic acid	TNT	Clinical factors	Heart	0.00295162	0.00885499	0.73914	0.93893	0.00168085
lc_65	(R)-3-Hydroxy-hexadecanoic acid	CystC	Clinical factors	Kidney	-0.1598	0.222054	0.472353	0.836978	0.004011
lc_65	(R)-3-Hydroxy-hexadecanoic acid	Crea	Clinical factors	Kidney	-0.00205381	0.00260509	0.431151	0.815581	0.000213691
lc_65	(R)-3-Hydroxy-hexadecanoic acid	WBC	Clinical factors	Leukocytes	-0.271512	0.313849	0.387736	0.790486	0.0189918
lc_65	(R)-3-Hydroxy-hexadecanoic acid	Neut	Clinical factors	Leukocytes	0.178546	0.318869	0.575979	0.883542	0.00189281
lc_65	(R)-3-Hydroxy-hexadecanoic acid	Lymph	Clinical factors	Leukocytes	0.208718	0.319901	0.51466	0.857977	0.00903296
lc_65	(R)-3-Hydroxy-hexadecanoic acid	Mono	Clinical factors	Leukocytes	0.544684	0.396324	0.170455	0.607394	0.00414228
lc_65	(R)-3-Hydroxy-hexadecanoic acid	Eos	Clinical factors	Leukocytes	0.57173	0.344595	0.0982283	0.501763	0.00414739
lc_65	(R)-3-Hydroxy-hexadecanoic acid	Baso	Clinical factors	Leukocytes	0.368533	0.74041	0.619064	0.900375	3.54303e-05
lc_65	(R)-3-Hydroxy-hexadecanoic acid	HDL	Clinical factors	Lipid profile	0.618401	0.199909	0.00218237	0.0908042	0.00285828
lc_65	(R)-3-Hydroxy-hexadecanoic acid	Chol	Clinical factors	Lipid profile	-0.430508	0.178834	0.0167299	0.245746	0.00328595
lc_65	(R)-3-Hydroxy-hexadecanoic acid	LDL	Clinical factors	Lipid profile	0.445765	0.177595	0.0126474	0.216956	0.00435801
lc_65	(R)-3-Hydroxy-hexadecanoic acid	TG	Clinical factors	Lipid profile	0.197717	0.0730757	0.00724306	0.164896	0.0141135
lc_65	(R)-3-Hydroxy-hexadecanoic acid	ApoB.apoA1	Clinical factors	Lipid profile	-0.0575607	0.553477	0.917246	0.983788	0.00246689
lc_65	(R)-3-Hydroxy-hexadecanoic acid	ApoB	Clinical factors	Lipid profile	0.0551796	0.502095	0.91257	0.98277	0.00105901
lc_65	(R)-3-Hydroxy-hexadecanoic acid	ApoA1	Clinical factors	Lipid profile	-0.314852	0.306354	0.304975	0.738552	0.00325995
lc_65	(R)-3-Hydroxy-hexadecanoic acid	ALAT	Clinical factors	Liver	-0.161391	0.173696	0.35362	0.770406	0.000586091
lc_65	(R)-3-Hydroxy-hexadecanoic acid	GGT	Clinical factors	Liver	0.0466186	0.0726555	0.521642	0.861466	0.000799919
lc_65	(R)-3-Hydroxy-hexadecanoic acid	Plt	Clinical factors	Platelets	-0.000313474	0.000506884	0.536802	0.868234	0.000455498
lc_65	(R)-3-Hydroxy-hexadecanoic acid	Sex	Sex	Sex	-0.0596859	0.158786	0.707289	0.931203	0.000512772
lc_65	(R)-3-Hydroxy-hexadecanoic acid	Urate	Clinical factors	Urate	0.00129466	0.000461325	0.00536794	0.142433	0.0214933
lc_65	(R)-3-Hydroxy-hexadecanoic acid	VitD	Clinical factors	Vitamin D	-0.000251928	0.000469655	0.592108	0.889897	0.000759988
lc_66	1-Linoleoylglycerol	visit	Visit	Visit	-0.0106377	0.0324008	0.742922	0.939607	0.0029027
lc_66	1-Linoleoylglycerol	Smoking	Lifestyle factors	Smoking	0.0331906	0.297427	0.911228	0.982657	0.00407931
lc_66	1-Linoleoylglycerol	MaritalStatus_change	Lifestyle factors	MaritalStatus_change	0.490735	0.285172	0.0864044	0.478728	0.0104174
lc_66	1-Linoleoylglycerol	Housing_change	Lifestyle factors	Housing_change	-0.106699	0.213568	0.617754	0.899658	0.000717171
lc_66	1-Linoleoylglycerol	Employment_change	Lifestyle factors	Employment_change	-0.0112152	0.148986	0.94005	0.987964	3.73397e-05
lc_66	1-Linoleoylglycerol	Stress	Lifestyle factors	Stress	0.0304378	0.0552035	0.581825	0.885753	0.00706456
lc_66	1-Linoleoylglycerol	PhysicalActivity	Lifestyle factors	PhysicalActivity	0.021234	0.0296328	0.474247	0.837728	0.0346691
lc_66	1-Linoleoylglycerol	SedentaryTime_hours	Lifestyle factors	SedentaryTime_hours	0.0360426	0.0133098	0.00719378	0.164721	0.0152077
lc_66	1-Linoleoylglycerol	PerceivedHealth	Lifestyle factors	PerceivedHealth	0.0985907	0.0444746	0.0274557	0.301131	0.0219479
lc_66	1-Linoleoylglycerol	Common_cold_influenzae	Lifestyle factors	Common_cold_influenzae	0.0940308	0.0962456	0.329433	0.754797	0.00661068
lc_66	1-Linoleoylglycerol	NSAID_painmed	Lifestyle factors	NSAID_painmed	0.119856	0.126939	0.345897	0.765304	0.00296308
lc_66	1-Linoleoylglycerol	Bp_med	Lifestyle factors	Bp_med	0.404659	0.219092	0.0658237	0.432984	0.000477652
lc_66	1-Linoleoylglycerol	Lipid_med	Lifestyle factors	Lipid_med	-0.270576	0.332064	0.415873	0.807082	0.000439914
lc_66	1-Linoleoylglycerol	Antibiotics_med	Lifestyle factors	Antibiotics_med	-0.115034	0.18326	0.530716	0.864987	0.00158943
lc_32	Palmitoylcarnitine	CRP	Clinical factors	Acute phase	0.00647972	0.00507019	0.202326	0.643265	0.0162313
lc_66	1-Linoleoylglycerol	Age_at_Visit	Age	Age	-0.024495	0.00946146	0.0101399	0.195645	0.00727883
lc_66	1-Linoleoylglycerol	SBP	Clinical factors	Blood pressure	0.00330223	0.00385852	0.392838	0.793689	0.0171557
lc_66	1-Linoleoylglycerol	DBP	Clinical factors	Blood pressure	0.00475082	0.00651256	0.466326	0.834126	0.00174895
gc_94	Ribitol	BMI	Clinical factors	Body composition	-0.0719602	0.0500588	0.151709	0.587739	0.0347258
lc_66	1-Linoleoylglycerol	Weight	Clinical factors	Body composition	-0.00845035	0.0260033	0.745449	0.940272	0.00291408
lc_66	1-Linoleoylglycerol	Waist	Clinical factors	Body composition	0.0132138	0.00999055	0.187057	0.628182	0.000120958
lc_66	1-Linoleoylglycerol	Hip	Clinical factors	Body composition	0.00341851	0.0162165	0.833196	0.961587	0.00357961
lc_66	1-Linoleoylglycerol	Bioimp_fat	Clinical factors	Body composition	1.0066	0.64192	0.118006	0.536757	0.000289854
lc_66	1-Linoleoylglycerol	Bioimp_muscle	Clinical factors	Body composition	1.03736	0.649653	0.111462	0.525297	0.0029635
lc_66	1-Linoleoylglycerol	Bioimp_bone	Clinical factors	Body composition	1.05544	0.752543	0.161895	0.598434	0.00237556
lc_66	1-Linoleoylglycerol	Height	Clinical factors	Body composition	-0.00363232	0.0240032	0.879829	0.974582	0.000292645
lc_66	1-Linoleoylglycerol	Hb	Clinical factors	Erythrocytes	-0.0585712	0.03894	0.133693	0.564447	0.00279618
lc_66	1-Linoleoylglycerol	RBC	Clinical factors	Erythrocytes	0.659858	0.845009	0.43554	0.817943	7.67479e-06
lc_66	1-Linoleoylglycerol	Hct	Clinical factors	Erythrocytes	8.62709	9.55663	0.367457	0.777846	0.00272264
lc_66	1-Linoleoylglycerol	MCV	Clinical factors	Erythrocytes	0.0316237	0.0503298	0.53031	0.864759	0.000105305
lc_66	1-Linoleoylglycerol	MCH	Clinical factors	Erythrocytes	0.0217041	0.0996116	0.827679	0.960599	0.00436589
lc_66	1-Linoleoylglycerol	MCHC	Clinical factors	Erythrocytes	0.013846	0.0182381	0.448394	0.824737	0.000736418
lc_66	1-Linoleoylglycerol	HbA1c	Clinical factors	Glucose homeostasis	-0.0176814	0.0117532	0.133627	0.564447	0.00217599
lc_66	1-Linoleoylglycerol	Gluc	Clinical factors	Glucose homeostasis	0.146178	0.0825909	0.077851	0.460172	0.0152184
lc_66	1-Linoleoylglycerol	ProBNP	Clinical factors	Heart	-0.000353518	0.000635032	0.57819	0.884452	0.0198265
lc_66	1-Linoleoylglycerol	TNT	Clinical factors	Heart	-0.0248898	0.0136246	0.0688102	0.440412	0.00131487
lc_66	1-Linoleoylglycerol	CystC	Clinical factors	Kidney	-0.374505	0.34166	0.273979	0.714551	0.0022093
lc_66	1-Linoleoylglycerol	Crea	Clinical factors	Kidney	0.00284452	0.00400829	0.478516	0.840045	0.008052
lc_66	1-Linoleoylglycerol	WBC	Clinical factors	Leukocytes	0.136897	0.4829	0.777015	0.947506	0.000520143
lc_66	1-Linoleoylglycerol	Neut	Clinical factors	Leukocytes	-0.211713	0.490623	0.66643	0.918079	0.000383772
lc_66	1-Linoleoylglycerol	Lymph	Clinical factors	Leukocytes	-0.120657	0.492212	0.806537	0.95465	0.000128227
lc_66	1-Linoleoylglycerol	Mono	Clinical factors	Leukocytes	0.956737	0.609799	0.117812	0.536357	0.0290401
lc_66	1-Linoleoylglycerol	Eos	Clinical factors	Leukocytes	-0.414588	0.530206	0.434924	0.817729	0.00421376
lc_66	1-Linoleoylglycerol	Baso	Clinical factors	Leukocytes	-0.644434	1.13922	0.572074	0.881464	0.00553788
lc_66	1-Linoleoylglycerol	HDL	Clinical factors	Lipid profile	0.557681	0.307587	0.0709094	0.445694	0.0189354
lc_66	1-Linoleoylglycerol	Chol	Clinical factors	Lipid profile	-0.0190954	0.275161	0.944724	0.98943	0.0271609
lc_66	1-Linoleoylglycerol	LDL	Clinical factors	Lipid profile	-0.0866324	0.273254	0.751454	0.94158	0.00152541
lc_66	1-Linoleoylglycerol	TG	Clinical factors	Lipid profile	0.136866	0.112437	0.224547	0.666919	0.000791262
lc_66	1-Linoleoylglycerol	ApoB.apoA1	Clinical factors	Lipid profile	-0.771797	0.851601	0.365576	0.776624	0.00460789
lc_66	1-Linoleoylglycerol	ApoB	Clinical factors	Lipid profile	1.25998	0.772542	0.104046	0.51304	0.00674576
lc_66	1-Linoleoylglycerol	ApoA1	Clinical factors	Lipid profile	-0.660279	0.471368	0.16241	0.599008	0.00241478
lc_66	1-Linoleoylglycerol	ALAT	Clinical factors	Liver	0.379333	0.267255	0.156924	0.593857	0.0148063
lc_66	1-Linoleoylglycerol	GGT	Clinical factors	Liver	0.0987438	0.11179	0.377849	0.784752	0.00233395
lc_66	1-Linoleoylglycerol	Plt	Clinical factors	Platelets	4.97689e-05	0.000779911	0.949165	0.990566	0.000290053
lc_66	1-Linoleoylglycerol	Sex	Sex	Sex	0.296222	0.244314	0.226374	0.668089	0.00255183
lc_66	1-Linoleoylglycerol	Urate	Clinical factors	Urate	0.00271259	0.000709812	0.00016402	0.0185933	0.0329133
lc_66	1-Linoleoylglycerol	VitD	Clinical factors	Vitamin D	0.000539194	0.000722629	0.456211	0.829077	0.00128416
lc_67	Eicosapentaenoic acid	visit	Visit	Visit	-0.0742231	0.0578545	0.200602	0.64215	0.000479103
lc_67	Eicosapentaenoic acid	Smoking	Lifestyle factors	Smoking	-0.0805389	0.531374	0.87964	0.974582	0.00121502
lc_67	Eicosapentaenoic acid	MaritalStatus_change	Lifestyle factors	MaritalStatus_change	-0.0738042	0.508993	0.884817	0.975626	0.002691
lc_67	Eicosapentaenoic acid	Housing_change	Lifestyle factors	Housing_change	0.529307	0.381133	0.16603	0.602821	0.00572604
lc_67	Eicosapentaenoic acid	Employment_change	Lifestyle factors	Employment_change	0.11436	0.266216	0.667841	0.918079	0.00216156
lc_67	Eicosapentaenoic acid	Stress	Lifestyle factors	Stress	-0.104526	0.0986483	0.290268	0.726921	0.0138833
lc_67	Eicosapentaenoic acid	PhysicalActivity	Lifestyle factors	PhysicalActivity	0.160221	0.0530181	0.00274863	0.102015	0.036154
lc_67	Eicosapentaenoic acid	SedentaryTime_hours	Lifestyle factors	SedentaryTime_hours	0.00309436	0.0237549	0.896454	0.978419	0.000270248
lc_67	Eicosapentaenoic acid	PerceivedHealth	Lifestyle factors	PerceivedHealth	0.0324627	0.0794249	0.683063	0.923848	5.8079e-05
lc_67	Eicosapentaenoic acid	Common_cold_influenzae	Lifestyle factors	Common_cold_influenzae	-0.258747	0.173852	0.137817	0.571552	0.0106246
lc_67	Eicosapentaenoic acid	NSAID_painmed	Lifestyle factors	NSAID_painmed	-0.0929243	0.226971	0.682558	0.923564	0.00064197
lc_67	Eicosapentaenoic acid	Bp_med	Lifestyle factors	Bp_med	0.372309	0.391492	0.342443	0.762977	0.000743621
lc_67	Eicosapentaenoic acid	Lipid_med	Lifestyle factors	Lipid_med	-0.424899	0.592594	0.473975	0.837592	0.00307552
lc_67	Eicosapentaenoic acid	Antibiotics_med	Lifestyle factors	Antibiotics_med	0.0766489	0.32737	0.815055	0.956945	0.000421042
lc_37	Eicoseneoyl carnitine	CRP	Clinical factors	Acute phase	-0.00638359	0.00499352	0.202195	0.643265	0.000825005
lc_67	Eicosapentaenoic acid	Age_at_Visit	Age	Age	-0.0177073	0.0169032	0.295761	0.732108	0.0156006
lc_67	Eicosapentaenoic acid	SBP	Clinical factors	Blood pressure	-0.0169272	0.0068862	0.0145852	0.231645	3.71302e-06
lc_67	Eicosapentaenoic acid	DBP	Clinical factors	Blood pressure	0.0227032	0.0116233	0.0518071	0.396003	0.0214787
gc_47	Arabitol	BMI	Clinical factors	Body composition	-0.0717885	0.0501623	0.15353	0.590491	0.032836
lc_67	Eicosapentaenoic acid	Weight	Clinical factors	Body composition	0.111542	0.0464304	0.0169562	0.247935	0.0446439
lc_67	Eicosapentaenoic acid	Waist	Clinical factors	Body composition	0.00335842	0.0179279	0.851541	0.966817	9.54099e-05
lc_67	Eicosapentaenoic acid	Hip	Clinical factors	Body composition	-0.0163341	0.0289415	0.572954	0.882258	0.00845207
lc_67	Eicosapentaenoic acid	Bioimp_fat	Clinical factors	Body composition	-1.67888	1.14633	0.144185	0.578489	0.00688813
lc_67	Eicosapentaenoic acid	Bioimp_muscle	Clinical factors	Body composition	-1.69312	1.15994	0.145526	0.580483	0.00570456
lc_67	Eicosapentaenoic acid	Bioimp_bone	Clinical factors	Body composition	-0.868112	1.34777	0.520042	0.860395	3.12202e-05
lc_67	Eicosapentaenoic acid	Height	Clinical factors	Body composition	-0.0817305	0.0428802	0.0576942	0.413437	0.0054273
lc_67	Eicosapentaenoic acid	Hb	Clinical factors	Erythrocytes	-0.00285133	0.0695164	0.967312	0.993078	0.0012059
lc_67	Eicosapentaenoic acid	RBC	Clinical factors	Erythrocytes	0.956166	1.50846	0.526695	0.863661	0.00116642
lc_67	Eicosapentaenoic acid	Hct	Clinical factors	Erythrocytes	-7.2569	17.0549	0.670804	0.919219	0.00159249
lc_67	Eicosapentaenoic acid	MCV	Clinical factors	Erythrocytes	0.0989402	0.0901898	0.273595	0.714044	0.00251534
lc_67	Eicosapentaenoic acid	MCH	Clinical factors	Erythrocytes	-0.177944	0.17867	0.320159	0.749079	0.00370586
lc_67	Eicosapentaenoic acid	MCHC	Clinical factors	Erythrocytes	0.0183945	0.0326367	0.573478	0.882407	0.00175189
lc_67	Eicosapentaenoic acid	HbA1c	Clinical factors	Glucose homeostasis	-0.0370517	0.0209807	0.0785121	0.461539	0.00735542
lc_67	Eicosapentaenoic acid	Gluc	Clinical factors	Glucose homeostasis	0.125427	0.147716	0.396563	0.795334	8.99747e-05
lc_67	Eicosapentaenoic acid	ProBNP	Clinical factors	Heart	5.01189e-05	0.00113334	0.964759	0.99238	0.00502317
lc_67	Eicosapentaenoic acid	TNT	Clinical factors	Heart	0.0357173	0.024348	0.143536	0.577812	0.00120521
lc_67	Eicosapentaenoic acid	CystC	Clinical factors	Kidney	1.59596	0.610898	0.00948499	0.188465	0.0202414
lc_67	Eicosapentaenoic acid	Crea	Clinical factors	Kidney	-0.00835852	0.0071605	0.2441	0.686536	0.00508384
lc_67	Eicosapentaenoic acid	WBC	Clinical factors	Leukocytes	-0.496679	0.866877	0.567147	0.879735	6.07304e-05
lc_67	Eicosapentaenoic acid	Neut	Clinical factors	Leukocytes	0.425419	0.880363	0.629317	0.904261	0.00122036
lc_67	Eicosapentaenoic acid	Lymph	Clinical factors	Leukocytes	0.586091	0.882672	0.507251	0.854278	0.000524796
lc_67	Eicosapentaenoic acid	Mono	Clinical factors	Leukocytes	0.823809	1.08951	0.450224	0.825799	6.78087e-05
lc_67	Eicosapentaenoic acid	Eos	Clinical factors	Leukocytes	0.655223	0.94832	0.490194	0.846242	0.00272843
lc_67	Eicosapentaenoic acid	Baso	Clinical factors	Leukocytes	1.533	2.06485	0.458465	0.830251	0.00178038
lc_67	Eicosapentaenoic acid	HDL	Clinical factors	Lipid profile	0.372562	0.5499	0.498655	0.851233	0.000792291
lc_67	Eicosapentaenoic acid	Chol	Clinical factors	Lipid profile	-0.6266	0.491607	0.203533	0.643879	0.00995862
lc_67	Eicosapentaenoic acid	LDL	Clinical factors	Lipid profile	0.596544	0.488212	0.222798	0.665105	0.00515343
lc_67	Eicosapentaenoic acid	TG	Clinical factors	Lipid profile	0.0926486	0.201177	0.6455	0.911679	0.000889312
lc_67	Eicosapentaenoic acid	ApoB.apoA1	Clinical factors	Lipid profile	-3.26576	1.54093	0.0349606	0.337307	0.00794924
lc_67	Eicosapentaenoic acid	ApoB	Clinical factors	Lipid profile	1.49205	1.38495	0.282281	0.721512	0.000626896
lc_67	Eicosapentaenoic acid	ApoA1	Clinical factors	Lipid profile	-0.896103	0.84516	0.289953	0.726712	0.00361629
lc_67	Eicosapentaenoic acid	ALAT	Clinical factors	Liver	-0.0711867	0.477723	0.881654	0.974992	0.0027954
lc_67	Eicosapentaenoic acid	GGT	Clinical factors	Liver	-0.297183	0.199628	0.137721	0.57147	0.00504751
lc_67	Eicosapentaenoic acid	Plt	Clinical factors	Platelets	0.000579089	0.00140021	0.679511	0.922847	0.000583754
lc_67	Eicosapentaenoic acid	Sex	Sex	Sex	0.264687	0.438585	0.546675	0.871589	0.000956061
lc_67	Eicosapentaenoic acid	Urate	Clinical factors	Urate	0.00026586	0.00126697	0.83395	0.96168	0.000124294
lc_67	Eicosapentaenoic acid	VitD	Clinical factors	Vitamin D	-0.000139842	0.0012917	0.913867	0.982804	3.06337e-05
lc_68	Eicosanedioate	visit	Visit	Visit	0.0203526	0.0448891	0.650621	0.913657	0.000324249
lc_68	Eicosanedioate	Smoking	Lifestyle factors	Smoking	-0.769925	0.412065	0.062762	0.426063	0.00594222
lc_68	Eicosanedioate	MaritalStatus_change	Lifestyle factors	MaritalStatus_change	0.662636	0.395086	0.0946403	0.495295	0.0114322
lc_68	Eicosanedioate	Housing_change	Lifestyle factors	Housing_change	-0.191235	0.295884	0.518613	0.859754	0.000255176
lc_68	Eicosanedioate	Employment_change	Lifestyle factors	Employment_change	-0.14346	0.206411	0.487628	0.845453	0.00145183
lc_68	Eicosanedioate	Stress	Lifestyle factors	Stress	0.0618589	0.0764807	0.41932	0.808783	0.00207728
lc_68	Eicosanedioate	PhysicalActivity	Lifestyle factors	PhysicalActivity	0.025981	0.0410542	0.52736	0.86391	0.00365347
lc_68	Eicosanedioate	SedentaryTime_hours	Lifestyle factors	SedentaryTime_hours	0.032144	0.0184398	0.082419	0.469314	0.0069459
lc_68	Eicosanedioate	PerceivedHealth	Lifestyle factors	PerceivedHealth	-0.0347793	0.0616165	0.57291	0.882258	4.41146e-05
lc_68	Eicosanedioate	Common_cold_influenzae	Lifestyle factors	Common_cold_influenzae	0.105843	0.133342	0.42801	0.813766	0.000349411
lc_68	Eicosanedioate	NSAID_painmed	Lifestyle factors	NSAID_painmed	-0.10264	0.175866	0.559951	0.877127	0.000860155
lc_68	Eicosanedioate	Bp_med	Lifestyle factors	Bp_med	0.0779184	0.303537	0.797601	0.952351	0.000137302
lc_68	Eicosanedioate	Lipid_med	Lifestyle factors	Lipid_med	0.205965	0.460052	0.654722	0.914521	0.00685027
lc_68	Eicosanedioate	Antibiotics_med	Lifestyle factors	Antibiotics_med	-0.149863	0.253894	0.555504	0.875283	0.00162092
gc_75	Pyruvic acid	CRP	Clinical factors	Acute phase	0.00625399	0.00490694	0.203555	0.643879	0.00533731
lc_68	Eicosanedioate	Age_at_Visit	Age	Age	-0.0124917	0.0131082	0.341444	0.761903	1.6003e-05
lc_68	Eicosanedioate	SBP	Clinical factors	Blood pressure	0.0117323	0.00534572	0.02902	0.309811	0.0013151
lc_68	Eicosanedioate	DBP	Clinical factors	Blood pressure	-0.0116821	0.00902271	0.196495	0.638738	0.0063084
gc_135	Pyrrole-2-carboxylic acid	BMI	Clinical factors	Body composition	-0.209342	0.147049	0.155689	0.593037	0.0357259
lc_68	Eicosanedioate	Weight	Clinical factors	Body composition	-0.0634779	0.0360258	0.0791782	0.46301	0.0575994
lc_68	Eicosanedioate	Waist	Clinical factors	Body composition	0.00471548	0.0138412	0.733602	0.937934	0.00280054
lc_68	Eicosanedioate	Hip	Clinical factors	Body composition	0.00133441	0.0224668	0.952681	0.991774	0.000990733
lc_68	Eicosanedioate	Bioimp_fat	Clinical factors	Body composition	1.03609	0.889336	0.245023	0.687139	0.0236223
lc_68	Eicosanedioate	Bioimp_muscle	Clinical factors	Body composition	1.04431	0.90005	0.246939	0.689423	0.00413989
lc_68	Eicosanedioate	Bioimp_bone	Clinical factors	Body composition	0.690015	1.0426	0.508638	0.855308	2.18002e-05
lc_68	Eicosanedioate	Height	Clinical factors	Body composition	0.0404806	0.0332548	0.22454	0.666919	0.000263035
lc_68	Eicosanedioate	Hb	Clinical factors	Erythrocytes	0.0258424	0.0539487	0.632306	0.905622	0.00223345
lc_68	Eicosanedioate	RBC	Clinical factors	Erythrocytes	-0.231489	1.1707	0.843398	0.96483	0.0105733
lc_68	Eicosanedioate	Hct	Clinical factors	Erythrocytes	-4.47839	13.2401	0.735436	0.938428	0.00190017
lc_68	Eicosanedioate	MCV	Clinical factors	Erythrocytes	-0.01331	0.0697285	0.848759	0.966524	0.00172986
lc_68	Eicosanedioate	MCH	Clinical factors	Erythrocytes	-0.0830971	0.138005	0.547583	0.872205	9.98012e-05
lc_68	Eicosanedioate	MCHC	Clinical factors	Erythrocytes	-0.00925637	0.0252677	0.714398	0.933023	0.00184087
lc_68	Eicosanedioate	HbA1c	Clinical factors	Glucose homeostasis	-0.0254276	0.0162832	0.119537	0.539422	0.0186938
lc_68	Eicosanedioate	Gluc	Clinical factors	Glucose homeostasis	0.192416	0.114424	0.0937812	0.494102	0.0156191
lc_68	Eicosanedioate	ProBNP	Clinical factors	Heart	-0.000682354	0.000879794	0.438661	0.818128	0.0170075
lc_68	Eicosanedioate	TNT	Clinical factors	Heart	-0.0326566	0.018876	0.0847411	0.474396	0.00228635
lc_68	Eicosanedioate	CystC	Clinical factors	Kidney	-0.565921	0.473347	0.232893	0.675099	0.00611308
lc_68	Eicosanedioate	Crea	Clinical factors	Kidney	-0.000965849	0.00555321	0.862051	0.970058	0.000185471
lc_68	Eicosanedioate	WBC	Clinical factors	Leukocytes	0.0111533	0.669025	0.986711	0.997532	0.000381898
lc_68	Eicosanedioate	Neut	Clinical factors	Leukocytes	0.0295896	0.679725	0.965309	0.992445	0.00200898
lc_68	Eicosanedioate	Lymph	Clinical factors	Leukocytes	-0.176609	0.681926	0.79584	0.951975	0.00242728
lc_68	Eicosanedioate	Mono	Clinical factors	Leukocytes	0.313239	0.844834	0.711094	0.932176	0.005005
lc_68	Eicosanedioate	Eos	Clinical factors	Leukocytes	-0.0816084	0.734564	0.91162	0.982657	0.000239318
lc_68	Eicosanedioate	Baso	Clinical factors	Leukocytes	0.42193	1.57831	0.789416	0.951046	0.000684291
lc_68	Eicosanedioate	HDL	Clinical factors	Lipid profile	0.369571	0.426141	0.386561	0.789483	0.005759
lc_68	Eicosanedioate	Chol	Clinical factors	Lipid profile	0.271732	0.381217	0.476573	0.839368	0.0113968
lc_68	Eicosanedioate	LDL	Clinical factors	Lipid profile	-0.701119	0.378575	0.0650982	0.431447	0.000516982
lc_68	Eicosanedioate	TG	Clinical factors	Lipid profile	-0.0512749	0.155774	0.742283	0.939313	0.00267625
lc_68	Eicosanedioate	ApoB.apoA1	Clinical factors	Lipid profile	-1.45928	1.17983	0.217199	0.658784	0.00406708
lc_68	Eicosanedioate	ApoB	Clinical factors	Lipid profile	3.01728	1.0703	0.00516611	0.139792	0.0243468
lc_68	Eicosanedioate	ApoA1	Clinical factors	Lipid profile	-1.00909	0.653048	0.123446	0.54745	0.00307367
lc_68	Eicosanedioate	ALAT	Clinical factors	Liver	0.607406	0.370263	0.10205	0.509226	0.0265978
lc_68	Eicosanedioate	GGT	Clinical factors	Liver	0.368769	0.154878	0.0179454	0.254353	0.0139337
lc_68	Eicosanedioate	Plt	Clinical factors	Platelets	4.11564e-05	0.00108051	0.969644	0.993205	6.16425e-10
lc_68	Eicosanedioate	Sex	Sex	Sex	0.0278858	0.33848	0.9344	0.986871	2.66207e-07
lc_68	Eicosanedioate	Urate	Clinical factors	Urate	0.000307184	0.000983397	0.754996	0.941872	0.000123257
lc_68	Eicosanedioate	VitD	Clinical factors	Vitamin D	0.00120473	0.00100115	0.22988	0.672586	0.00349503
lc_69	alpha-Linolenic acid	visit	Visit	Visit	-0.0376013	0.0309892	0.226031	0.667699	0.00562446
lc_69	alpha-Linolenic acid	Smoking	Lifestyle factors	Smoking	-0.397076	0.28447	0.163886	0.60117	0.00462899
lc_69	alpha-Linolenic acid	MaritalStatus_change	Lifestyle factors	MaritalStatus_change	0.177403	0.272748	0.515959	0.858866	0.000109744
lc_69	alpha-Linolenic acid	Housing_change	Lifestyle factors	Housing_change	-0.102227	0.204264	0.617146	0.899523	0.000218451
lc_69	alpha-Linolenic acid	Employment_change	Lifestyle factors	Employment_change	0.118679	0.142496	0.405646	0.800666	3.19506e-06
lc_69	alpha-Linolenic acid	Stress	Lifestyle factors	Stress	-0.018915	0.0527985	0.720431	0.935142	0.00774869
lc_69	alpha-Linolenic acid	PhysicalActivity	Lifestyle factors	PhysicalActivity	0.0372249	0.0283418	0.190134	0.631872	0.0100621
lc_69	alpha-Linolenic acid	SedentaryTime_hours	Lifestyle factors	SedentaryTime_hours	-0.012754	0.01273	0.317278	0.747438	0.00235352
lc_69	alpha-Linolenic acid	PerceivedHealth	Lifestyle factors	PerceivedHealth	0.00422603	0.042537	0.920933	0.984133	0.000568128
lc_69	alpha-Linolenic acid	Common_cold_influenzae	Lifestyle factors	Common_cold_influenzae	-0.0686343	0.0920525	0.456546	0.829374	0.00451295
lc_69	alpha-Linolenic acid	NSAID_painmed	Lifestyle factors	NSAID_painmed	-0.0958553	0.121409	0.430487	0.815478	0.00382323
lc_69	alpha-Linolenic acid	Bp_med	Lifestyle factors	Bp_med	-0.102429	0.209547	0.625364	0.902791	0.000483559
lc_69	alpha-Linolenic acid	Lipid_med	Lifestyle factors	Lipid_med	0.0774012	0.317597	0.807638	0.954929	0.000108562
lc_69	alpha-Linolenic acid	Antibiotics_med	Lifestyle factors	Antibiotics_med	-0.123182	0.175276	0.482781	0.842604	0.000368823
lc_18	Dodecenoylcarnitine	CRP	Clinical factors	Acute phase	0.0137634	0.010802	0.203683	0.643949	0.0227855
lc_69	alpha-Linolenic acid	Age_at_Visit	Age	Age	0.0017436	0.00904926	0.847353	0.966047	2.23214e-06
lc_69	alpha-Linolenic acid	SBP	Clinical factors	Blood pressure	-0.0056735	0.00369042	0.125356	0.550557	0.000450827
lc_69	alpha-Linolenic acid	DBP	Clinical factors	Blood pressure	0.0116209	0.00622884	0.0631525	0.426162	0.0104354
lc_163	2-palmitoyl-GPE	BMI	Clinical factors	Body composition	0.0296245	0.0209483	0.158443	0.595695	0.0147783
lc_69	alpha-Linolenic acid	Weight	Clinical factors	Body composition	0.0595297	0.0248704	0.0173547	0.250232	0.00340255
lc_69	alpha-Linolenic acid	Waist	Clinical factors	Body composition	-0.00301715	0.0095553	0.752426	0.941607	0.00231462
lc_69	alpha-Linolenic acid	Hip	Clinical factors	Body composition	0.00745895	0.01551	0.630961	0.905321	3.40254e-05
lc_69	alpha-Linolenic acid	Bioimp_fat	Clinical factors	Body composition	-0.326549	0.613954	0.59524	0.891658	0.000786384
lc_69	alpha-Linolenic acid	Bioimp_muscle	Clinical factors	Body composition	-0.31238	0.621351	0.615547	0.898874	4.39564e-05
lc_69	alpha-Linolenic acid	Bioimp_bone	Clinical factors	Body composition	-0.388974	0.719757	0.589342	0.889062	0.00140499
lc_69	alpha-Linolenic acid	Height	Clinical factors	Body composition	-0.0545622	0.0229575	0.0181548	0.255398	0.0204533
lc_69	alpha-Linolenic acid	Hb	Clinical factors	Erythrocytes	0.0197492	0.0372435	0.596351	0.892389	0.00384873
lc_69	alpha-Linolenic acid	RBC	Clinical factors	Erythrocytes	-0.288425	0.808196	0.721459	0.935276	0.000665176
lc_69	alpha-Linolenic acid	Hct	Clinical factors	Erythrocytes	-3.50589	9.14029	0.701598	0.929375	3.59878e-06
lc_69	alpha-Linolenic acid	MCV	Clinical factors	Erythrocytes	-0.0269792	0.0481371	0.575618	0.883447	0.00088844
lc_69	alpha-Linolenic acid	MCH	Clinical factors	Erythrocytes	0.0407892	0.0952719	0.668888	0.918461	0.000821337
lc_69	alpha-Linolenic acid	MCHC	Clinical factors	Erythrocytes	-0.0142547	0.0174435	0.414528	0.806381	0.00149656
lc_69	alpha-Linolenic acid	HbA1c	Clinical factors	Glucose homeostasis	-0.0104187	0.0112411	0.354822	0.77128	0.00360948
lc_69	alpha-Linolenic acid	Gluc	Clinical factors	Glucose homeostasis	0.0741685	0.0789928	0.348592	0.767015	0.000501696
lc_69	alpha-Linolenic acid	ProBNP	Clinical factors	Heart	0.00115143	0.000607366	0.0590372	0.41575	0.0127327
lc_69	alpha-Linolenic acid	TNT	Clinical factors	Heart	-0.0045749	0.013031	0.725799	0.935783	0.000157177
lc_69	alpha-Linolenic acid	CystC	Clinical factors	Kidney	0.46351	0.326775	0.157195	0.594601	0.00276136
lc_69	alpha-Linolenic acid	Crea	Clinical factors	Kidney	-0.00650742	0.00383366	0.0907448	0.487415	0.008809
lc_69	alpha-Linolenic acid	WBC	Clinical factors	Leukocytes	0.30872	0.461862	0.504423	0.853182	0.000217886
lc_69	alpha-Linolenic acid	Neut	Clinical factors	Leukocytes	-0.295367	0.469249	0.529579	0.864508	8.6759e-05
lc_69	alpha-Linolenic acid	Lymph	Clinical factors	Leukocytes	-0.29904	0.470768	0.525814	0.863367	1.42546e-05
lc_69	alpha-Linolenic acid	Mono	Clinical factors	Leukocytes	-0.378301	0.583232	0.51712	0.859189	1.05771e-05
lc_69	alpha-Linolenic acid	Eos	Clinical factors	Leukocytes	-0.495027	0.507107	0.329834	0.754797	0.0021962
lc_69	alpha-Linolenic acid	Baso	Clinical factors	Leukocytes	1.15679	1.08959	0.289315	0.726476	0.00209526
lc_69	alpha-Linolenic acid	HDL	Clinical factors	Lipid profile	0.200095	0.294187	0.496973	0.85011	0.00566497
lc_69	alpha-Linolenic acid	Chol	Clinical factors	Lipid profile	0.0769007	0.263173	0.77035	0.946232	0.00105643
lc_69	alpha-Linolenic acid	LDL	Clinical factors	Lipid profile	-0.0877144	0.26135	0.737413	0.938689	0.000142639
lc_69	alpha-Linolenic acid	TG	Clinical factors	Lipid profile	-0.0208157	0.107539	0.846659	0.965706	0.00101853
lc_69	alpha-Linolenic acid	ApoB.apoA1	Clinical factors	Lipid profile	-1.19459	0.8145	0.143613	0.577894	9.28855e-05
lc_69	alpha-Linolenic acid	ApoB	Clinical factors	Lipid profile	0.820748	0.738886	0.267628	0.707564	0.000222225
lc_69	alpha-Linolenic acid	ApoA1	Clinical factors	Lipid profile	-0.677334	0.450832	0.134139	0.565031	0.00636844
lc_69	alpha-Linolenic acid	ALAT	Clinical factors	Liver	0.0583233	0.255612	0.819683	0.958017	4.19317e-05
lc_69	alpha-Linolenic acid	GGT	Clinical factors	Liver	-0.0527801	0.10692	0.621954	0.901761	0.000417748
lc_69	alpha-Linolenic acid	Plt	Clinical factors	Platelets	0.000543519	0.000745934	0.466841	0.8344	0.00201442
lc_69	alpha-Linolenic acid	Sex	Sex	Sex	-0.109003	0.23367	0.641241	0.910313	0.000595127
lc_69	alpha-Linolenic acid	Urate	Clinical factors	Urate	0.000502078	0.000678889	0.460198	0.830904	0.00201519
lc_69	alpha-Linolenic acid	VitD	Clinical factors	Vitamin D	-0.000674285	0.000691147	0.330119	0.754828	0.00290758
lc_70	Stearidonate	visit	Visit	Visit	-0.0524307	0.0430282	0.224071	0.666557	0.000580954
lc_70	Stearidonate	Smoking	Lifestyle factors	Smoking	-0.307502	0.394983	0.436932	0.818111	0.0034983
lc_70	Stearidonate	MaritalStatus_change	Lifestyle factors	MaritalStatus_change	0.372333	0.378707	0.326389	0.753222	0.00421486
lc_70	Stearidonate	Housing_change	Lifestyle factors	Housing_change	0.13744	0.283618	0.628348	0.904047	0.00499609
lc_70	Stearidonate	Employment_change	Lifestyle factors	Employment_change	-0.25283	0.197854	0.202375	0.643265	0.00334942
lc_70	Stearidonate	Stress	Lifestyle factors	Stress	0.0194654	0.0733101	0.790807	0.951292	9.41488e-05
lc_70	Stearidonate	PhysicalActivity	Lifestyle factors	PhysicalActivity	-0.0184614	0.0393522	0.639346	0.909467	0.00712926
lc_70	Stearidonate	SedentaryTime_hours	Lifestyle factors	SedentaryTime_hours	0.0335001	0.0176754	0.059102	0.415834	0.0119744
lc_70	Stearidonate	PerceivedHealth	Lifestyle factors	PerceivedHealth	0.0487858	0.0590622	0.409516	0.803293	2.4722e-05
lc_70	Stearidonate	Common_cold_influenzae	Lifestyle factors	Common_cold_influenzae	0.0690309	0.127814	0.589573	0.889062	0.00114434
lc_70	Stearidonate	NSAID_painmed	Lifestyle factors	NSAID_painmed	0.101653	0.168575	0.546999	0.871784	0.00137185
lc_70	Stearidonate	Bp_med	Lifestyle factors	Bp_med	0.209119	0.290954	0.472915	0.837375	0.000170044
lc_70	Stearidonate	Lipid_med	Lifestyle factors	Lipid_med	-0.0406796	0.44098	0.926568	0.985683	0.00229366
lc_70	Stearidonate	Antibiotics_med	Lifestyle factors	Antibiotics_med	-0.146774	0.243369	0.546945	0.871784	0.00194715
PC_137	PC(38:7)	CRP	Clinical factors	Acute phase	-0.0268881	0.02126	0.208618	0.649507	0.0193283
lc_70	Stearidonate	Age_at_Visit	Age	Age	-0.0133917	0.0125648	0.287442	0.725496	0.0056174
lc_70	Stearidonate	SBP	Clinical factors	Blood pressure	0.00396132	0.00512411	0.440143	0.818965	1.96019e-05
lc_70	Stearidonate	DBP	Clinical factors	Blood pressure	-0.0062828	0.00864867	0.468183	0.83486	0.000244767
PG_80	PG(40:6)	BMI	Clinical factors	Body composition	0.0533882	0.0376432	0.158914	0.596121	0.031806
lc_70	Stearidonate	Weight	Clinical factors	Body composition	-0.0100959	0.0345323	0.77023	0.946205	0.0215602
lc_70	Stearidonate	Waist	Clinical factors	Body composition	-0.00295994	0.0132674	0.823625	0.959093	8.93703e-06
lc_70	Stearidonate	Hip	Clinical factors	Body composition	0.022425	0.0215355	0.298648	0.733997	0.000796207
lc_70	Stearidonate	Bioimp_fat	Clinical factors	Body composition	1.1345	0.852468	0.184342	0.624648	1.89359e-06
lc_70	Stearidonate	Bioimp_muscle	Clinical factors	Body composition	1.1785	0.862738	0.173055	0.610931	0.0063859
lc_70	Stearidonate	Bioimp_bone	Clinical factors	Body composition	0.907942	0.999375	0.364405	0.775747	0.00349501
lc_70	Stearidonate	Height	Clinical factors	Body composition	-0.00482406	0.0318762	0.879821	0.974582	0.00256207
lc_70	Stearidonate	Hb	Clinical factors	Erythrocytes	-0.0752523	0.0517123	0.146751	0.582105	0.00521886
lc_70	Stearidonate	RBC	Clinical factors	Erythrocytes	1.45142	1.12217	0.196958	0.639295	0.00321792
lc_70	Stearidonate	Hct	Clinical factors	Erythrocytes	11.515	12.6912	0.36503	0.776424	0.00497841
lc_70	Stearidonate	MCV	Clinical factors	Erythrocytes	0.0792344	0.0668379	0.236854	0.679896	1.96982e-06
lc_70	Stearidonate	MCH	Clinical factors	Erythrocytes	-0.0477744	0.132284	0.718264	0.934589	0.00122616
lc_70	Stearidonate	MCHC	Clinical factors	Erythrocytes	0.0326187	0.0242202	0.179167	0.617902	0.00313174
lc_70	Stearidonate	HbA1c	Clinical factors	Glucose homeostasis	-0.00351653	0.0156082	0.821913	0.958618	6.5232e-05
lc_70	Stearidonate	Gluc	Clinical factors	Glucose homeostasis	0.0121684	0.109681	0.911742	0.982657	0.000508147
lc_70	Stearidonate	ProBNP	Clinical factors	Heart	-0.000695395	0.000843321	0.410319	0.803519	0.0145618
lc_70	Stearidonate	TNT	Clinical factors	Heart	-0.0483861	0.0180935	0.00793844	0.174072	0.0112357
lc_70	Stearidonate	CystC	Clinical factors	Kidney	0.0164638	0.453724	0.971081	0.993886	0.00042504
lc_70	Stearidonate	Crea	Clinical factors	Kidney	0.000177497	0.005323	0.973423	0.994327	2.51217e-06
lc_70	Stearidonate	WBC	Clinical factors	Leukocytes	-0.588459	0.64129	0.359623	0.773635	0.00179188
lc_70	Stearidonate	Neut	Clinical factors	Leukocytes	0.657769	0.651547	0.313598	0.743415	0.0026498
lc_70	Stearidonate	Lymph	Clinical factors	Leukocytes	0.507377	0.653656	0.43829	0.818128	5.30159e-05
lc_70	Stearidonate	Mono	Clinical factors	Leukocytes	0.47704	0.809811	0.556294	0.875412	0.00141752
lc_70	Stearidonate	Eos	Clinical factors	Leukocytes	0.589616	0.704113	0.403101	0.799027	0.00141931
lc_70	Stearidonate	Baso	Clinical factors	Leukocytes	0.567217	1.51289	0.708006	0.931256	4.22607e-06
lc_70	Stearidonate	HDL	Clinical factors	Lipid profile	0.728252	0.408475	0.0757129	0.455637	3.24569e-05
lc_70	Stearidonate	Chol	Clinical factors	Lipid profile	-0.35787	0.365413	0.328265	0.754215	0.0014408
lc_70	Stearidonate	LDL	Clinical factors	Lipid profile	0.0883268	0.362881	0.807874	0.955036	0.00074152
lc_70	Stearidonate	TG	Clinical factors	Lipid profile	0.227001	0.149316	0.129592	0.557967	0.00543736
lc_70	Stearidonate	ApoB.apoA1	Clinical factors	Lipid profile	0.57467	1.13092	0.611761	0.897885	0.0147013
lc_70	Stearidonate	ApoB	Clinical factors	Lipid profile	0.789415	1.02593	0.442281	0.820202	0.00346378
lc_70	Stearidonate	ApoA1	Clinical factors	Lipid profile	-0.446512	0.625975	0.476261	0.839325	0.000683959
lc_70	Stearidonate	ALAT	Clinical factors	Liver	0.367445	0.354914	0.301435	0.73622	0.00790808
lc_70	Stearidonate	GGT	Clinical factors	Liver	0.0788444	0.148458	0.595785	0.892037	0.00129309
lc_70	Stearidonate	Plt	Clinical factors	Platelets	0.000346737	0.00103572	0.738047	0.938689	0.000430662
lc_70	Stearidonate	Sex	Sex	Sex	0.448393	0.324448	0.168088	0.60471	0.00481891
lc_70	Stearidonate	Urate	Clinical factors	Urate	0.000767226	0.000942629	0.416394	0.807425	0.00146165
lc_70	Stearidonate	VitD	Clinical factors	Vitamin D	0.0014786	0.000959651	0.124524	0.549071	0.00699337
lc_72	Myristate	visit	Visit	Visit	-0.0129433	0.0290326	0.656078	0.914553	0.00267294
lc_72	Myristate	Smoking	Lifestyle factors	Smoking	0.270633	0.266508	0.310771	0.742173	0.000137554
lc_72	Myristate	MaritalStatus_change	Lifestyle factors	MaritalStatus_change	0.168708	0.255526	0.509654	0.85558	0.00129357
lc_72	Myristate	Housing_change	Lifestyle factors	Housing_change	-0.091065	0.191366	0.634547	0.906794	0.000253153
lc_72	Myristate	Employment_change	Lifestyle factors	Employment_change	-0.0396705	0.133499	0.766568	0.944855	0.000660137
lc_72	Myristate	Stress	Lifestyle factors	Stress	-0.0193393	0.0494648	0.696122	0.927779	0.00125145
lc_72	Myristate	PhysicalActivity	Lifestyle factors	PhysicalActivity	-0.0349969	0.0265523	0.188588	0.629877	0.000281915
lc_72	Myristate	SedentaryTime_hours	Lifestyle factors	SedentaryTime_hours	0.0117506	0.0119262	0.325355	0.752719	0.00430846
lc_72	Myristate	PerceivedHealth	Lifestyle factors	PerceivedHealth	0.070021	0.0398512	0.0800202	0.463963	0.00202153
lc_72	Myristate	Common_cold_influenzae	Lifestyle factors	Common_cold_influenzae	0.0498758	0.0862403	0.563511	0.877941	0.00302643
lc_72	Myristate	NSAID_painmed	Lifestyle factors	NSAID_painmed	0.0856735	0.113743	0.451963	0.826809	0.00269822
lc_72	Myristate	Bp_med	Lifestyle factors	Bp_med	0.289568	0.196316	0.141354	0.575574	0.000499688
lc_72	Myristate	Lipid_med	Lifestyle factors	Lipid_med	-0.203795	0.297544	0.493969	0.848436	0.000103826
lc_72	Myristate	Antibiotics_med	Lifestyle factors	Antibiotics_med	-0.015367	0.164209	0.92551	0.985274	8.38085e-05
lc_153	1-palmitoleoyl-GPC	CRP	Clinical factors	Acute phase	-0.0101679	0.00812429	0.211799	0.65276	0.0191942
lc_72	Myristate	Age_at_Visit	Age	Age	-0.00265269	0.00847789	0.754597	0.941836	0.00180997
lc_72	Myristate	SBP	Clinical factors	Blood pressure	0.00237526	0.00345741	0.492658	0.847388	0.00349986
lc_72	Myristate	DBP	Clinical factors	Blood pressure	-6.51503e-05	0.00583555	0.9911	0.997905	0.00121119
lc_20	Octanoylcarnitine	BMI	Clinical factors	Body composition	-0.163692	0.11613	0.159801	0.597243	0.041001
lc_72	Myristate	Weight	Clinical factors	Body composition	-0.0278336	0.0233001	0.233285	0.675677	0.0157625
lc_72	Myristate	Waist	Clinical factors	Body composition	-0.0126643	0.00895198	0.158289	0.59565	0.0111682
lc_72	Myristate	Hip	Clinical factors	Body composition	0.000718914	0.0145307	0.960576	0.991841	0.00365257
lc_72	Myristate	Bioimp_fat	Clinical factors	Body composition	0.646193	0.575189	0.262228	0.702492	0.000187237
lc_72	Myristate	Bioimp_muscle	Clinical factors	Body composition	0.652428	0.582118	0.263358	0.703536	0.000473298
lc_72	Myristate	Bioimp_bone	Clinical factors	Body composition	0.618534	0.674312	0.359798	0.773666	0.000755432
lc_72	Myristate	Height	Clinical factors	Body composition	0.0288943	0.021508	0.180243	0.618737	0.00170162
lc_72	Myristate	Hb	Clinical factors	Erythrocytes	-0.0605567	0.034892	0.0837641	0.472645	1.35987e-07
lc_72	Myristate	RBC	Clinical factors	Erythrocytes	1.27695	0.757166	0.0928358	0.491813	0.0110733
lc_72	Myristate	Hct	Clinical factors	Erythrocytes	6.39616	8.56317	0.455739	0.8289	0.00231704
lc_72	Myristate	MCV	Clinical factors	Erythrocytes	0.0533421	0.0450978	0.237906	0.680777	3.64054e-05
lc_72	Myristate	MCH	Clinical factors	Erythrocytes	0.00908408	0.0892564	0.919009	0.984116	0.000756652
lc_72	Myristate	MCHC	Clinical factors	Erythrocytes	0.021183	0.0163422	0.195986	0.638018	0.00410964
lc_72	Myristate	HbA1c	Clinical factors	Glucose homeostasis	0.00932673	0.0105314	0.376598	0.784048	5.71218e-05
lc_72	Myristate	Gluc	Clinical factors	Glucose homeostasis	-0.160902	0.0740052	0.0305429	0.317853	0.00953476
lc_72	Myristate	ProBNP	Clinical factors	Heart	-0.000577001	0.000569017	0.311459	0.742386	0.00898672
lc_72	Myristate	TNT	Clinical factors	Heart	0.00144166	0.0122083	0.906083	0.981595	0.00223995
lc_72	Myristate	CystC	Clinical factors	Kidney	0.185917	0.306143	0.54416	0.870866	0.000145681
lc_72	Myristate	Crea	Clinical factors	Kidney	-0.00380671	0.00359161	0.290124	0.726712	0.000157592
lc_72	Myristate	WBC	Clinical factors	Leukocytes	-0.385654	0.4327	0.373562	0.782558	0.00131985
lc_72	Myristate	Neut	Clinical factors	Leukocytes	0.315455	0.43962	0.473636	0.837575	0.00297748
lc_72	Myristate	Lymph	Clinical factors	Leukocytes	0.373719	0.441044	0.397536	0.79584	0.00317562
lc_72	Myristate	Mono	Clinical factors	Leukocytes	0.575753	0.546407	0.292941	0.729393	0.00301614
lc_72	Myristate	Eos	Clinical factors	Leukocytes	0.698075	0.475088	0.142879	0.577201	0.00179179
lc_72	Myristate	Baso	Clinical factors	Leukocytes	0.40866	1.02079	0.68922	0.925825	4.94999e-05
lc_72	Myristate	HDL	Clinical factors	Lipid profile	0.37001	0.275612	0.18054	0.619373	0.00125024
lc_72	Myristate	Chol	Clinical factors	Lipid profile	-0.385066	0.246557	0.119491	0.539422	0.00130124
lc_72	Myristate	LDL	Clinical factors	Lipid profile	0.237651	0.244848	0.332597	0.756545	7.37497e-05
lc_72	Myristate	TG	Clinical factors	Lipid profile	0.169195	0.100749	0.0942135	0.494845	0.0084378
lc_72	Myristate	ApoB.apoA1	Clinical factors	Lipid profile	0.796951	0.763072	0.297218	0.7327	0.00396028
lc_72	Myristate	ApoB	Clinical factors	Lipid profile	-0.0534806	0.692232	0.938474	0.987835	0.00110266
lc_72	Myristate	ApoA1	Clinical factors	Lipid profile	0.258973	0.422367	0.540285	0.869644	0.00170095
lc_72	Myristate	ALAT	Clinical factors	Liver	-0.185808	0.239472	0.438471	0.818128	0.00150312
lc_72	Myristate	GGT	Clinical factors	Liver	0.248313	0.100169	0.0137775	0.22712	0.0194711
lc_72	Myristate	Plt	Clinical factors	Platelets	1.23155e-05	0.000698835	0.985952	0.997399	5.61656e-05
lc_72	Myristate	Sex	Sex	Sex	0.155905	0.218916	0.476963	0.83953	0.000922842
lc_72	Myristate	Urate	Clinical factors	Urate	0.00151068	0.000636024	0.0182254	0.255908	0.0154024
lc_72	Myristate	VitD	Clinical factors	Vitamin D	0.00102272	0.000647508	0.115377	0.532727	0.00747697
lc_73	Docosahexaenoic acid (LC)	visit	Visit	Visit	-0.0662603	0.0452159	0.143949	0.578185	0.0108945
lc_73	Docosahexaenoic acid (LC)	Smoking	Lifestyle factors	Smoking	-0.238138	0.415065	0.566615	0.879263	0.00103788
lc_73	Docosahexaenoic acid (LC)	MaritalStatus_change	Lifestyle factors	MaritalStatus_change	0.507828	0.397962	0.203006	0.643774	0.00498965
lc_73	Docosahexaenoic acid (LC)	Housing_change	Lifestyle factors	Housing_change	0.0767401	0.298038	0.796997	0.952294	0.000806118
lc_73	Docosahexaenoic acid (LC)	Employment_change	Lifestyle factors	Employment_change	-0.0311999	0.207913	0.880826	0.974793	0.00215161
lc_73	Docosahexaenoic acid (LC)	Stress	Lifestyle factors	Stress	0.0378156	0.0770374	0.623907	0.90219	0.000360066
lc_73	Docosahexaenoic acid (LC)	PhysicalActivity	Lifestyle factors	PhysicalActivity	0.0423485	0.041353	0.306701	0.7398	0.0107863
lc_73	Docosahexaenoic acid (LC)	SedentaryTime_hours	Lifestyle factors	SedentaryTime_hours	-0.0181077	0.0185741	0.33047	0.755191	0.00154368
lc_73	Docosahexaenoic acid (LC)	PerceivedHealth	Lifestyle factors	PerceivedHealth	0.0260058	0.0620651	0.675537	0.921047	0.000374944
lc_73	Docosahexaenoic acid (LC)	Common_cold_influenzae	Lifestyle factors	Common_cold_influenzae	0.00867181	0.134312	0.948568	0.990566	0.000313719
lc_73	Docosahexaenoic acid (LC)	NSAID_painmed	Lifestyle factors	NSAID_painmed	0.0295772	0.177146	0.86752	0.971368	4.99481e-05
lc_73	Docosahexaenoic acid (LC)	Bp_med	Lifestyle factors	Bp_med	-0.294582	0.305746	0.33615	0.759369	0.00806048
lc_73	Docosahexaenoic acid (LC)	Lipid_med	Lifestyle factors	Lipid_med	0.67184	0.463401	0.148253	0.584208	0.00138345
lc_73	Docosahexaenoic acid (LC)	Antibiotics_med	Lifestyle factors	Antibiotics_med	-0.200953	0.255743	0.432684	0.816866	0.000621267
SM_146	SM(d18:1/25:2)	CRP	Clinical factors	Acute phase	0.0234062	0.0186806	0.21285	0.65349	0.0207776
lc_73	Docosahexaenoic acid (LC)	Age_at_Visit	Age	Age	-0.0140965	0.0132036	0.286626	0.724653	2.10726e-05
lc_73	Docosahexaenoic acid (LC)	SBP	Clinical factors	Blood pressure	-0.00553714	0.00538464	0.304702	0.738552	0.0268578
lc_73	Docosahexaenoic acid (LC)	DBP	Clinical factors	Blood pressure	-0.000791934	0.0090884	0.930626	0.986197	0.000820368
lc_47	3-Hydroxyoctanoate	BMI	Clinical factors	Body composition	-0.0798558	0.0568455	0.161213	0.597823	0.0242717
lc_73	Docosahexaenoic acid (LC)	Weight	Clinical factors	Body composition	0.0315641	0.036288	0.385157	0.788489	0.0185595
lc_73	Docosahexaenoic acid (LC)	Waist	Clinical factors	Body composition	0.0303128	0.013942	0.0305423	0.317853	0.00166984
lc_73	Docosahexaenoic acid (LC)	Hip	Clinical factors	Body composition	0.0237716	0.0226304	0.294444	0.730883	0.00193429
lc_73	Docosahexaenoic acid (LC)	Bioimp_fat	Clinical factors	Body composition	-0.417302	0.89581	0.6417	0.910348	0.00283602
lc_73	Docosahexaenoic acid (LC)	Bioimp_muscle	Clinical factors	Body composition	-0.398772	0.906602	0.660389	0.916635	0.00174267
lc_73	Docosahexaenoic acid (LC)	Bioimp_bone	Clinical factors	Body composition	0.250999	1.05019	0.811281	0.95582	9.28059e-06
lc_73	Docosahexaenoic acid (LC)	Height	Clinical factors	Body composition	-0.0531398	0.0334969	0.113796	0.530023	0.0183211
lc_73	Docosahexaenoic acid (LC)	Hb	Clinical factors	Erythrocytes	0.00671948	0.0543414	0.90168	0.979542	0.000944552
lc_73	Docosahexaenoic acid (LC)	RBC	Clinical factors	Erythrocytes	-1.37968	1.17922	0.243018	0.686035	0.0136318
lc_73	Docosahexaenoic acid (LC)	Hct	Clinical factors	Erythrocytes	11.4194	13.3364	0.392601	0.793689	0.00467602
lc_73	Docosahexaenoic acid (LC)	MCV	Clinical factors	Erythrocytes	-0.0715306	0.0702361	0.309368	0.741373	0.00141358
lc_73	Docosahexaenoic acid (LC)	MCH	Clinical factors	Erythrocytes	0.0361016	0.13901	0.795285	0.951778	0.00327195
lc_73	Docosahexaenoic acid (LC)	MCHC	Clinical factors	Erythrocytes	-0.00760561	0.0254516	0.765298	0.944481	0.000148551
lc_73	Docosahexaenoic acid (LC)	HbA1c	Clinical factors	Glucose homeostasis	-0.00467012	0.0164017	0.776063	0.947289	4.87498e-05
lc_73	Docosahexaenoic acid (LC)	Gluc	Clinical factors	Glucose homeostasis	0.162398	0.115257	0.159962	0.597344	0.00405276
lc_73	Docosahexaenoic acid (LC)	ProBNP	Clinical factors	Heart	0.000243593	0.000886198	0.783619	0.949184	1.16119e-05
lc_73	Docosahexaenoic acid (LC)	TNT	Clinical factors	Heart	0.00266891	0.0190134	0.88847	0.97614	0.00156861
lc_73	Docosahexaenoic acid (LC)	CystC	Clinical factors	Kidney	0.488789	0.476793	0.306189	0.739263	0.00221635
lc_73	Docosahexaenoic acid (LC)	Crea	Clinical factors	Kidney	-0.00296493	0.00559364	0.596502	0.892417	0.00491095
lc_73	Docosahexaenoic acid (LC)	WBC	Clinical factors	Leukocytes	0.549717	0.673895	0.41536	0.806698	0.000231758
lc_73	Docosahexaenoic acid (LC)	Neut	Clinical factors	Leukocytes	-0.521937	0.684673	0.446525	0.823703	0.000267845
lc_73	Docosahexaenoic acid (LC)	Lymph	Clinical factors	Leukocytes	-0.555241	0.68689	0.419593	0.808916	4.66745e-05
lc_73	Docosahexaenoic acid (LC)	Mono	Clinical factors	Leukocytes	-0.266358	0.850984	0.754518	0.941836	0.00121257
lc_73	Docosahexaenoic acid (LC)	Eos	Clinical factors	Leukocytes	-0.60743	0.739912	0.412386	0.804305	0.000892904
lc_73	Docosahexaenoic acid (LC)	Baso	Clinical factors	Leukocytes	-1.23268	1.5898	0.438791	0.818173	0.00352085
lc_73	Docosahexaenoic acid (LC)	HDL	Clinical factors	Lipid profile	0.964344	0.429243	0.0254582	0.291025	0.00450418
lc_73	Docosahexaenoic acid (LC)	Chol	Clinical factors	Lipid profile	0.243951	0.383992	0.52576	0.863367	0.0150012
lc_73	Docosahexaenoic acid (LC)	LDL	Clinical factors	Lipid profile	-0.304764	0.381331	0.424857	0.812108	0.00152627
lc_73	Docosahexaenoic acid (LC)	TG	Clinical factors	Lipid profile	-0.0163445	0.156908	0.917113	0.983788	0.00370866
lc_73	Docosahexaenoic acid (LC)	ApoB.apoA1	Clinical factors	Lipid profile	-1.4576	1.18842	0.221062	0.663052	0.00922515
lc_73	Docosahexaenoic acid (LC)	ApoB	Clinical factors	Lipid profile	1.80812	1.0781	0.0946502	0.495295	0.00133389
lc_73	Docosahexaenoic acid (LC)	ApoA1	Clinical factors	Lipid profile	-2.11785	0.657802	0.00143777	0.0722806	0.0246435
lc_73	Docosahexaenoic acid (LC)	ALAT	Clinical factors	Liver	0.286445	0.372959	0.443126	0.820845	0.00583364
lc_73	Docosahexaenoic acid (LC)	GGT	Clinical factors	Liver	0.0971951	0.156006	0.533785	0.866526	0.0013838
lc_73	Docosahexaenoic acid (LC)	Plt	Clinical factors	Platelets	-0.000333709	0.00108838	0.759372	0.943058	0.000111745
lc_73	Docosahexaenoic acid (LC)	Sex	Sex	Sex	0.483058	0.340944	0.157666	0.595036	0.00590601
lc_73	Docosahexaenoic acid (LC)	Urate	Clinical factors	Urate	-9.79786e-05	0.000990555	0.92128	0.984237	5.02584e-06
lc_73	Docosahexaenoic acid (LC)	VitD	Clinical factors	Vitamin D	-0.000786132	0.00100844	0.436325	0.818049	0.00167704
lc_74	Palmitoleic acid (LC)	visit	Visit	Visit	-0.0129576	0.0389055	0.739349	0.93893	0.00233156
lc_74	Palmitoleic acid (LC)	Smoking	Lifestyle factors	Smoking	-0.0274716	0.357138	0.938742	0.987835	0.00430542
lc_74	Palmitoleic acid (LC)	MaritalStatus_change	Lifestyle factors	MaritalStatus_change	0.449096	0.342422	0.190773	0.632501	0.00579205
lc_74	Palmitoleic acid (LC)	Housing_change	Lifestyle factors	Housing_change	-0.0771355	0.256444	0.763802	0.944092	0.00110448
lc_74	Palmitoleic acid (LC)	Employment_change	Lifestyle factors	Employment_change	-0.0136462	0.178897	0.939252	0.987862	0.000501663
lc_74	Palmitoleic acid (LC)	Stress	Lifestyle factors	Stress	-0.0184526	0.066286	0.780931	0.948307	0.00010519
lc_74	Palmitoleic acid (LC)	PhysicalActivity	Lifestyle factors	PhysicalActivity	0.0116527	0.0355818	0.743547	0.939681	0.00329996
lc_74	Palmitoleic acid (LC)	SedentaryTime_hours	Lifestyle factors	SedentaryTime_hours	0.0372367	0.0159819	0.0205337	0.267812	0.0125724
lc_74	Palmitoleic acid (LC)	PerceivedHealth	Lifestyle factors	PerceivedHealth	-0.000298136	0.0534032	0.99555	0.999768	0.00260565
lc_74	Palmitoleic acid (LC)	Common_cold_influenzae	Lifestyle factors	Common_cold_influenzae	0.173307	0.115568	0.13486	0.566006	0.00315164
lc_74	Palmitoleic acid (LC)	NSAID_painmed	Lifestyle factors	NSAID_painmed	-0.192854	0.152423	0.206851	0.648133	0.00318185
lc_74	Palmitoleic acid (LC)	Bp_med	Lifestyle factors	Bp_med	0.394019	0.263076	0.135349	0.566832	0.00127992
lc_74	Palmitoleic acid (LC)	Lipid_med	Lifestyle factors	Lipid_med	0.00936682	0.398728	0.981275	0.996037	0.00231871
lc_74	Palmitoleic acid (LC)	Antibiotics_med	Lifestyle factors	Antibiotics_med	0.0313527	0.220051	0.886806	0.975843	0.000288175
lc_162	1-palmitoyl-GPC	CRP	Clinical factors	Acute phase	-0.00551491	0.0044298	0.214207	0.655383	0.0200798
lc_74	Palmitoleic acid (LC)	Age_at_Visit	Age	Age	0.0010453	0.0113609	0.926759	0.985683	0.00286486
lc_74	Palmitoleic acid (LC)	SBP	Clinical factors	Blood pressure	0.00741389	0.00463315	0.110706	0.523314	0.000196717
lc_74	Palmitoleic acid (LC)	DBP	Clinical factors	Blood pressure	-0.00765683	0.00782002	0.328375	0.754215	0.00375467
TG_23	TG(50:2)	BMI	Clinical factors	Body composition	0.206459	0.147477	0.164321	0.60132	0.0322375
lc_74	Palmitoleic acid (LC)	Weight	Clinical factors	Body composition	-0.0792858	0.0312237	0.0116591	0.207893	0.0440752
lc_74	Palmitoleic acid (LC)	Waist	Clinical factors	Body composition	0.00768635	0.0119962	0.522232	0.861792	0.00185761
lc_74	Palmitoleic acid (LC)	Hip	Clinical factors	Body composition	-0.00307967	0.0194721	0.874448	0.97324	0.00018453
lc_74	Palmitoleic acid (LC)	Bioimp_fat	Clinical factors	Body composition	0.915091	0.77079	0.236169	0.67916	0.0109631
lc_74	Palmitoleic acid (LC)	Bioimp_muscle	Clinical factors	Body composition	0.908286	0.780077	0.245289	0.687693	0.00456931
lc_74	Palmitoleic acid (LC)	Bioimp_bone	Clinical factors	Body composition	0.848229	0.903622	0.348709	0.767053	9.97244e-08
lc_74	Palmitoleic acid (LC)	Height	Clinical factors	Body composition	0.0548608	0.0288221	0.0580284	0.414334	3.89144e-05
lc_74	Palmitoleic acid (LC)	Hb	Clinical factors	Erythrocytes	-0.0134601	0.0467575	0.773663	0.946817	0.000227598
lc_74	Palmitoleic acid (LC)	RBC	Clinical factors	Erythrocytes	0.406616	1.01465	0.68892	0.925631	0.0400587
lc_74	Palmitoleic acid (LC)	Hct	Clinical factors	Erythrocytes	0.379267	11.4752	0.973658	0.994403	0.00138331
lc_74	Palmitoleic acid (LC)	MCV	Clinical factors	Erythrocytes	-0.0133839	0.0604339	0.824896	0.959559	0.00316848
lc_74	Palmitoleic acid (LC)	MCH	Clinical factors	Erythrocytes	-0.0252407	0.119609	0.833023	0.961538	0.00114192
lc_74	Palmitoleic acid (LC)	MCHC	Clinical factors	Erythrocytes	0.000883735	0.0218996	0.96784	0.993205	0.000310401
lc_74	Palmitoleic acid (LC)	HbA1c	Clinical factors	Glucose homeostasis	-0.0117592	0.0141127	0.405433	0.800456	0.0125424
lc_74	Palmitoleic acid (LC)	Gluc	Clinical factors	Glucose homeostasis	0.0848904	0.0991717	0.392747	0.793689	0.00666107
lc_74	Palmitoleic acid (LC)	ProBNP	Clinical factors	Heart	-0.000657306	0.00076252	0.389428	0.791842	0.0247407
lc_74	Palmitoleic acid (LC)	TNT	Clinical factors	Heart	-0.0181764	0.0163599	0.267524	0.707556	0.00139146
lc_74	Palmitoleic acid (LC)	CystC	Clinical factors	Kidney	-0.95168	0.410251	0.0210869	0.269989	0.018924
lc_74	Palmitoleic acid (LC)	Crea	Clinical factors	Kidney	0.00235516	0.00481299	0.624994	0.902791	0.00321668
lc_74	Palmitoleic acid (LC)	WBC	Clinical factors	Leukocytes	0.0715068	0.579846	0.901944	0.979699	0.00360401
lc_74	Palmitoleic acid (LC)	Neut	Clinical factors	Leukocytes	-0.0584656	0.58912	0.921018	0.984133	0.00505857
lc_74	Palmitoleic acid (LC)	Lymph	Clinical factors	Leukocytes	-0.309262	0.591028	0.601214	0.894215	0.000983657
lc_74	Palmitoleic acid (LC)	Mono	Clinical factors	Leukocytes	0.741555	0.732221	0.312071	0.742679	0.0180606
lc_74	Palmitoleic acid (LC)	Eos	Clinical factors	Leukocytes	-0.575063	0.636649	0.367176	0.777846	0.00431906
lc_74	Palmitoleic acid (LC)	Baso	Clinical factors	Leukocytes	0.953342	1.36793	0.48644	0.845074	0.000437957
lc_74	Palmitoleic acid (LC)	HDL	Clinical factors	Lipid profile	0.640278	0.369338	0.0841128	0.473247	0.0108391
lc_74	Palmitoleic acid (LC)	Chol	Clinical factors	Lipid profile	0.0680604	0.330402	0.836949	0.962739	0.0150051
lc_74	Palmitoleic acid (LC)	LDL	Clinical factors	Lipid profile	-0.338902	0.328112	0.302565	0.737236	0.000920449
lc_74	Palmitoleic acid (LC)	TG	Clinical factors	Lipid profile	-0.0370304	0.13501	0.784076	0.949332	0.00200276
lc_74	Palmitoleic acid (LC)	ApoB.apoA1	Clinical factors	Lipid profile	-0.604886	1.02257	0.554646	0.875109	0.00997033
lc_74	Palmitoleic acid (LC)	ApoB	Clinical factors	Lipid profile	2.04032	0.927637	0.0286762	0.30767	0.0125418
lc_74	Palmitoleic acid (LC)	ApoA1	Clinical factors	Lipid profile	-0.886279	0.565999	0.11853	0.537621	0.00488524
lc_74	Palmitoleic acid (LC)	ALAT	Clinical factors	Liver	0.444655	0.320908	0.166988	0.603831	0.0182653
lc_74	Palmitoleic acid (LC)	GGT	Clinical factors	Liver	0.221016	0.134233	0.100802	0.506835	0.00410971
lc_74	Palmitoleic acid (LC)	Plt	Clinical factors	Platelets	-0.00129945	0.000936485	0.166386	0.603386	0.0050384
lc_74	Palmitoleic acid (LC)	Sex	Sex	Sex	-0.111555	0.293362	0.704043	0.930154	0.000636274
lc_74	Palmitoleic acid (LC)	Urate	Clinical factors	Urate	0.000708244	0.000852313	0.406713	0.801271	0.00103641
lc_74	Palmitoleic acid (LC)	VitD	Clinical factors	Vitamin D	0.00196235	0.000867703	0.0245068	0.286672	0.0118352
lc_75	Arachidonate	visit	Visit	Visit	-0.049168	0.0360844	0.174129	0.612347	0.00581749
lc_75	Arachidonate	Smoking	Lifestyle factors	Smoking	-0.174359	0.331241	0.599048	0.893429	0.000322555
lc_75	Arachidonate	MaritalStatus_change	Lifestyle factors	MaritalStatus_change	0.432304	0.317592	0.174567	0.61285	0.00473973
lc_75	Arachidonate	Housing_change	Lifestyle factors	Housing_change	-0.0640285	0.237848	0.787978	0.950595	2.24595e-05
lc_75	Arachidonate	Employment_change	Lifestyle factors	Employment_change	-0.11477	0.165924	0.489711	0.846108	0.000646191
lc_75	Arachidonate	Stress	Lifestyle factors	Stress	0.0309246	0.0614795	0.615363	0.898826	0.00318337
lc_75	Arachidonate	PhysicalActivity	Lifestyle factors	PhysicalActivity	-0.0322343	0.0330016	0.329553	0.754797	0.00163225
lc_75	Arachidonate	SedentaryTime_hours	Lifestyle factors	SedentaryTime_hours	-0.00289143	0.014823	0.845487	0.965284	0.000413814
lc_75	Arachidonate	PerceivedHealth	Lifestyle factors	PerceivedHealth	0.0618442	0.0495308	0.212873	0.65349	2.2274e-06
lc_75	Arachidonate	Common_cold_influenzae	Lifestyle factors	Common_cold_influenzae	-0.0492191	0.107188	0.646463	0.911822	0.000205056
lc_75	Arachidonate	NSAID_painmed	Lifestyle factors	NSAID_painmed	0.175648	0.141371	0.215123	0.656659	0.001698
lc_75	Arachidonate	Bp_med	Lifestyle factors	Bp_med	-0.134996	0.244	0.580534	0.884975	0.00973692
lc_75	Arachidonate	Lipid_med	Lifestyle factors	Lipid_med	0.519328	0.369816	0.161361	0.597836	0.00480715
lc_75	Arachidonate	Antibiotics_med	Lifestyle factors	Antibiotics_med	-0.174011	0.204095	0.394622	0.794528	0.000762344
gc_94	Ribitol	CRP	Clinical factors	Acute phase	-0.00599156	0.00481755	0.214672	0.655995	0.00662914
lc_75	Arachidonate	Age_at_Visit	Age	Age	-0.0152986	0.0105371	0.147675	0.583385	0.000566076
lc_75	Arachidonate	SBP	Clinical factors	Blood pressure	-0.00486974	0.00429719	0.258101	0.699176	0.043663
lc_75	Arachidonate	DBP	Clinical factors	Blood pressure	0.00242667	0.00725297	0.7382	0.938689	0.000519479
gc_148	N-methyl_trans-4-hydroxy-l-proline_(2s,4r)-4-hydroxy-1-methyl_pyrrolidine-2-carboxylic acid	BMI	Clinical factors	Body composition	-0.298411	0.21536	0.16698	0.603831	0.00872847
lc_75	Arachidonate	Weight	Clinical factors	Body composition	0.0162064	0.0289596	0.576194	0.883691	0.123707
lc_75	Arachidonate	Waist	Clinical factors	Body composition	0.02153	0.0111264	0.0540106	0.403363	1.96796e-05
lc_75	Arachidonate	Hip	Clinical factors	Body composition	0.0157994	0.0180601	0.382434	0.787527	0.0204596
lc_75	Arachidonate	Bioimp_fat	Clinical factors	Body composition	0.628635	0.714898	0.379988	0.78637	0.00198829
lc_75	Arachidonate	Bioimp_muscle	Clinical factors	Body composition	0.644194	0.723511	0.374045	0.782872	0.00121384
lc_75	Arachidonate	Bioimp_bone	Clinical factors	Body composition	0.677928	0.838098	0.419279	0.808783	0.000150562
lc_75	Arachidonate	Height	Clinical factors	Body composition	-0.0412548	0.0267321	0.123916	0.548115	0.00856384
lc_75	Arachidonate	Hb	Clinical factors	Erythrocytes	-0.06107	0.043367	0.160197	0.597344	0.00196724
lc_75	Arachidonate	RBC	Clinical factors	Erythrocytes	-0.130207	0.941077	0.890058	0.976565	0.0388729
lc_75	Arachidonate	Hct	Clinical factors	Erythrocytes	19.1448	10.6431	0.0731477	0.45081	0.0340702
lc_75	Arachidonate	MCV	Clinical factors	Erythrocytes	0.00931239	0.0560517	0.868169	0.971444	2.05982e-05
lc_75	Arachidonate	MCH	Clinical factors	Erythrocytes	0.0455894	0.110936	0.681428	0.923424	0.00464424
lc_75	Arachidonate	MCHC	Clinical factors	Erythrocytes	0.014757	0.0203116	0.468129	0.83486	0.00149176
lc_75	Arachidonate	HbA1c	Clinical factors	Glucose homeostasis	0.0128641	0.0130894	0.326573	0.753416	3.12547e-05
lc_75	Arachidonate	Gluc	Clinical factors	Glucose homeostasis	0.0310222	0.0919806	0.736171	0.938558	4.76531e-05
lc_75	Arachidonate	ProBNP	Clinical factors	Heart	0.000476509	0.000707228	0.501024	0.852168	1.31347e-07
lc_75	Arachidonate	TNT	Clinical factors	Heart	-0.00421785	0.0151736	0.781241	0.948307	0.000122979
lc_75	Arachidonate	CystC	Clinical factors	Kidney	0.479833	0.380503	0.20836	0.649133	0.00250449
lc_75	Arachidonate	Crea	Clinical factors	Kidney	-0.00330248	0.00446399	0.460049	0.830904	0.00194314
lc_75	Arachidonate	WBC	Clinical factors	Leukocytes	0.206218	0.5378	0.701684	0.929375	0.00255144
lc_75	Arachidonate	Neut	Clinical factors	Leukocytes	-0.23965	0.546401	0.661298	0.916863	7.37624e-05
lc_75	Arachidonate	Lymph	Clinical factors	Leukocytes	-0.294984	0.548171	0.590926	0.889362	0.00162922
lc_75	Arachidonate	Mono	Clinical factors	Leukocytes	0.255283	0.679126	0.707281	0.931203	0.00574354
lc_75	Arachidonate	Eos	Clinical factors	Leukocytes	-0.169097	0.590484	0.77481	0.946998	0.000569029
lc_75	Arachidonate	Baso	Clinical factors	Leukocytes	-0.379577	1.26874	0.765031	0.944459	0.00359814
lc_75	Arachidonate	HDL	Clinical factors	Lipid profile	0.6796	0.342556	0.0482603	0.386582	0.017965
lc_75	Arachidonate	Chol	Clinical factors	Lipid profile	0.323935	0.306444	0.291403	0.728241	0.0016311
lc_75	Arachidonate	LDL	Clinical factors	Lipid profile	-0.36131	0.30432	0.236146	0.679158	0.00227974
lc_75	Arachidonate	TG	Clinical factors	Lipid profile	0.0777487	0.12522	0.535181	0.867527	0.000129828
lc_75	Arachidonate	ApoB.apoA1	Clinical factors	Lipid profile	-1.57303	0.948418	0.0983399	0.501982	0.00192246
lc_75	Arachidonate	ApoB	Clinical factors	Lipid profile	1.22321	0.860371	0.15624	0.593475	0.000462259
lc_75	Arachidonate	ApoA1	Clinical factors	Lipid profile	-1.65595	0.524957	0.00178637	0.0814925	0.019067
lc_75	Arachidonate	ALAT	Clinical factors	Liver	0.19358	0.297639	0.515986	0.858866	0.00570988
lc_75	Arachidonate	GGT	Clinical factors	Liver	0.164049	0.1245	0.188713	0.629943	0.00435526
lc_75	Arachidonate	Plt	Clinical factors	Platelets	0.000181373	0.000868578	0.834747	0.961701	0.000148161
lc_75	Arachidonate	Sex	Sex	Sex	0.206549	0.272089	0.44843	0.824737	0.000995984
lc_75	Arachidonate	Urate	Clinical factors	Urate	0.000765161	0.00079051	0.333928	0.757308	0.001748
lc_75	Arachidonate	VitD	Clinical factors	Vitamin D	0.000855386	0.000804784	0.28877	0.726406	0.00247385
lc_77	Linoleic acid	visit	Visit	Visit	-0.0448025	0.0418308	0.285091	0.72332	0.0107694
lc_77	Linoleic acid	Smoking	Lifestyle factors	Smoking	-0.543133	0.383992	0.158364	0.595695	0.00915384
lc_77	Linoleic acid	MaritalStatus_change	Lifestyle factors	MaritalStatus_change	0.708733	0.368169	0.0552579	0.406563	0.0173369
lc_77	Linoleic acid	Housing_change	Lifestyle factors	Housing_change	-0.118079	0.275725	0.668806	0.918456	4.31489e-05
lc_77	Linoleic acid	Employment_change	Lifestyle factors	Employment_change	-0.0419445	0.192348	0.82754	0.960599	0.00288364
lc_77	Linoleic acid	Stress	Lifestyle factors	Stress	0.0310182	0.0712701	0.663743	0.917232	0.000527956
lc_77	Linoleic acid	PhysicalActivity	Lifestyle factors	PhysicalActivity	0.0563475	0.0382572	0.141932	0.575987	0.00988105
lc_77	Linoleic acid	SedentaryTime_hours	Lifestyle factors	SedentaryTime_hours	0.0102223	0.0171835	0.552407	0.874283	0.0033348
lc_77	Linoleic acid	PerceivedHealth	Lifestyle factors	PerceivedHealth	-0.0548316	0.0574186	0.340444	0.761685	0.000295013
lc_77	Linoleic acid	Common_cold_influenzae	Lifestyle factors	Common_cold_influenzae	0.0901338	0.124257	0.468835	0.835061	2.76279e-05
lc_77	Linoleic acid	NSAID_painmed	Lifestyle factors	NSAID_painmed	-0.0892175	0.163884	0.586612	0.887927	0.00174412
lc_77	Linoleic acid	Bp_med	Lifestyle factors	Bp_med	0.0583041	0.282857	0.836845	0.962729	8.55295e-05
lc_77	Linoleic acid	Lipid_med	Lifestyle factors	Lipid_med	0.311098	0.428709	0.468663	0.835061	0.00261218
lc_77	Linoleic acid	Antibiotics_med	Lifestyle factors	Antibiotics_med	-0.165528	0.236597	0.484755	0.843441	0.00130493
gc_47	Arabitol	CRP	Clinical factors	Acute phase	-0.00597024	0.00482752	0.21725	0.658784	0.00640076
lc_77	Linoleic acid	Age_at_Visit	Age	Age	-0.00896547	0.0122152	0.463597	0.832243	0.000805591
lc_77	Linoleic acid	SBP	Clinical factors	Blood pressure	0.0044308	0.00498152	0.37454	0.783345	0.00411267
lc_77	Linoleic acid	DBP	Clinical factors	Blood pressure	-0.00692223	0.008408	0.411056	0.80367	0.00408793
lc_179	Urate	BMI	Clinical factors	Body composition	0.0326385	0.0235695	0.167244	0.604163	0.0117724
lc_77	Linoleic acid	Weight	Clinical factors	Body composition	0.0131014	0.0335714	0.69665	0.928136	0.0470697
lc_77	Linoleic acid	Waist	Clinical factors	Body composition	0.0336806	0.0128982	0.00951624	0.188836	0.0129995
lc_77	Linoleic acid	Hip	Clinical factors	Body composition	0.0219771	0.0209362	0.29477	0.730883	0.00044314
lc_77	Linoleic acid	Bioimp_fat	Clinical factors	Body composition	0.617809	0.828746	0.456622	0.829374	0.00676269
lc_77	Linoleic acid	Bioimp_muscle	Clinical factors	Body composition	0.627547	0.838731	0.454973	0.828677	0.00189578
lc_77	Linoleic acid	Bioimp_bone	Clinical factors	Body composition	0.782592	0.971565	0.421229	0.809966	0.000170786
lc_77	Linoleic acid	Height	Clinical factors	Body composition	-0.0438574	0.0309892	0.158128	0.595415	0.0228019
lc_77	Linoleic acid	Hb	Clinical factors	Erythrocytes	-0.00119348	0.0502732	0.981077	0.996037	0.00014466
lc_77	Linoleic acid	RBC	Clinical factors	Erythrocytes	-0.585794	1.09094	0.591729	0.889692	2.91234e-05
lc_77	Linoleic acid	Hct	Clinical factors	Erythrocytes	5.38111	12.338	0.663077	0.917089	0.000298622
lc_77	Linoleic acid	MCV	Clinical factors	Erythrocytes	-0.0168386	0.064978	0.795719	0.951967	0.00282348
lc_77	Linoleic acid	MCH	Clinical factors	Erythrocytes	-0.065084	0.128603	0.613202	0.898267	0.000695433
lc_77	Linoleic acid	MCHC	Clinical factors	Erythrocytes	0.000728169	0.0235462	0.975352	0.994649	0.00017871
lc_77	Linoleic acid	HbA1c	Clinical factors	Glucose homeostasis	-0.0232901	0.0151738	0.125962	0.551962	0.00827453
lc_77	Linoleic acid	Gluc	Clinical factors	Glucose homeostasis	0.180515	0.106628	0.0915998	0.488641	0.0119862
lc_77	Linoleic acid	ProBNP	Clinical factors	Heart	-1.95699e-05	0.000819854	0.980974	0.996037	0.0116551
lc_77	Linoleic acid	TNT	Clinical factors	Heart	-0.0417387	0.01759	0.0183384	0.256422	0.00500076
lc_77	Linoleic acid	CystC	Clinical factors	Kidney	-0.653352	0.441098	0.139699	0.57432	0.0065949
lc_77	Linoleic acid	Crea	Clinical factors	Kidney	0.00406486	0.00517487	0.432837	0.816944	0.00235343
lc_77	Linoleic acid	WBC	Clinical factors	Leukocytes	0.355216	0.623444	0.569303	0.880415	0.000181673
lc_77	Linoleic acid	Neut	Clinical factors	Leukocytes	-0.274409	0.633416	0.665194	0.917664	0.00643729
lc_77	Linoleic acid	Lymph	Clinical factors	Leukocytes	-0.528136	0.635467	0.406639	0.801271	8.52389e-05
lc_77	Linoleic acid	Mono	Clinical factors	Leukocytes	-0.125056	0.787276	0.873907	0.973128	0.00582373
lc_77	Linoleic acid	Eos	Clinical factors	Leukocytes	-0.771798	0.684519	0.260512	0.700705	0.00402165
lc_77	Linoleic acid	Baso	Clinical factors	Leukocytes	-0.265504	1.47079	0.856879	0.968248	0.00258982
lc_77	Linoleic acid	HDL	Clinical factors	Lipid profile	1.0536	0.397109	0.00843774	0.179261	0.00257712
lc_77	Linoleic acid	Chol	Clinical factors	Lipid profile	0.109179	0.355245	0.758822	0.943051	0.0275334
lc_77	Linoleic acid	LDL	Clinical factors	Lipid profile	-0.33536	0.352783	0.342636	0.763352	0.000113849
lc_77	Linoleic acid	TG	Clinical factors	Lipid profile	0.0826056	0.145161	0.569779	0.880415	0.000695888
lc_77	Linoleic acid	ApoB.apoA1	Clinical factors	Lipid profile	-0.846099	1.09945	0.442219	0.820138	0.0197146
lc_77	Linoleic acid	ApoB	Clinical factors	Lipid profile	2.1791	0.997385	0.0297469	0.313781	0.00522615
lc_77	Linoleic acid	ApoA1	Clinical factors	Lipid profile	-1.80779	0.608556	0.00323449	0.111003	0.0182098
lc_77	Linoleic acid	ALAT	Clinical factors	Liver	0.244916	0.345037	0.478415	0.840006	0.0110893
lc_77	Linoleic acid	GGT	Clinical factors	Liver	0.276303	0.144326	0.0566028	0.409414	0.00839645
lc_77	Linoleic acid	Plt	Clinical factors	Platelets	-0.000591437	0.0010069	0.557428	0.876003	0.000656421
lc_77	Linoleic acid	Sex	Sex	Sex	0.121423	0.31542	0.700568	0.9289	0.000252198
lc_77	Linoleic acid	Urate	Clinical factors	Urate	0.00100842	0.000916398	0.272111	0.712523	0.00274451
lc_77	Linoleic acid	VitD	Clinical factors	Vitamin D	0.000486949	0.000932946	0.602127	0.894709	0.000658609
lc_78	Hydroxystearate	visit	Visit	Visit	-0.0739389	0.0403389	0.0678919	0.438634	0.0010291
lc_78	Hydroxystearate	Smoking	Lifestyle factors	Smoking	0.0551629	0.370296	0.881687	0.974992	0.00227378
lc_78	Hydroxystearate	MaritalStatus_change	Lifestyle factors	MaritalStatus_change	0.591308	0.355037	0.0969552	0.499189	0.00536863
lc_78	Hydroxystearate	Housing_change	Lifestyle factors	Housing_change	0.0852964	0.265891	0.74861	0.941497	0.00074573
lc_78	Hydroxystearate	Employment_change	Lifestyle factors	Employment_change	-0.177022	0.185487	0.34074	0.761685	0.00501657
lc_78	Hydroxystearate	Stress	Lifestyle factors	Stress	-0.015059	0.0687281	0.826727	0.960456	0.000536408
lc_78	Hydroxystearate	PhysicalActivity	Lifestyle factors	PhysicalActivity	-0.00887701	0.0368926	0.810031	0.955293	0.0140154
lc_78	Hydroxystearate	SedentaryTime_hours	Lifestyle factors	SedentaryTime_hours	0.0282502	0.0165707	0.0893548	0.485456	0.0116484
lc_78	Hydroxystearate	PerceivedHealth	Lifestyle factors	PerceivedHealth	0.0333508	0.0553707	0.547458	0.872097	5.65011e-06
lc_78	Hydroxystearate	Common_cold_influenzae	Lifestyle factors	Common_cold_influenzae	0.0536666	0.119825	0.654597	0.914521	5.06961e-08
lc_78	Hydroxystearate	NSAID_painmed	Lifestyle factors	NSAID_painmed	0.0414636	0.158039	0.793238	0.951292	8.0943e-05
lc_78	Hydroxystearate	Bp_med	Lifestyle factors	Bp_med	0.144395	0.272768	0.596976	0.892727	0.000789051
lc_78	Hydroxystearate	Lipid_med	Lifestyle factors	Lipid_med	0.238376	0.413418	0.564682	0.878403	0.00298165
lc_78	Hydroxystearate	Antibiotics_med	Lifestyle factors	Antibiotics_med	-0.23357	0.228158	0.306867	0.739921	0.00172728
lc_200	gamma-Glutamylisoleucine	CRP	Clinical factors	Acute phase	0.0034202	0.00276682	0.217459	0.659022	0.00829721
lc_78	Hydroxystearate	Age_at_Visit	Age	Age	-0.0226329	0.0117795	0.0557169	0.407844	0.0105427
lc_78	Hydroxystearate	SBP	Clinical factors	Blood pressure	-0.000522164	0.00480384	0.913522	0.982771	0.00537927
lc_78	Hydroxystearate	DBP	Clinical factors	Blood pressure	-0.00280829	0.00810811	0.729341	0.936529	0.000335975
lc_281	N-(2-furoyl)glycine	BMI	Clinical factors	Body composition	0.171019	0.123751	0.168104	0.60471	0.0147984
lc_78	Hydroxystearate	Weight	Clinical factors	Body composition	-0.00126512	0.032374	0.968856	0.993205	0.0174176
lc_78	Hydroxystearate	Waist	Clinical factors	Body composition	0.00144905	0.0124382	0.907341	0.981595	1.24961e-05
lc_78	Hydroxystearate	Hip	Clinical factors	Body composition	0.0273418	0.0201895	0.176765	0.615406	0.000192095
lc_78	Hydroxystearate	Bioimp_fat	Clinical factors	Body composition	1.46925	0.799187	0.0670781	0.436276	0.000729006
lc_78	Hydroxystearate	Bioimp_muscle	Clinical factors	Body composition	1.50307	0.808815	0.0641871	0.429359	0.00927796
lc_78	Hydroxystearate	Bioimp_bone	Clinical factors	Body composition	1.29887	0.936912	0.166769	0.603831	0.00470167
lc_78	Hydroxystearate	Height	Clinical factors	Body composition	-0.0156734	0.0298839	0.60037	0.893802	0.00663153
lc_78	Hydroxystearate	Hb	Clinical factors	Erythrocytes	-0.0774026	0.0484801	0.111507	0.525345	0.00116317
lc_78	Hydroxystearate	RBC	Clinical factors	Erythrocytes	0.838423	1.05203	0.426164	0.812312	0.00149065
lc_78	Hydroxystearate	Hct	Clinical factors	Erythrocytes	17.1273	11.898	0.151142	0.587278	0.0136529
lc_78	Hydroxystearate	MCV	Clinical factors	Erythrocytes	0.0625652	0.0626604	0.318924	0.748167	0.00112914
lc_78	Hydroxystearate	MCH	Clinical factors	Erythrocytes	-0.0748661	0.124016	0.546554	0.871588	4.53903e-05
lc_78	Hydroxystearate	MCHC	Clinical factors	Erythrocytes	0.0339078	0.0227064	0.136501	0.569118	0.00479194
lc_78	Hydroxystearate	HbA1c	Clinical factors	Glucose homeostasis	-0.00164868	0.0146326	0.910373	0.982395	5.13928e-05
lc_78	Hydroxystearate	Gluc	Clinical factors	Glucose homeostasis	-0.0221558	0.102825	0.829561	0.960858	0.000190393
lc_78	Hydroxystearate	ProBNP	Clinical factors	Heart	-0.00051978	0.000790612	0.511448	0.856669	0.0122636
lc_78	Hydroxystearate	TNT	Clinical factors	Heart	-0.0376119	0.0169626	0.0274171	0.300898	0.00763221
lc_78	Hydroxystearate	CystC	Clinical factors	Kidney	0.174428	0.425365	0.682077	0.923524	0.000939341
lc_78	Hydroxystearate	Crea	Clinical factors	Kidney	-0.00117304	0.0049903	0.814334	0.956807	9.53872e-05
lc_78	Hydroxystearate	WBC	Clinical factors	Leukocytes	-0.75434	0.601208	0.21065	0.651454	5.87302e-07
lc_78	Hydroxystearate	Neut	Clinical factors	Leukocytes	0.759169	0.610824	0.214978	0.656463	0.000640561
lc_78	Hydroxystearate	Lymph	Clinical factors	Leukocytes	0.667362	0.612801	0.277092	0.717302	0.0022367
lc_78	Hydroxystearate	Mono	Clinical factors	Leukocytes	0.927699	0.759196	0.222773	0.665105	0.00754891
lc_78	Hydroxystearate	Eos	Clinical factors	Leukocytes	0.482809	0.660104	0.465149	0.833162	0.000263218
lc_78	Hydroxystearate	Baso	Clinical factors	Leukocytes	0.308057	1.41833	0.828215	0.960599	0.000469624
lc_78	Hydroxystearate	HDL	Clinical factors	Lipid profile	0.985929	0.382945	0.010559	0.199897	0.00220043
lc_78	Hydroxystearate	Chol	Clinical factors	Lipid profile	-0.584474	0.342574	0.0891138	0.484897	0.00266697
lc_78	Hydroxystearate	LDL	Clinical factors	Lipid profile	0.425498	0.3402	0.212097	0.652971	0.00154897
lc_78	Hydroxystearate	TG	Clinical factors	Lipid profile	0.245127	0.139984	0.0810421	0.465756	0.00652355
lc_78	Hydroxystearate	ApoB.apoA1	Clinical factors	Lipid profile	1.3414	1.06024	0.206877	0.648133	0.0272959
lc_78	Hydroxystearate	ApoB	Clinical factors	Lipid profile	0.0840259	0.961811	0.930447	0.986124	6.55569e-05
lc_78	Hydroxystearate	ApoA1	Clinical factors	Lipid profile	-0.482607	0.586851	0.41158	0.803932	0.00155767
lc_78	Hydroxystearate	ALAT	Clinical factors	Liver	0.210182	0.332731	0.528116	0.864208	0.00509939
lc_78	Hydroxystearate	GGT	Clinical factors	Liver	0.0995753	0.139179	0.474938	0.838259	0.00128067
lc_78	Hydroxystearate	Plt	Clinical factors	Platelets	-0.000306299	0.000970986	0.752658	0.941607	0.000252244
lc_78	Hydroxystearate	Sex	Sex	Sex	0.252661	0.304169	0.406888	0.80138	0.00129277
lc_78	Hydroxystearate	Urate	Clinical factors	Urate	0.00114196	0.000883713	0.197362	0.639565	0.0036387
lc_78	Hydroxystearate	VitD	Clinical factors	Vitamin D	0.0019601	0.00089967	0.0302043	0.316317	0.0133433
lc_79	Docosapentaenoic acid (22n-6)	visit	Visit	Visit	-0.0361892	0.0285759	0.206434	0.647702	0.00741438
lc_79	Docosapentaenoic acid (22n-6)	Smoking	Lifestyle factors	Smoking	0.16499	0.262316	0.529888	0.864508	0.000576062
lc_79	Docosapentaenoic acid (22n-6)	MaritalStatus_change	Lifestyle factors	MaritalStatus_change	0.232101	0.251507	0.356899	0.772482	0.00580705
lc_79	Docosapentaenoic acid (22n-6)	Housing_change	Lifestyle factors	Housing_change	-0.0151858	0.188356	0.935801	0.987053	0.000245492
lc_79	Docosapentaenoic acid (22n-6)	Employment_change	Lifestyle factors	Employment_change	-0.105027	0.131399	0.424807	0.812108	0.00100188
lc_79	Docosapentaenoic acid (22n-6)	Stress	Lifestyle factors	Stress	0.0911343	0.0486868	0.0622888	0.424616	0.00168343
lc_79	Docosapentaenoic acid (22n-6)	PhysicalActivity	Lifestyle factors	PhysicalActivity	0.00738577	0.0261346	0.777693	0.947596	0.0363238
lc_79	Docosapentaenoic acid (22n-6)	SedentaryTime_hours	Lifestyle factors	SedentaryTime_hours	0.018732	0.0117386	0.111691	0.526016	0.000423153
lc_79	Docosapentaenoic acid (22n-6)	PerceivedHealth	Lifestyle factors	PerceivedHealth	0.0795028	0.0392244	0.0436404	0.367817	0.0238707
lc_79	Docosapentaenoic acid (22n-6)	Common_cold_influenzae	Lifestyle factors	Common_cold_influenzae	0.0930673	0.0848839	0.27386	0.714453	0.00824294
lc_79	Docosapentaenoic acid (22n-6)	NSAID_painmed	Lifestyle factors	NSAID_painmed	0.102372	0.111954	0.361305	0.774066	0.00378715
lc_79	Docosapentaenoic acid (22n-6)	Bp_med	Lifestyle factors	Bp_med	0.203113	0.193228	0.294109	0.730606	6.73008e-06
lc_79	Docosapentaenoic acid (22n-6)	Lipid_med	Lifestyle factors	Lipid_med	-0.0715473	0.292864	0.807179	0.954846	0.000280368
lc_79	Docosapentaenoic acid (22n-6)	Antibiotics_med	Lifestyle factors	Antibiotics_med	0.00831446	0.161626	0.95901	0.991841	0.00020902
gc_74	Adenosine-5'-monophosphate	CRP	Clinical factors	Acute phase	0.00842565	0.00685117	0.219819	0.662035	0.0137019
lc_79	Docosapentaenoic acid (22n-6)	Age_at_Visit	Age	Age	-0.0190321	0.00834454	0.0233263	0.282537	0.00388748
lc_79	Docosapentaenoic acid (22n-6)	SBP	Clinical factors	Blood pressure	0.00589618	0.00340303	0.0842831	0.473468	0.0292361
lc_79	Docosapentaenoic acid (22n-6)	DBP	Clinical factors	Blood pressure	0.0018451	0.00574376	0.748276	0.941415	0.000305798
lc_177	Succinyladenosine	BMI	Clinical factors	Body composition	0.0311616	0.022607	0.169199	0.605912	0.00545772
lc_79	Docosapentaenoic acid (22n-6)	Weight	Clinical factors	Body composition	0.00401799	0.0229336	0.861051	0.969759	0.00181367
lc_79	Docosapentaenoic acid (22n-6)	Waist	Clinical factors	Body composition	-0.00152171	0.00881118	0.863013	0.97045	0.00248955
lc_79	Docosapentaenoic acid (22n-6)	Hip	Clinical factors	Body composition	-0.0199337	0.0143022	0.164517	0.601351	0.0504581
lc_79	Docosapentaenoic acid (22n-6)	Bioimp_fat	Clinical factors	Body composition	0.360371	0.566142	0.524955	0.863152	0.00121279
lc_79	Docosapentaenoic acid (22n-6)	Bioimp_muscle	Clinical factors	Body composition	0.375538	0.572962	0.512738	0.857114	0.00028373
lc_79	Docosapentaenoic acid (22n-6)	Bioimp_bone	Clinical factors	Body composition	0.596911	0.663706	0.369247	0.779816	0.000345213
lc_79	Docosapentaenoic acid (22n-6)	Height	Clinical factors	Body composition	-0.00633375	0.0211697	0.765021	0.944459	0.000791718
lc_79	Docosapentaenoic acid (22n-6)	Hb	Clinical factors	Erythrocytes	-0.0364224	0.0343432	0.289829	0.726698	0.0062056
lc_79	Docosapentaenoic acid (22n-6)	RBC	Clinical factors	Erythrocytes	0.562187	0.745257	0.451283	0.826809	0.00380988
lc_79	Docosapentaenoic acid (22n-6)	Hct	Clinical factors	Erythrocytes	2.02685	8.42848	0.810141	0.955333	0.00124852
lc_79	Docosapentaenoic acid (22n-6)	MCV	Clinical factors	Erythrocytes	0.0531748	0.0443884	0.23197	0.674867	0.0021385
lc_79	Docosapentaenoic acid (22n-6)	MCH	Clinical factors	Erythrocytes	-0.041405	0.0878526	0.637799	0.908848	0.000735333
lc_79	Docosapentaenoic acid (22n-6)	MCHC	Clinical factors	Erythrocytes	0.0132034	0.0160851	0.412446	0.804346	0.000675148
lc_79	Docosapentaenoic acid (22n-6)	HbA1c	Clinical factors	Glucose homeostasis	-0.0207642	0.0103657	0.0461415	0.377662	0.0128704
lc_79	Docosapentaenoic acid (22n-6)	Gluc	Clinical factors	Glucose homeostasis	0.0944023	0.0728412	0.196061	0.638018	0.0036011
lc_79	Docosapentaenoic acid (22n-6)	ProBNP	Clinical factors	Heart	-0.000381825	0.000560067	0.495972	0.849634	0.0158663
lc_79	Docosapentaenoic acid (22n-6)	TNT	Clinical factors	Heart	-0.0318231	0.0120162	0.00855605	0.180506	0.0069662
lc_79	Docosapentaenoic acid (22n-6)	CystC	Clinical factors	Kidney	0.0486387	0.301328	0.871885	0.972705	2.01227e-05
lc_79	Docosapentaenoic acid (22n-6)	Crea	Clinical factors	Kidney	-0.00056068	0.00353512	0.874098	0.973128	0.00116254
lc_79	Docosapentaenoic acid (22n-6)	WBC	Clinical factors	Leukocytes	0.487767	0.425894	0.25309	0.694789	8.23363e-05
lc_79	Docosapentaenoic acid (22n-6)	Neut	Clinical factors	Leukocytes	-0.543007	0.432706	0.210577	0.651294	0.000119046
lc_79	Docosapentaenoic acid (22n-6)	Lymph	Clinical factors	Leukocytes	-0.526327	0.434107	0.226385	0.668089	0.00176081
lc_79	Docosapentaenoic acid (22n-6)	Mono	Clinical factors	Leukocytes	0.599742	0.537813	0.265759	0.706157	0.0272433
lc_79	Docosapentaenoic acid (22n-6)	Eos	Clinical factors	Leukocytes	-0.665575	0.467616	0.155772	0.593037	0.0101215
lc_79	Docosapentaenoic acid (22n-6)	Baso	Clinical factors	Leukocytes	-0.788215	1.00474	0.433423	0.817059	0.00525298
lc_79	Docosapentaenoic acid (22n-6)	HDL	Clinical factors	Lipid profile	0.38088	0.271277	0.16144	0.597836	0.0250668
lc_79	Docosapentaenoic acid (22n-6)	Chol	Clinical factors	Lipid profile	-0.0162064	0.242679	0.946804	0.99001	0.00702152
lc_79	Docosapentaenoic acid (22n-6)	LDL	Clinical factors	Lipid profile	-0.0573513	0.240997	0.812078	0.956158	0.000829521
lc_79	Docosapentaenoic acid (22n-6)	TG	Clinical factors	Lipid profile	0.052691	0.099164	0.595604	0.891948	8.65726e-07
lc_79	Docosapentaenoic acid (22n-6)	ApoB.apoA1	Clinical factors	Lipid profile	0.0721632	0.75107	0.923527	0.985046	0.00540273
lc_79	Docosapentaenoic acid (22n-6)	ApoB	Clinical factors	Lipid profile	0.388001	0.681344	0.569506	0.880415	0.00194284
lc_79	Docosapentaenoic acid (22n-6)	ApoA1	Clinical factors	Lipid profile	-0.193681	0.415723	0.641663	0.910348	1.00791e-05
lc_79	Docosapentaenoic acid (22n-6)	ALAT	Clinical factors	Liver	0.547892	0.235706	0.0208284	0.267812	0.0225944
lc_79	Docosapentaenoic acid (22n-6)	GGT	Clinical factors	Liver	0.0578422	0.0985937	0.557905	0.876113	0.00143659
lc_79	Docosapentaenoic acid (22n-6)	Plt	Clinical factors	Platelets	0.000578238	0.000687844	0.401272	0.797879	0.0024853
lc_79	Docosapentaenoic acid (22n-6)	Sex	Sex	Sex	0.0795063	0.215473	0.712422	0.932536	0.000183011
lc_79	Docosapentaenoic acid (22n-6)	Urate	Clinical factors	Urate	0.00163872	0.00062602	0.00934336	0.187035	0.0156108
lc_79	Docosapentaenoic acid (22n-6)	VitD	Clinical factors	Vitamin D	2.11587e-06	0.000637324	0.997353	0.999813	2.49835e-08
lc_80	Mead acid	visit	Visit	Visit	-0.0570516	0.0328525	0.0835784	0.472197	0.00696342
lc_80	Mead acid	Smoking	Lifestyle factors	Smoking	-0.0188398	0.301574	0.950233	0.990975	0.0035677
lc_80	Mead acid	MaritalStatus_change	Lifestyle factors	MaritalStatus_change	0.647991	0.289147	0.0258216	0.292702	0.014889
lc_80	Mead acid	Housing_change	Lifestyle factors	Housing_change	-0.000687045	0.216545	0.997471	0.999832	0.000429544
lc_80	Mead acid	Employment_change	Lifestyle factors	Employment_change	-0.0316372	0.151064	0.834268	0.961701	0.000693602
lc_80	Mead acid	Stress	Lifestyle factors	Stress	0.006178	0.0559731	0.912193	0.982692	0.000172781
lc_80	Mead acid	PhysicalActivity	Lifestyle factors	PhysicalActivity	-0.0152572	0.0300459	0.612002	0.897948	0.00159597
lc_80	Mead acid	SedentaryTime_hours	Lifestyle factors	SedentaryTime_hours	0.0197866	0.0134954	0.143743	0.57799	0.0015443
lc_80	Mead acid	PerceivedHealth	Lifestyle factors	PerceivedHealth	0.0608668	0.0450946	0.178204	0.616575	0.00551512
lc_80	Mead acid	Common_cold_influenzae	Lifestyle factors	Common_cold_influenzae	0.116744	0.0975874	0.232611	0.675099	0.00506682
lc_80	Mead acid	NSAID_painmed	Lifestyle factors	NSAID_painmed	-0.00354911	0.128709	0.978021	0.995655	3.31195e-05
lc_80	Mead acid	Bp_med	Lifestyle factors	Bp_med	0.328449	0.222146	0.140411	0.57488	0.000439526
lc_80	Mead acid	Lipid_med	Lifestyle factors	Lipid_med	0.00489296	0.336693	0.988416	0.997532	0.0020958
lc_80	Mead acid	Antibiotics_med	Lifestyle factors	Antibiotics_med	0.0231834	0.185815	0.9008	0.979319	3.24731e-05
lc_136	Nicotinamide	CRP	Clinical factors	Acute phase	0.0182271	0.0148195	0.219771	0.662035	0.0109739
lc_80	Mead acid	Age_at_Visit	Age	Age	0.00345895	0.00959337	0.718708	0.934719	0.0113973
lc_80	Mead acid	SBP	Clinical factors	Blood pressure	0.00113188	0.00391232	0.77256	0.946722	0.000173165
lc_80	Mead acid	DBP	Clinical factors	Blood pressure	-2.01481e-05	0.00660336	0.997568	0.999832	0.000208263
PC_122	PC(O-36:4)	BMI	Clinical factors	Body composition	0.119741	0.0867153	0.170099	0.606965	0.0713872
lc_80	Mead acid	Weight	Clinical factors	Body composition	-0.0149531	0.0263658	0.571081	0.881064	0.0481797
lc_80	Mead acid	Waist	Clinical factors	Body composition	0.00898574	0.0101298	0.375823	0.783629	0.0019935
lc_80	Mead acid	Hip	Clinical factors	Body composition	0.00237385	0.0164426	0.885312	0.975748	0.0105158
lc_80	Mead acid	Bioimp_fat	Clinical factors	Body composition	0.207231	0.650869	0.75043	0.941565	0.000611845
lc_80	Mead acid	Bioimp_muscle	Clinical factors	Body composition	0.171719	0.658711	0.794527	0.951778	0.000274668
lc_80	Mead acid	Bioimp_bone	Clinical factors	Body composition	1.05404	0.763034	0.168285	0.604873	0.000807516
lc_80	Mead acid	Height	Clinical factors	Body composition	-0.00574212	0.0243379	0.81366	0.956669	0.00495395
lc_80	Mead acid	Hb	Clinical factors	Erythrocytes	-0.059054	0.0394829	0.135882	0.56768	0.00429802
lc_80	Mead acid	RBC	Clinical factors	Erythrocytes	0.836882	0.85679	0.329544	0.754797	0.00503696
lc_80	Mead acid	Hct	Clinical factors	Erythrocytes	6.83457	9.68987	0.481201	0.841409	0.00142785
lc_80	Mead acid	MCV	Clinical factors	Erythrocytes	0.0284018	0.0510315	0.578284	0.88447	0.000310806
lc_80	Mead acid	MCH	Clinical factors	Erythrocytes	0.0290738	0.101	0.773672	0.946817	0.00341372
lc_80	Mead acid	MCHC	Clinical factors	Erythrocytes	0.0114157	0.0184924	0.537534	0.868689	0.000219206
lc_80	Mead acid	HbA1c	Clinical factors	Glucose homeostasis	-0.017758	0.011917	0.137334	0.570496	0.0114892
lc_80	Mead acid	Gluc	Clinical factors	Glucose homeostasis	0.0826265	0.0837424	0.324669	0.75214	0.00596536
lc_80	Mead acid	ProBNP	Clinical factors	Heart	-0.000738934	0.000643885	0.252124	0.694421	0.0253439
lc_80	Mead acid	TNT	Clinical factors	Heart	-0.0231764	0.0138146	0.0945452	0.495295	0.000695943
lc_80	Mead acid	CystC	Clinical factors	Kidney	-0.323609	0.346423	0.351049	0.768241	0.0178807
lc_80	Mead acid	Crea	Clinical factors	Kidney	-0.00336776	0.00406417	0.408024	0.802179	3.13833e-05
lc_80	Mead acid	WBC	Clinical factors	Leukocytes	-0.105878	0.489632	0.82896	0.960646	0.000781556
lc_80	Mead acid	Neut	Clinical factors	Leukocytes	0.128609	0.497463	0.796191	0.952065	2.59109e-05
lc_80	Mead acid	Lymph	Clinical factors	Leukocytes	0.101803	0.499074	0.838518	0.963604	0.000941322
lc_80	Mead acid	Mono	Clinical factors	Leukocytes	0.282954	0.6183	0.647578	0.911822	0.00917791
lc_80	Mead acid	Eos	Clinical factors	Leukocytes	-0.0716068	0.537598	0.894135	0.977855	0.00193297
lc_80	Mead acid	Baso	Clinical factors	Leukocytes	0.154397	1.1551	0.893765	0.977684	0.00392872
lc_80	Mead acid	HDL	Clinical factors	Lipid profile	0.657439	0.311876	0.0359344	0.340037	0.00265472
lc_80	Mead acid	Chol	Clinical factors	Lipid profile	-0.018423	0.278997	0.9474	0.990288	0.00897415
lc_80	Mead acid	LDL	Clinical factors	Lipid profile	-0.102948	0.277064	0.7105	0.932049	0.000111177
lc_80	Mead acid	TG	Clinical factors	Lipid profile	0.100437	0.114005	0.379091	0.785974	7.9807e-05
lc_80	Mead acid	ApoB.apoA1	Clinical factors	Lipid profile	0.392645	0.863473	0.649664	0.913083	0.0214327
lc_80	Mead acid	ApoB	Clinical factors	Lipid profile	0.611415	0.783313	0.435738	0.817943	0.00124134
lc_80	Mead acid	ApoA1	Clinical factors	Lipid profile	-0.687317	0.477939	0.151547	0.587628	0.00477769
lc_80	Mead acid	ALAT	Clinical factors	Liver	0.405881	0.270981	0.135327	0.566832	0.0212634
lc_80	Mead acid	GGT	Clinical factors	Liver	0.155979	0.113349	0.169911	0.606672	0.00210724
lc_80	Mead acid	Plt	Clinical factors	Platelets	-0.00151376	0.000790785	0.0566258	0.409414	0.00904094
lc_80	Mead acid	Sex	Sex	Sex	-0.175324	0.24772	0.4797	0.840687	0.00217437
lc_80	Mead acid	Urate	Clinical factors	Urate	0.0019136	0.000719708	0.00830022	0.177854	0.0146676
lc_80	Mead acid	VitD	Clinical factors	Vitamin D	0.00212973	0.000732704	0.00395034	0.122812	0.0205584
lc_81	2-Hydroxystearate	visit	Visit	Visit	-0.047989	0.0342502	0.162302	0.598854	0.0111634
lc_81	2-Hydroxystearate	Smoking	Lifestyle factors	Smoking	-0.140007	0.314404	0.656446	0.914553	0.00236574
lc_81	2-Hydroxystearate	MaritalStatus_change	Lifestyle factors	MaritalStatus_change	0.369827	0.301449	0.220935	0.66303	0.00985823
lc_81	2-Hydroxystearate	Housing_change	Lifestyle factors	Housing_change	-0.0492963	0.225758	0.827311	0.960599	9.2413e-05
lc_81	2-Hydroxystearate	Employment_change	Lifestyle factors	Employment_change	0.0150882	0.15749	0.923746	0.985046	0.00109748
lc_81	2-Hydroxystearate	Stress	Lifestyle factors	Stress	0.0345398	0.0583544	0.554406	0.875001	0.0017023
lc_81	2-Hydroxystearate	PhysicalActivity	Lifestyle factors	PhysicalActivity	0.0135506	0.0313241	0.665651	0.917999	0.00343692
lc_81	2-Hydroxystearate	SedentaryTime_hours	Lifestyle factors	SedentaryTime_hours	0.00957582	0.0140695	0.496692	0.850088	0.00146488
lc_81	2-Hydroxystearate	PerceivedHealth	Lifestyle factors	PerceivedHealth	-0.00719167	0.0470131	0.878533	0.974318	0.000262972
lc_81	2-Hydroxystearate	Common_cold_influenzae	Lifestyle factors	Common_cold_influenzae	0.0316307	0.101739	0.756112	0.942246	0.00152475
lc_81	2-Hydroxystearate	NSAID_painmed	Lifestyle factors	NSAID_painmed	0.0421543	0.134185	0.753645	0.941607	8.80487e-06
lc_81	2-Hydroxystearate	Bp_med	Lifestyle factors	Bp_med	0.0717245	0.231597	0.757027	0.942412	0.000200556
lc_81	2-Hydroxystearate	Lipid_med	Lifestyle factors	Lipid_med	0.348212	0.351017	0.322065	0.750842	0.00271616
lc_81	2-Hydroxystearate	Antibiotics_med	Lifestyle factors	Antibiotics_med	-0.155126	0.19372	0.423955	0.811947	0.00256438
LPC_90	LPC(14:0)	CRP	Clinical factors	Acute phase	-0.0369826	0.0300447	0.220977	0.66303	0.0608216
lc_81	2-Hydroxystearate	Age_at_Visit	Age	Age	-0.000246947	0.0100015	0.980319	0.996037	0.00806338
lc_81	2-Hydroxystearate	SBP	Clinical factors	Blood pressure	-0.00142105	0.00407876	0.727804	0.936186	0.00441507
lc_81	2-Hydroxystearate	DBP	Clinical factors	Blood pressure	-8.52676e-05	0.00688429	0.990127	0.997542	0.000190514
lc_73	Docosahexaenoic acid (LC)	BMI	Clinical factors	Body composition	-0.156399	0.114078	0.171497	0.609134	0.00393643
lc_81	2-Hydroxystearate	Weight	Clinical factors	Body composition	0.0167947	0.0274875	0.541709	0.869644	0.0533342
lc_81	2-Hydroxystearate	Waist	Clinical factors	Body composition	0.0241431	0.0105608	0.0230085	0.281295	0.0135918
lc_81	2-Hydroxystearate	Hip	Clinical factors	Body composition	0.0148891	0.0171421	0.385841	0.789062	0.000194954
lc_81	2-Hydroxystearate	Bioimp_fat	Clinical factors	Body composition	-0.120084	0.678559	0.859662	0.969103	0.00243717
lc_81	2-Hydroxystearate	Bioimp_muscle	Clinical factors	Body composition	-0.152286	0.686734	0.82467	0.959414	0.000921177
lc_81	2-Hydroxystearate	Bioimp_bone	Clinical factors	Body composition	0.74933	0.795497	0.347037	0.766125	0.000851102
lc_81	2-Hydroxystearate	Height	Clinical factors	Body composition	-0.0396405	0.0253733	0.119369	0.539389	0.0206699
lc_81	2-Hydroxystearate	Hb	Clinical factors	Erythrocytes	-0.0538009	0.0411626	0.192294	0.633874	0.0025235
lc_81	2-Hydroxystearate	RBC	Clinical factors	Erythrocytes	0.458125	0.893241	0.608447	0.897292	0.00065461
lc_81	2-Hydroxystearate	Hct	Clinical factors	Erythrocytes	8.90022	10.1021	0.379073	0.785974	0.00097284
lc_81	2-Hydroxystearate	MCV	Clinical factors	Erythrocytes	0.0332703	0.0532025	0.532259	0.865796	0.000120988
lc_81	2-Hydroxystearate	MCH	Clinical factors	Erythrocytes	-0.0188843	0.105297	0.857801	0.96842	0.00329196
lc_81	2-Hydroxystearate	MCHC	Clinical factors	Erythrocytes	0.0216135	0.0192791	0.26323	0.703536	0.00209462
lc_81	2-Hydroxystearate	HbA1c	Clinical factors	Glucose homeostasis	-0.000958876	0.012424	0.938537	0.987835	4.04087e-06
lc_81	2-Hydroxystearate	Gluc	Clinical factors	Glucose homeostasis	0.0708727	0.0873051	0.417619	0.808063	0.00513423
lc_81	2-Hydroxystearate	ProBNP	Clinical factors	Heart	-0.000168224	0.000671279	0.802309	0.953559	0.0134471
lc_81	2-Hydroxystearate	TNT	Clinical factors	Heart	-0.032501	0.0144023	0.0248147	0.287763	0.00129099
lc_81	2-Hydroxystearate	CystC	Clinical factors	Kidney	-0.496289	0.361162	0.170515	0.60744	0.0166099
lc_81	2-Hydroxystearate	Crea	Clinical factors	Kidney	-0.00182374	0.00423708	0.667224	0.918079	0.000181059
lc_81	2-Hydroxystearate	WBC	Clinical factors	Leukocytes	0.279314	0.510463	0.5847	0.887446	0.000514181
lc_81	2-Hydroxystearate	Neut	Clinical factors	Leukocytes	-0.221294	0.518627	0.669938	0.918896	0.00442402
lc_81	2-Hydroxystearate	Lymph	Clinical factors	Leukocytes	-0.359116	0.520306	0.490651	0.846408	0.00167259
lc_81	2-Hydroxystearate	Mono	Clinical factors	Leukocytes	-0.0587086	0.644605	0.927498	0.985683	0.00711187
lc_81	2-Hydroxystearate	Eos	Clinical factors	Leukocytes	-0.616574	0.560469	0.27225	0.712575	0.00478334
lc_81	2-Hydroxystearate	Baso	Clinical factors	Leukocytes	-1.054	1.20425	0.382208	0.787439	0.00683015
lc_81	2-Hydroxystearate	HDL	Clinical factors	Lipid profile	0.83275	0.325144	0.0109658	0.203601	0.000970975
lc_81	2-Hydroxystearate	Chol	Clinical factors	Lipid profile	-0.00483868	0.290867	0.98674	0.997532	0.0348964
lc_81	2-Hydroxystearate	LDL	Clinical factors	Lipid profile	-0.0575204	0.288851	0.842304	0.96468	3.78983e-05
lc_81	2-Hydroxystearate	TG	Clinical factors	Lipid profile	0.125727	0.118855	0.291065	0.727867	9.70047e-05
lc_81	2-Hydroxystearate	ApoB.apoA1	Clinical factors	Lipid profile	0.199617	0.900208	0.824677	0.959414	0.0267883
lc_81	2-Hydroxystearate	ApoB	Clinical factors	Lipid profile	0.754719	0.816638	0.356204	0.771776	6.35391e-05
lc_81	2-Hydroxystearate	ApoA1	Clinical factors	Lipid profile	-1.06252	0.498273	0.03386	0.332767	0.00968922
lc_81	2-Hydroxystearate	ALAT	Clinical factors	Liver	0.371587	0.282509	0.189502	0.630617	0.00888984
lc_81	2-Hydroxystearate	GGT	Clinical factors	Liver	0.044892	0.118171	0.704321	0.930154	0.000241888
lc_81	2-Hydroxystearate	Plt	Clinical factors	Platelets	-0.000208273	0.000824427	0.800744	0.953227	7.77916e-05
lc_81	2-Hydroxystearate	Sex	Sex	Sex	-0.129222	0.258259	0.617222	0.899533	0.000804418
lc_81	2-Hydroxystearate	Urate	Clinical factors	Urate	0.00122149	0.000750327	0.104682	0.513977	0.00661135
lc_81	2-Hydroxystearate	VitD	Clinical factors	Vitamin D	0.000148292	0.000763876	0.846216	0.965489	9.51584e-05
lc_82	5,8,11-Eicosatrienoic acid	visit	Visit	Visit	0.00183536	0.0238663	0.938758	0.987835	0.00068994
lc_82	5,8,11-Eicosatrienoic acid	Smoking	Lifestyle factors	Smoking	0.338076	0.219169	0.124097	0.548299	0.00621376
lc_82	5,8,11-Eicosatrienoic acid	MaritalStatus_change	Lifestyle factors	MaritalStatus_change	0.124382	0.210098	0.554326	0.875001	0.00582451
lc_82	5,8,11-Eicosatrienoic acid	Housing_change	Lifestyle factors	Housing_change	-0.224212	0.157838	0.156594	0.593547	0.000133126
lc_82	5,8,11-Eicosatrienoic acid	Employment_change	Lifestyle factors	Employment_change	0.0213148	0.109944	0.846422	0.965509	1.08472e-05
lc_82	5,8,11-Eicosatrienoic acid	Stress	Lifestyle factors	Stress	-0.0273659	0.0406235	0.501104	0.852168	0.00130459
lc_82	5,8,11-Eicosatrienoic acid	PhysicalActivity	Lifestyle factors	PhysicalActivity	-0.0482187	0.0218666	0.0282758	0.304897	0.000741919
lc_82	5,8,11-Eicosatrienoic acid	SedentaryTime_hours	Lifestyle factors	SedentaryTime_hours	-0.00355264	0.00987436	0.719286	0.934919	0.00280975
lc_82	5,8,11-Eicosatrienoic acid	PerceivedHealth	Lifestyle factors	PerceivedHealth	0.00668405	0.0329517	0.839408	0.963761	0.00043242
lc_82	5,8,11-Eicosatrienoic acid	Common_cold_influenzae	Lifestyle factors	Common_cold_influenzae	0.0691146	0.0708349	0.330067	0.754827	0.00495266
lc_82	5,8,11-Eicosatrienoic acid	NSAID_painmed	Lifestyle factors	NSAID_painmed	0.0778547	0.093416	0.405334	0.800396	0.00335198
lc_82	5,8,11-Eicosatrienoic acid	Bp_med	Lifestyle factors	Bp_med	0.0365541	0.162852	0.822565	0.958742	0.000262566
lc_82	5,8,11-Eicosatrienoic acid	Lipid_med	Lifestyle factors	Lipid_med	0.0867368	0.244385	0.722924	0.935488	0.00130805
lc_82	5,8,11-Eicosatrienoic acid	Antibiotics_med	Lifestyle factors	Antibiotics_med	0.0356528	0.134858	0.791692	0.951292	0.00116375
gc_73	Sucrose	CRP	Clinical factors	Acute phase	0.012349	0.0100995	0.222475	0.664706	0.0174743
lc_82	5,8,11-Eicosatrienoic acid	Age_at_Visit	Age	Age	-0.00327224	0.00696489	0.638858	0.909042	8.1703e-05
lc_82	5,8,11-Eicosatrienoic acid	SBP	Clinical factors	Blood pressure	0.0015127	0.00283944	0.594642	0.891207	0.00172188
lc_82	5,8,11-Eicosatrienoic acid	DBP	Clinical factors	Blood pressure	0.00155506	0.00479385	0.745892	0.940434	0.000788963
SM_113	SM(d18:0/18:0)	BMI	Clinical factors	Body composition	0.120925	0.0879202	0.17178	0.609419	0.170229
lc_82	5,8,11-Eicosatrienoic acid	Weight	Clinical factors	Body composition	0.00333692	0.0193961	0.863533	0.97045	0.0287444
lc_82	5,8,11-Eicosatrienoic acid	Waist	Clinical factors	Body composition	-0.00429243	0.00736424	0.560457	0.877325	0.00417977
lc_82	5,8,11-Eicosatrienoic acid	Hip	Clinical factors	Body composition	0.000607507	0.0119335	0.959436	0.991841	0.00238916
lc_82	5,8,11-Eicosatrienoic acid	Bioimp_fat	Clinical factors	Body composition	0.796933	0.472899	0.093087	0.492343	2.35184e-05
lc_82	5,8,11-Eicosatrienoic acid	Bioimp_muscle	Clinical factors	Body composition	0.808591	0.478684	0.0923197	0.491284	0.000283755
lc_82	5,8,11-Eicosatrienoic acid	Bioimp_bone	Clinical factors	Body composition	0.803275	0.553788	0.14806	0.583948	0.00184346
lc_82	5,8,11-Eicosatrienoic acid	Height	Clinical factors	Body composition	-0.0115949	0.0180406	0.520949	0.861126	6.25149e-05
lc_82	5,8,11-Eicosatrienoic acid	Hb	Clinical factors	Erythrocytes	-0.0264711	0.0287792	0.358487	0.773112	0.000923755
lc_82	5,8,11-Eicosatrienoic acid	RBC	Clinical factors	Erythrocytes	0.142785	0.627568	0.820188	0.958146	0.00332694
lc_82	5,8,11-Eicosatrienoic acid	Hct	Clinical factors	Erythrocytes	5.06994	7.03405	0.471665	0.836713	0.00134441
lc_82	5,8,11-Eicosatrienoic acid	MCV	Clinical factors	Erythrocytes	-0.021583	0.0377344	0.567811	0.880231	2.85235e-05
lc_82	5,8,11-Eicosatrienoic acid	MCH	Clinical factors	Erythrocytes	0.0876267	0.0740151	0.237477	0.680438	0.000907278
lc_82	5,8,11-Eicosatrienoic acid	MCHC	Clinical factors	Erythrocytes	0.000771456	0.0135877	0.954765	0.991841	0.0053793
lc_82	5,8,11-Eicosatrienoic acid	HbA1c	Clinical factors	Glucose homeostasis	-0.0109731	0.00881264	0.214138	0.655383	2.11145e-05
lc_82	5,8,11-Eicosatrienoic acid	Gluc	Clinical factors	Glucose homeostasis	0.0234825	0.0624852	0.70735	0.931203	0.00342878
lc_82	5,8,11-Eicosatrienoic acid	ProBNP	Clinical factors	Heart	-0.000313662	0.000469317	0.504481	0.853233	0.0195368
lc_82	5,8,11-Eicosatrienoic acid	TNT	Clinical factors	Heart	-0.00965464	0.0100553	0.337823	0.760297	0.00166537
lc_82	5,8,11-Eicosatrienoic acid	CystC	Clinical factors	Kidney	0.155784	0.251579	0.536284	0.868181	0.00196715
lc_82	5,8,11-Eicosatrienoic acid	Crea	Clinical factors	Kidney	-0.00333741	0.00295071	0.259022	0.700211	0.000652968
lc_82	5,8,11-Eicosatrienoic acid	WBC	Clinical factors	Leukocytes	-0.520814	0.357057	0.145813	0.58064	0.000442428
lc_82	5,8,11-Eicosatrienoic acid	Neut	Clinical factors	Leukocytes	0.483426	0.362583	0.183547	0.623726	0.000800161
lc_82	5,8,11-Eicosatrienoic acid	Lymph	Clinical factors	Leukocytes	0.464697	0.363998	0.202807	0.643551	0.00184702
lc_82	5,8,11-Eicosatrienoic acid	Mono	Clinical factors	Leukocytes	1.33351	0.453951	0.00358917	0.117081	0.0133893
lc_82	5,8,11-Eicosatrienoic acid	Eos	Clinical factors	Leukocytes	0.412764	0.39121	0.292312	0.728806	0.000606294
lc_82	5,8,11-Eicosatrienoic acid	Baso	Clinical factors	Leukocytes	-0.297995	0.841373	0.723479	0.935783	1.95805e-05
lc_82	5,8,11-Eicosatrienoic acid	HDL	Clinical factors	Lipid profile	0.561113	0.227034	0.0140632	0.229441	0.00747254
lc_82	5,8,11-Eicosatrienoic acid	Chol	Clinical factors	Lipid profile	-0.397599	0.202928	0.0510903	0.393762	0.000892049
lc_82	5,8,11-Eicosatrienoic acid	LDL	Clinical factors	Lipid profile	0.251837	0.201146	0.211634	0.652548	0.000150215
lc_82	5,8,11-Eicosatrienoic acid	TG	Clinical factors	Lipid profile	0.209718	0.0828971	0.0119716	0.210839	0.00629541
lc_82	5,8,11-Eicosatrienoic acid	ApoB.apoA1	Clinical factors	Lipid profile	-0.00458418	0.628588	0.994187	0.999005	0.00227976
lc_82	5,8,11-Eicosatrienoic acid	ApoB	Clinical factors	Lipid profile	0.569157	0.571759	0.320396	0.749251	0.000717666
lc_82	5,8,11-Eicosatrienoic acid	ApoA1	Clinical factors	Lipid profile	-0.146286	0.347847	0.674415	0.920625	0.000601696
lc_82	5,8,11-Eicosatrienoic acid	ALAT	Clinical factors	Liver	-0.08788	0.196843	0.655626	0.914553	0.00600732
lc_82	5,8,11-Eicosatrienoic acid	GGT	Clinical factors	Liver	0.170746	0.0823227	0.0390039	0.351845	0.0128286
lc_82	5,8,11-Eicosatrienoic acid	Plt	Clinical factors	Platelets	-0.000338753	0.000573928	0.555519	0.875283	0.00035479
lc_82	5,8,11-Eicosatrienoic acid	Sex	Sex	Sex	0.0116386	0.179886	0.94846	0.990566	0.000139561
lc_82	5,8,11-Eicosatrienoic acid	Urate	Clinical factors	Urate	0.00118705	0.000522573	0.02389	0.283708	0.0138088
lc_82	5,8,11-Eicosatrienoic acid	chr16:77610410:T:C	Genetics	Genetics	-0.697924	0.0717823	2.1793e-19	7.2796e-16	0.208919
lc_82	5,8,11-Eicosatrienoic acid	VitD	Clinical factors	Vitamin D	-0.000707893	0.000548084	0.197592	0.639565	0.00370503
lc_83	Palmitate	visit	Visit	Visit	-0.0459914	0.0357529	0.199397	0.641463	0.0102758
lc_83	Palmitate	Smoking	Lifestyle factors	Smoking	-0.230304	0.328198	0.483447	0.842746	0.000827599
lc_83	Palmitate	MaritalStatus_change	Lifestyle factors	MaritalStatus_change	0.521493	0.314675	0.0986102	0.502622	0.0132132
lc_83	Palmitate	Housing_change	Lifestyle factors	Housing_change	-0.21735	0.235663	0.357184	0.772482	8.57578e-05
lc_83	Palmitate	Employment_change	Lifestyle factors	Employment_change	-0.048953	0.1644	0.766106	0.944582	0.00128514
lc_83	Palmitate	Stress	Lifestyle factors	Stress	0.0617819	0.0609147	0.311361	0.742386	0.000186691
lc_83	Palmitate	PhysicalActivity	Lifestyle factors	PhysicalActivity	-0.00741354	0.0326985	0.820807	0.958176	0.000208931
lc_83	Palmitate	SedentaryTime_hours	Lifestyle factors	SedentaryTime_hours	-0.00784516	0.0146868	0.59366	0.890328	0.00130848
lc_83	Palmitate	PerceivedHealth	Lifestyle factors	PerceivedHealth	0.0257484	0.0490758	0.600238	0.893802	0.00118113
lc_83	Palmitate	Common_cold_influenzae	Lifestyle factors	Common_cold_influenzae	-0.0522288	0.106203	0.623265	0.901927	0.00121668
lc_83	Palmitate	NSAID_painmed	Lifestyle factors	NSAID_painmed	0.0879291	0.140072	0.530694	0.864987	0.000333033
lc_83	Palmitate	Bp_med	Lifestyle factors	Bp_med	-0.11158	0.241758	0.644781	0.911504	0.00158278
lc_83	Palmitate	Lipid_med	Lifestyle factors	Lipid_med	0.224501	0.366418	0.540586	0.869644	0.00283149
lc_83	Palmitate	Antibiotics_med	Lifestyle factors	Antibiotics_med	-0.0723775	0.20222	0.720681	0.935243	8.54946e-05
lc_114	5-Hydroxyindoleacetate	CRP	Clinical factors	Acute phase	0.00223773	0.00183283	0.223163	0.665427	0.00115843
lc_83	Palmitate	Age_at_Visit	Age	Age	-0.00248249	0.0104403	0.812229	0.956158	0.00300683
lc_83	Palmitate	SBP	Clinical factors	Blood pressure	-0.00268549	0.00425772	0.528738	0.864478	0.0038696
lc_83	Palmitate	DBP	Clinical factors	Blood pressure	-0.00108203	0.00718634	0.880427	0.974699	0.000141539
gc_77	Glycolic acid	BMI	Clinical factors	Body composition	-0.0944361	0.0690637	0.172624	0.61054	0.0314545
lc_83	Palmitate	Weight	Clinical factors	Body composition	0.0527	0.0286935	0.0673405	0.436776	0.011231
lc_83	Palmitate	Waist	Clinical factors	Body composition	0.0126394	0.0110241	0.252576	0.694525	0.0022691
lc_83	Palmitate	Hip	Clinical factors	Body composition	0.0154102	0.0178942	0.389886	0.792214	0.0126972
lc_83	Palmitate	Bioimp_fat	Clinical factors	Body composition	-0.070883	0.708331	0.920361	0.984133	0.000614815
lc_83	Palmitate	Bioimp_muscle	Clinical factors	Body composition	-0.114525	0.716865	0.873189	0.972934	0.00102243
lc_83	Palmitate	Bioimp_bone	Clinical factors	Body composition	0.855808	0.830399	0.303634	0.738107	0.000509113
lc_83	Palmitate	Height	Clinical factors	Body composition	-0.0692036	0.0264865	0.00947483	0.188441	0.0204433
lc_83	Palmitate	Hb	Clinical factors	Erythrocytes	-0.0722923	0.0429686	0.0936179	0.493795	0.0041391
lc_83	Palmitate	RBC	Clinical factors	Erythrocytes	0.163878	0.932432	0.860617	0.969633	0.0122186
lc_83	Palmitate	Hct	Clinical factors	Erythrocytes	17.2356	10.5453	0.103313	0.511344	0.00346287
lc_83	Palmitate	MCV	Clinical factors	Erythrocytes	0.0175572	0.0555368	0.752139	0.941607	0.000568897
lc_83	Palmitate	MCH	Clinical factors	Erythrocytes	0.0491823	0.109917	0.654903	0.914547	0.00485123
lc_83	Palmitate	MCHC	Clinical factors	Erythrocytes	0.0198599	0.020125	0.324595	0.75214	0.00233683
lc_83	Palmitate	HbA1c	Clinical factors	Glucose homeostasis	-0.0152669	0.0129691	0.240143	0.682557	0.00317105
lc_83	Palmitate	Gluc	Clinical factors	Glucose homeostasis	0.18335	0.0911355	0.0452117	0.375013	0.0128758
lc_83	Palmitate	ProBNP	Clinical factors	Heart	0.000149004	0.000700731	0.831764	0.961344	0.00110814
lc_83	Palmitate	TNT	Clinical factors	Heart	-0.0172608	0.0150342	0.251925	0.694131	0.000137844
lc_83	Palmitate	CystC	Clinical factors	Kidney	0.0402746	0.377007	0.915004	0.983412	0.00253206
lc_83	Palmitate	Crea	Clinical factors	Kidney	-0.00476011	0.00442298	0.282771	0.721854	0.00020934
lc_83	Palmitate	WBC	Clinical factors	Leukocytes	0.0318444	0.532859	0.952389	0.991627	0.00205265
lc_83	Palmitate	Neut	Clinical factors	Leukocytes	0.000976351	0.541382	0.998562	0.999883	5.17344e-06
lc_83	Palmitate	Lymph	Clinical factors	Leukocytes	0.0327015	0.543135	0.952033	0.991408	0.000964012
lc_83	Palmitate	Mono	Clinical factors	Leukocytes	-0.31899	0.672887	0.635831	0.907602	0.00099907
lc_83	Palmitate	Eos	Clinical factors	Leukocytes	-0.0885925	0.58506	0.879752	0.974582	0.000539281
lc_83	Palmitate	Baso	Clinical factors	Leukocytes	-0.430973	1.25708	0.731984	0.937132	0.00412028
lc_83	Palmitate	HDL	Clinical factors	Lipid profile	0.340261	0.339409	0.31698	0.747119	0.00124861
lc_83	Palmitate	Chol	Clinical factors	Lipid profile	0.210811	0.303628	0.488076	0.845665	0.00459683
lc_83	Palmitate	LDL	Clinical factors	Lipid profile	-0.288505	0.301524	0.339498	0.761214	0.00313493
lc_83	Palmitate	TG	Clinical factors	Lipid profile	0.0609489	0.124069	0.623643	0.901981	0.000229171
lc_83	Palmitate	ApoB.apoA1	Clinical factors	Lipid profile	-0.594117	0.939705	0.527757	0.864015	0.00529052
lc_83	Palmitate	ApoB	Clinical factors	Lipid profile	0.812543	0.852467	0.341343	0.761903	0.000134816
lc_83	Palmitate	ApoA1	Clinical factors	Lipid profile	-0.841349	0.520134	0.106903	0.51705	0.0065092
lc_83	Palmitate	ALAT	Clinical factors	Liver	0.302685	0.294904	0.305613	0.738572	0.00834373
lc_83	Palmitate	GGT	Clinical factors	Liver	0.10569	0.123356	0.392309	0.793689	0.00138474
lc_83	Palmitate	Plt	Clinical factors	Platelets	-0.000227309	0.000860599	0.791878	0.951292	0.000156578
lc_83	Palmitate	Sex	Sex	Sex	-0.520857	0.26959	0.0543825	0.404578	0.011591
lc_83	Palmitate	Urate	Clinical factors	Urate	0.00151164	0.000783247	0.0546396	0.404755	0.0107602
lc_83	Palmitate	VitD	Clinical factors	Vitamin D	6.00298e-05	0.000797391	0.940044	0.987964	1.63791e-05
lc_84	1-Arachidonoylglycerol	visit	Visit	Visit	-0.0270485	0.0301655	0.370679	0.780766	0.00106826
lc_84	1-Arachidonoylglycerol	Smoking	Lifestyle factors	Smoking	-0.0407197	0.276908	0.883199	0.975243	0.000763451
lc_84	1-Arachidonoylglycerol	MaritalStatus_change	Lifestyle factors	MaritalStatus_change	0.31659	0.265498	0.234116	0.676702	0.00812507
lc_84	1-Arachidonoylglycerol	Housing_change	Lifestyle factors	Housing_change	-0.0169919	0.198834	0.93196	0.986694	0.00091574
lc_84	1-Arachidonoylglycerol	Employment_change	Lifestyle factors	Employment_change	-0.103295	0.138708	0.457092	0.829403	0.00160081
lc_84	1-Arachidonoylglycerol	Stress	Lifestyle factors	Stress	0.00329835	0.051395	0.948876	0.990566	0.00402437
lc_84	1-Arachidonoylglycerol	PhysicalActivity	Lifestyle factors	PhysicalActivity	-0.022226	0.0275884	0.421153	0.809898	0.00165617
lc_84	1-Arachidonoylglycerol	SedentaryTime_hours	Lifestyle factors	SedentaryTime_hours	0.0130385	0.0123916	0.293628	0.73005	0.00470813
lc_84	1-Arachidonoylglycerol	PerceivedHealth	Lifestyle factors	PerceivedHealth	0.0609387	0.0414063	0.142239	0.576297	0.00361081
lc_84	1-Arachidonoylglycerol	Common_cold_influenzae	Lifestyle factors	Common_cold_influenzae	0.0419059	0.0896056	0.640391	0.910022	0.00362689
lc_84	1-Arachidonoylglycerol	NSAID_painmed	Lifestyle factors	NSAID_painmed	0.0379765	0.118182	0.748197	0.941415	0.000782191
lc_84	1-Arachidonoylglycerol	Bp_med	Lifestyle factors	Bp_med	0.1246	0.203977	0.541801	0.869644	0.00135928
lc_84	1-Arachidonoylglycerol	Lipid_med	Lifestyle factors	Lipid_med	0.142025	0.309155	0.646311	0.911822	0.00292343
lc_84	1-Arachidonoylglycerol	Antibiotics_med	Lifestyle factors	Antibiotics_med	-0.0387389	0.170617	0.820552	0.958148	4.09267e-06
lc_275	2-Hydroxyhippurate	CRP	Clinical factors	Acute phase	-0.0245707	0.0201374	0.223453	0.665708	0.0266839
lc_84	1-Arachidonoylglycerol	Age_at_Visit	Age	Age	-0.0134706	0.00880871	0.127356	0.554004	0.00223334
lc_84	1-Arachidonoylglycerol	SBP	Clinical factors	Blood pressure	0.000640247	0.00359232	0.858676	0.968832	4.86685e-05
lc_84	1-Arachidonoylglycerol	DBP	Clinical factors	Blood pressure	-0.00136183	0.00606326	0.822455	0.958742	0.000538689
gc_176	Ibuprofen	BMI	Clinical factors	Body composition	-0.14603	0.107405	0.175062	0.613606	0.00572209
lc_84	1-Arachidonoylglycerol	Weight	Clinical factors	Body composition	-0.0113387	0.0242093	0.639898	0.909817	0.0242629
lc_84	1-Arachidonoylglycerol	Waist	Clinical factors	Body composition	0.00624805	0.00930131	0.502314	0.852353	0.000529103
lc_84	1-Arachidonoylglycerol	Hip	Clinical factors	Body composition	0.00955052	0.0150977	0.527533	0.86391	0.000318315
lc_84	1-Arachidonoylglycerol	Bioimp_fat	Clinical factors	Body composition	1.05594	0.597634	0.0783588	0.461269	0.000287437
lc_84	1-Arachidonoylglycerol	Bioimp_muscle	Clinical factors	Body composition	1.07929	0.604834	0.0754555	0.455049	0.00455509
lc_84	1-Arachidonoylglycerol	Bioimp_bone	Clinical factors	Body composition	1.00145	0.700625	0.154033	0.591101	0.00343325
lc_84	1-Arachidonoylglycerol	Height	Clinical factors	Body composition	-0.00201736	0.0223473	0.928136	0.985791	0.000840876
lc_84	1-Arachidonoylglycerol	Hb	Clinical factors	Erythrocytes	-0.0800456	0.0362535	0.0280739	0.304008	8.87161e-05
lc_84	1-Arachidonoylglycerol	RBC	Clinical factors	Erythrocytes	0.769526	0.786712	0.328858	0.754588	1.07773e-05
lc_84	1-Arachidonoylglycerol	Hct	Clinical factors	Erythrocytes	16.2602	8.89732	0.0687025	0.440009	0.00610564
lc_84	1-Arachidonoylglycerol	MCV	Clinical factors	Erythrocytes	0.0481897	0.0468576	0.304651	0.738552	0.000309219
lc_84	1-Arachidonoylglycerol	MCH	Clinical factors	Erythrocytes	-0.0113394	0.0927394	0.902773	0.980101	0.00341771
lc_84	1-Arachidonoylglycerol	MCHC	Clinical factors	Erythrocytes	0.0303964	0.0169799	0.0745306	0.453904	0.00734032
lc_84	1-Arachidonoylglycerol	HbA1c	Clinical factors	Glucose homeostasis	-0.0037525	0.0109423	0.731909	0.937132	1.07259e-05
lc_84	1-Arachidonoylglycerol	Gluc	Clinical factors	Glucose homeostasis	0.0194383	0.076893	0.800614	0.953227	0.00231403
lc_84	1-Arachidonoylglycerol	ProBNP	Clinical factors	Heart	-0.000605736	0.000591221	0.306476	0.739393	0.0190658
lc_84	1-Arachidonoylglycerol	TNT	Clinical factors	Heart	-0.0154245	0.0126847	0.22503	0.667353	2.35645e-05
lc_84	1-Arachidonoylglycerol	CystC	Clinical factors	Kidney	0.0317022	0.318089	0.920683	0.984133	0.0017904
lc_84	1-Arachidonoylglycerol	Crea	Clinical factors	Kidney	-0.00190863	0.00373176	0.609443	0.897292	8.22325e-05
lc_84	1-Arachidonoylglycerol	WBC	Clinical factors	Leukocytes	-0.0521196	0.449585	0.907794	0.981595	0.00197542
lc_84	1-Arachidonoylglycerol	Neut	Clinical factors	Leukocytes	0.0571518	0.456775	0.90052	0.979319	3.85663e-06
lc_84	1-Arachidonoylglycerol	Lymph	Clinical factors	Leukocytes	0.0609133	0.458254	0.89435	0.977855	0.000158887
lc_84	1-Arachidonoylglycerol	Mono	Clinical factors	Leukocytes	0.185881	0.567729	0.743605	0.939681	0.00534709
lc_84	1-Arachidonoylglycerol	Eos	Clinical factors	Leukocytes	0.0539344	0.493627	0.913075	0.982771	0.000984016
lc_84	1-Arachidonoylglycerol	Baso	Clinical factors	Leukocytes	0.02104	1.06063	0.984188	0.997102	0.00206378
lc_84	1-Arachidonoylglycerol	HDL	Clinical factors	Lipid profile	0.549948	0.286367	0.0558377	0.408054	0.00240649
lc_84	1-Arachidonoylglycerol	Chol	Clinical factors	Lipid profile	-0.0893092	0.256178	0.72764	0.936151	0.0120776
lc_84	1-Arachidonoylglycerol	LDL	Clinical factors	Lipid profile	0.0503653	0.254403	0.843211	0.96483	0.00216424
lc_84	1-Arachidonoylglycerol	TG	Clinical factors	Lipid profile	0.180545	0.10468	0.0856992	0.476931	0.00398641
lc_84	1-Arachidonoylglycerol	ApoB.apoA1	Clinical factors	Lipid profile	0.0746275	0.792849	0.925078	0.985179	0.0097605
lc_84	1-Arachidonoylglycerol	ApoB	Clinical factors	Lipid profile	0.310351	0.719245	0.666446	0.918079	0.000411372
lc_84	1-Arachidonoylglycerol	ApoA1	Clinical factors	Lipid profile	-0.563102	0.438848	0.200525	0.64215	0.00271496
lc_84	1-Arachidonoylglycerol	ALAT	Clinical factors	Liver	0.216053	0.248817	0.385975	0.789087	0.0135286
lc_84	1-Arachidonoylglycerol	GGT	Clinical factors	Liver	0.175352	0.104078	0.0931593	0.492551	0.00926776
lc_84	1-Arachidonoylglycerol	Plt	Clinical factors	Platelets	0.000231727	0.000726105	0.749865	0.941565	0.000628631
lc_84	1-Arachidonoylglycerol	Sex	Sex	Sex	0.161952	0.227459	0.477065	0.83953	0.000848854
lc_84	1-Arachidonoylglycerol	Urate	Clinical factors	Urate	0.00181968	0.000660842	0.00628753	0.15521	0.0201034
lc_84	1-Arachidonoylglycerol	VitD	Clinical factors	Vitamin D	0.00103693	0.000672775	0.124401	0.548815	0.00680501
lc_85	Oleic acid	visit	Visit	Visit	-0.0114078	0.0383129	0.766116	0.944582	0.00927341
lc_85	Oleic acid	Smoking	Lifestyle factors	Smoking	0.018685	0.351698	0.957669	0.991841	0.000298568
lc_85	Oleic acid	MaritalStatus_change	Lifestyle factors	MaritalStatus_change	0.233171	0.337206	0.489848	0.846108	0.00274225
lc_85	Oleic acid	Housing_change	Lifestyle factors	Housing_change	-0.0791959	0.252537	0.754062	0.941797	0.000633103
lc_85	Oleic acid	Employment_change	Lifestyle factors	Employment_change	0.134327	0.176172	0.446429	0.823575	9.59495e-06
lc_85	Oleic acid	Stress	Lifestyle factors	Stress	0.0339924	0.0652763	0.602963	0.894872	0.00740471
lc_85	Oleic acid	PhysicalActivity	Lifestyle factors	PhysicalActivity	0.0456371	0.0350398	0.193856	0.635055	0.000185808
lc_85	Oleic acid	SedentaryTime_hours	Lifestyle factors	SedentaryTime_hours	-0.0255133	0.0157384	0.106146	0.516277	0.00712235
lc_85	Oleic acid	PerceivedHealth	Lifestyle factors	PerceivedHealth	-0.0269902	0.0525898	0.608208	0.897292	0.000926413
lc_85	Oleic acid	Common_cold_influenzae	Lifestyle factors	Common_cold_influenzae	-0.085405	0.113807	0.453634	0.828037	0.000430796
lc_85	Oleic acid	NSAID_painmed	Lifestyle factors	NSAID_painmed	-0.0887143	0.150102	0.554987	0.875187	0.0016786
lc_85	Oleic acid	Bp_med	Lifestyle factors	Bp_med	-0.250045	0.259069	0.335309	0.758635	0.000586173
lc_85	Oleic acid	Lipid_med	Lifestyle factors	Lipid_med	0.494693	0.392655	0.208785	0.64952	3.61038e-07
lc_85	Oleic acid	Antibiotics_med	Lifestyle factors	Antibiotics_med	0.103756	0.216699	0.63246	0.905622	0.00301042
lc_97	Lithocholic acid glycine conjugate	CRP	Clinical factors	Acute phase	0.0118095	0.00975286	0.226981	0.668877	0.00751547
lc_85	Oleic acid	Age_at_Visit	Age	Age	0.0121257	0.0111879	0.279392	0.718922	0.010682
lc_85	Oleic acid	SBP	Clinical factors	Blood pressure	-0.00236149	0.00456258	0.605169	0.895952	0.0186415
lc_85	Oleic acid	DBP	Clinical factors	Blood pressure	-0.00088876	0.0077009	0.908204	0.981711	0.00265298
TG_20	TG(47:0)	BMI	Clinical factors	Body composition	0.249451	0.183062	0.17575	0.614524	0.0202968
lc_85	Oleic acid	Weight	Clinical factors	Body composition	0.0505067	0.030748	0.101609	0.508319	0.0118394
lc_85	Oleic acid	Waist	Clinical factors	Body composition	0.0196036	0.0118135	0.0981698	0.501742	0.001886
lc_85	Oleic acid	Hip	Clinical factors	Body composition	0.0111661	0.0191755	0.560833	0.877476	0.00294095
lc_85	Oleic acid	Bioimp_fat	Clinical factors	Body composition	-1.1538	0.759049	0.129644	0.557967	0.000446613
lc_85	Oleic acid	Bioimp_muscle	Clinical factors	Body composition	-1.19208	0.768194	0.12186	0.545935	0.00803346
lc_85	Oleic acid	Bioimp_bone	Clinical factors	Body composition	-0.208443	0.889857	0.81497	0.956916	0.00037828
lc_85	Oleic acid	Height	Clinical factors	Body composition	-0.057547	0.028383	0.0435742	0.367817	0.0219882
lc_85	Oleic acid	Hb	Clinical factors	Erythrocytes	0.0176333	0.0460453	0.702048	0.929395	7.85316e-06
lc_85	Oleic acid	RBC	Clinical factors	Erythrocytes	-1.47585	0.999196	0.14081	0.575327	0.00708439
lc_85	Oleic acid	Hct	Clinical factors	Erythrocytes	9.19824	11.3004	0.416364	0.807425	0.000487584
lc_85	Oleic acid	MCV	Clinical factors	Erythrocytes	-0.0795063	0.0595134	0.182673	0.622613	0.0018303
lc_85	Oleic acid	MCH	Clinical factors	Erythrocytes	0.0408191	0.117787	0.729195	0.936529	0.00191875
lc_85	Oleic acid	MCHC	Clinical factors	Erythrocytes	-0.00792023	0.021566	0.713711	0.932897	0.000122765
lc_85	Oleic acid	HbA1c	Clinical factors	Glucose homeostasis	0.00642117	0.0138977	0.644425	0.911412	0.00322566
lc_85	Oleic acid	Gluc	Clinical factors	Glucose homeostasis	0.0184939	0.0976611	0.849944	0.966817	0.000323709
lc_85	Oleic acid	ProBNP	Clinical factors	Heart	0.00137751	0.000750905	0.0676657	0.437759	0.00759887
lc_85	Oleic acid	TNT	Clinical factors	Heart	0.0192793	0.0161107	0.232463	0.675096	0.00913901
lc_85	Oleic acid	CystC	Clinical factors	Kidney	-0.671843	0.404002	0.0974578	0.499552	0.00660358
lc_85	Oleic acid	Crea	Clinical factors	Kidney	0.00394453	0.00473967	0.405998	0.800999	0.000103165
lc_85	Oleic acid	WBC	Clinical factors	Leukocytes	0.849641	0.571013	0.137909	0.571725	1.22041e-07
lc_85	Oleic acid	Neut	Clinical factors	Leukocytes	-0.788	0.580146	0.175488	0.614095	0.00158794
lc_85	Oleic acid	Lymph	Clinical factors	Leukocytes	-0.843475	0.582025	0.148419	0.584632	0.00147678
lc_85	Oleic acid	Mono	Clinical factors	Leukocytes	-1.11675	0.721067	0.122594	0.546322	0.000909277
lc_85	Oleic acid	Eos	Clinical factors	Leukocytes	-0.947424	0.626952	0.131896	0.561323	0.00614861
lc_85	Oleic acid	Baso	Clinical factors	Leukocytes	-1.15414	1.34709	0.392321	0.793689	0.00236888
lc_85	Oleic acid	HDL	Clinical factors	Lipid profile	0.349621	0.363712	0.337267	0.76003	0.0024501
lc_85	Oleic acid	Chol	Clinical factors	Lipid profile	0.57336	0.325369	0.0791494	0.46301	0.018703
lc_85	Oleic acid	LDL	Clinical factors	Lipid profile	-0.172601	0.323114	0.593648	0.890328	0.000529981
lc_85	Oleic acid	TG	Clinical factors	Lipid profile	-0.00124455	0.132953	0.992538	0.99845	0.0029537
lc_85	Oleic acid	ApoB.apoA1	Clinical factors	Lipid profile	-0.804721	1.00699	0.424902	0.812108	0.00053186
lc_85	Oleic acid	ApoB	Clinical factors	Lipid profile	-0.558286	0.913506	0.541607	0.869644	0.0108178
lc_85	Oleic acid	ApoA1	Clinical factors	Lipid profile	-1.41132	0.557377	0.0118958	0.210276	0.0160791
lc_85	Oleic acid	ALAT	Clinical factors	Liver	0.211706	0.31602	0.503476	0.852709	0.00200227
lc_85	Oleic acid	GGT	Clinical factors	Liver	-0.0426133	0.132189	0.747419	0.941221	0.000357496
lc_85	Oleic acid	Plt	Clinical factors	Platelets	-0.000652322	0.00092222	0.479955	0.840751	0.000744077
lc_85	Oleic acid	Sex	Sex	Sex	0.112211	0.288893	0.698008	0.928466	0.000582664
lc_85	Oleic acid	Urate	Clinical factors	Urate	0.000815244	0.00083933	0.332251	0.756415	0.00345265
lc_85	Oleic acid	VitD	Clinical factors	Vitamin D	-0.00168145	0.000854486	0.0500967	0.391006	0.0107256
lc_86	MG(18:1(11z)/0:0/0:0)	visit	Visit	Visit	-0.0292126	0.0378901	0.441382	0.81969	1.04575e-05
lc_86	MG(18:1(11z)/0:0/0:0)	Smoking	Lifestyle factors	Smoking	-0.0190414	0.347952	0.956398	0.991841	8.37059e-05
lc_86	MG(18:1(11z)/0:0/0:0)	MaritalStatus_change	Lifestyle factors	MaritalStatus_change	0.229883	0.333551	0.491281	0.846565	0.00472067
lc_86	MG(18:1(11z)/0:0/0:0)	Housing_change	Lifestyle factors	Housing_change	-0.212157	0.250584	0.39793	0.795891	0.000821138
lc_86	MG(18:1(11z)/0:0/0:0)	Employment_change	Lifestyle factors	Employment_change	-0.0141191	0.174548	0.935589	0.986968	0.00106725
lc_86	MG(18:1(11z)/0:0/0:0)	Stress	Lifestyle factors	Stress	0.00839065	0.0644938	0.896583	0.978419	0.00290396
lc_86	MG(18:1(11z)/0:0/0:0)	PhysicalActivity	Lifestyle factors	PhysicalActivity	-0.0592898	0.0347154	0.0887909	0.484488	0.00290956
lc_86	MG(18:1(11z)/0:0/0:0)	SedentaryTime_hours	Lifestyle factors	SedentaryTime_hours	0.0102799	0.0156765	0.512533	0.857057	0.00816982
lc_86	MG(18:1(11z)/0:0/0:0)	PerceivedHealth	Lifestyle factors	PerceivedHealth	0.0397995	0.0523141	0.447444	0.824234	0.00187792
lc_86	MG(18:1(11z)/0:0/0:0)	Common_cold_influenzae	Lifestyle factors	Common_cold_influenzae	0.0547481	0.112457	0.626765	0.90347	0.00116416
lc_86	MG(18:1(11z)/0:0/0:0)	NSAID_painmed	Lifestyle factors	NSAID_painmed	0.0526731	0.148307	0.722741	0.935488	0.00126293
lc_86	MG(18:1(11z)/0:0/0:0)	Bp_med	Lifestyle factors	Bp_med	-0.0491067	0.258543	0.8495	0.966709	0.000392878
lc_86	MG(18:1(11z)/0:0/0:0)	Lipid_med	Lifestyle factors	Lipid_med	0.139519	0.387986	0.719424	0.935024	0.00438398
lc_86	MG(18:1(11z)/0:0/0:0)	Antibiotics_med	Lifestyle factors	Antibiotics_med	-0.0175731	0.214101	0.934644	0.986871	6.66836e-05
lc_233	3-Hydroxy-2-ethylpropionate	CRP	Clinical factors	Acute phase	0.00477488	0.00395229	0.228035	0.669932	0.0158856
lc_86	MG(18:1(11z)/0:0/0:0)	Age_at_Visit	Age	Age	-0.0227212	0.0110574	0.0408434	0.35843	0.00625509
lc_86	MG(18:1(11z)/0:0/0:0)	SBP	Clinical factors	Blood pressure	-0.00141826	0.0045079	0.753293	0.941607	0.000356953
lc_86	MG(18:1(11z)/0:0/0:0)	DBP	Clinical factors	Blood pressure	0.000710243	0.0076107	0.925716	0.985335	3.27994e-06
lc_136	Nicotinamide	BMI	Clinical factors	Body composition	0.208602	0.153989	0.176638	0.615255	0.00237846
lc_86	MG(18:1(11z)/0:0/0:0)	Weight	Clinical factors	Body composition	0.0168119	0.0307933	0.585537	0.887446	0.0163687
lc_86	MG(18:1(11z)/0:0/0:0)	Waist	Clinical factors	Body composition	0.00659757	0.0116915	0.573007	0.882258	1.58103e-08
lc_86	MG(18:1(11z)/0:0/0:0)	Hip	Clinical factors	Body composition	0.0137429	0.0189457	0.468836	0.835061	8.52923e-05
lc_86	MG(18:1(11z)/0:0/0:0)	Bioimp_fat	Clinical factors	Body composition	1.54197	0.750774	0.0409405	0.358905	3.247e-08
lc_86	MG(18:1(11z)/0:0/0:0)	Bioimp_muscle	Clinical factors	Body composition	1.59577	0.759959	0.0366596	0.343269	0.00728368
lc_86	MG(18:1(11z)/0:0/0:0)	Bioimp_bone	Clinical factors	Body composition	0.960237	0.879192	0.275713	0.716059	0.00123471
lc_86	MG(18:1(11z)/0:0/0:0)	Height	Clinical factors	Body composition	-0.0398567	0.0286413	0.165178	0.601973	1.12081e-06
lc_86	MG(18:1(11z)/0:0/0:0)	Hb	Clinical factors	Erythrocytes	-0.0664376	0.0456898	0.147063	0.582637	0.0011721
lc_86	MG(18:1(11z)/0:0/0:0)	RBC	Clinical factors	Erythrocytes	0.330912	0.996325	0.740043	0.939019	2.78682e-06
lc_86	MG(18:1(11z)/0:0/0:0)	Hct	Clinical factors	Erythrocytes	15.1947	11.1673	0.174742	0.613199	0.0086558
lc_86	MG(18:1(11z)/0:0/0:0)	MCV	Clinical factors	Erythrocytes	0.00742741	0.0599071	0.90142	0.979485	4.33585e-05
lc_86	MG(18:1(11z)/0:0/0:0)	MCH	Clinical factors	Erythrocytes	0.0690387	0.117506	0.55733	0.876003	0.000465959
lc_86	MG(18:1(11z)/0:0/0:0)	MCHC	Clinical factors	Erythrocytes	0.0164369	0.0215718	0.446737	0.823791	0.00825614
lc_86	MG(18:1(11z)/0:0/0:0)	HbA1c	Clinical factors	Glucose homeostasis	-0.0189532	0.0139909	0.176636	0.615255	0.000212807
lc_86	MG(18:1(11z)/0:0/0:0)	Gluc	Clinical factors	Glucose homeostasis	0.216834	0.0992015	0.0296769	0.313748	0.000330883
lc_86	MG(18:1(11z)/0:0/0:0)	ProBNP	Clinical factors	Heart	-4.14961e-05	0.000745087	0.955627	0.991841	0.0130806
lc_86	MG(18:1(11z)/0:0/0:0)	TNT	Clinical factors	Heart	-0.038371	0.0159637	0.0168975	0.247438	0.00153636
lc_86	MG(18:1(11z)/0:0/0:0)	CystC	Clinical factors	Kidney	0.466557	0.399407	0.243772	0.686448	0.000267806
lc_86	MG(18:1(11z)/0:0/0:0)	Crea	Clinical factors	Kidney	-0.00331553	0.00468454	0.479695	0.840687	0.000504343
lc_86	MG(18:1(11z)/0:0/0:0)	WBC	Clinical factors	Leukocytes	-1.12447	0.566864	0.0482899	0.386585	0.00057173
lc_86	MG(18:1(11z)/0:0/0:0)	Neut	Clinical factors	Leukocytes	1.11041	0.575637	0.0547627	0.404755	0.000541503
lc_86	MG(18:1(11z)/0:0/0:0)	Lymph	Clinical factors	Leukocytes	1.10781	0.577882	0.0562751	0.40845	0.00134675
lc_86	MG(18:1(11z)/0:0/0:0)	Mono	Clinical factors	Leukocytes	1.58793	0.720692	0.0284026	0.305827	0.00767942
lc_86	MG(18:1(11z)/0:0/0:0)	Eos	Clinical factors	Leukocytes	0.839995	0.621085	0.177342	0.61606	5.35466e-05
lc_86	MG(18:1(11z)/0:0/0:0)	Baso	Clinical factors	Leukocytes	-0.50943	1.33576	0.703219	0.929841	0.00139149
lc_86	MG(18:1(11z)/0:0/0:0)	HDL	Clinical factors	Lipid profile	0.885564	0.360439	0.0146342	0.231645	0.00264126
lc_86	MG(18:1(11z)/0:0/0:0)	Chol	Clinical factors	Lipid profile	-0.436782	0.322168	0.176293	0.615255	0.000454295
lc_86	MG(18:1(11z)/0:0/0:0)	LDL	Clinical factors	Lipid profile	0.185685	0.319339	0.561404	0.877476	0.0013393
lc_86	MG(18:1(11z)/0:0/0:0)	TG	Clinical factors	Lipid profile	0.274321	0.131607	0.0380509	0.348118	0.0040606
lc_86	MG(18:1(11z)/0:0/0:0)	ApoB.apoA1	Clinical factors	Lipid profile	0.0789839	0.997946	0.936974	0.987538	0.0109926
lc_86	MG(18:1(11z)/0:0/0:0)	ApoB	Clinical factors	Lipid profile	0.907127	0.907724	0.31851	0.748157	0.000355672
lc_86	MG(18:1(11z)/0:0/0:0)	ApoA1	Clinical factors	Lipid profile	-0.655136	0.552241	0.236523	0.679543	0.000188376
lc_86	MG(18:1(11z)/0:0/0:0)	ALAT	Clinical factors	Liver	0.219365	0.312507	0.483304	0.842746	0.0119927
lc_86	MG(18:1(11z)/0:0/0:0)	GGT	Clinical factors	Liver	0.169223	0.130695	0.196484	0.638738	0.00685416
lc_86	MG(18:1(11z)/0:0/0:0)	Plt	Clinical factors	Platelets	0.000497327	0.000911167	0.585638	0.887446	0.000990683
lc_86	MG(18:1(11z)/0:0/0:0)	Sex	Sex	Sex	-0.00102236	0.285586	0.997146	0.999768	5.88554e-06
lc_86	MG(18:1(11z)/0:0/0:0)	Urate	Clinical factors	Urate	0.00202025	0.000829637	0.0155257	0.237966	0.0146797
lc_86	MG(18:1(11z)/0:0/0:0)	chr16:77610410:T:C	Genetics	Genetics	-0.968185	0.113962	1.27431e-15	2.55397e-12	0.187122
lc_86	MG(18:1(11z)/0:0/0:0)	VitD	Clinical factors	Vitamin D	0.000562824	0.000870137	0.518288	0.859658	0.000984407
lc_87	Stearate	visit	Visit	Visit	-0.0137829	0.0260976	0.597836	0.89301	0.000704796
lc_87	Stearate	Smoking	Lifestyle factors	Smoking	0.0807465	0.239566	0.736334	0.938558	0.00472757
lc_87	Stearate	MaritalStatus_change	Lifestyle factors	MaritalStatus_change	0.337493	0.229694	0.14289	0.577201	0.00807175
lc_87	Stearate	Housing_change	Lifestyle factors	Housing_change	-0.0213749	0.172021	0.901202	0.979424	0.000540506
lc_87	Stearate	Employment_change	Lifestyle factors	Employment_change	-0.13384	0.120003	0.265691	0.706054	0.00287902
lc_87	Stearate	Stress	Lifestyle factors	Stress	0.00306974	0.0444642	0.945009	0.98943	0.00518431
lc_87	Stearate	PhysicalActivity	Lifestyle factors	PhysicalActivity	0.0134642	0.023868	0.573139	0.882286	0.0014218
lc_87	Stearate	SedentaryTime_hours	Lifestyle factors	SedentaryTime_hours	-0.0227143	0.0107205	0.0350069	0.337307	0.0153252
lc_87	Stearate	PerceivedHealth	Lifestyle factors	PerceivedHealth	0.0239554	0.0358225	0.504233	0.853053	0.000358525
lc_87	Stearate	Common_cold_influenzae	Lifestyle factors	Common_cold_influenzae	0.0252984	0.077522	0.744416	0.939998	0.00260188
lc_87	Stearate	NSAID_painmed	Lifestyle factors	NSAID_painmed	0.0608251	0.102245	0.552401	0.874283	0.000483514
lc_87	Stearate	Bp_med	Lifestyle factors	Bp_med	0.0333576	0.17647	0.850211	0.966817	0.00752521
lc_87	Stearate	Lipid_med	Lifestyle factors	Lipid_med	-0.115486	0.267464	0.66624	0.918079	0.000479462
lc_87	Stearate	Antibiotics_med	Lifestyle factors	Antibiotics_med	-0.228299	0.147609	0.123097	0.546791	0.00394906
lc_222	Cortisone	CRP	Clinical factors	Acute phase	0.00811086	0.00684906	0.237345	0.680394	6.59251e-05
lc_87	Stearate	Age_at_Visit	Age	Age	0.000271639	0.00762083	0.971592	0.994034	0.00413371
lc_87	Stearate	SBP	Clinical factors	Blood pressure	-0.00338856	0.00310789	0.276531	0.717056	0.00203458
lc_87	Stearate	DBP	Clinical factors	Blood pressure	-0.000167257	0.00524561	0.974587	0.994649	0.00288489
lc_30	Myristoylcarnitine	BMI	Clinical factors	Body composition	-0.0982462	0.0731335	0.180256	0.618737	0.00356379
lc_87	Stearate	Weight	Clinical factors	Body composition	-0.000534102	0.0209446	0.979674	0.996037	8.94193e-05
lc_87	Stearate	Waist	Clinical factors	Body composition	0.00568882	0.00804699	0.480196	0.840826	0.000184563
lc_87	Stearate	Hip	Clinical factors	Body composition	-0.00686378	0.0130617	0.599668	0.893625	9.54125e-06
lc_87	Stearate	Bioimp_fat	Clinical factors	Body composition	0.222656	0.517041	0.66707	0.918079	0.00244635
lc_87	Stearate	Bioimp_muscle	Clinical factors	Body composition	0.227587	0.52327	0.663953	0.917299	0.000427519
lc_87	Stearate	Bioimp_bone	Clinical factors	Body composition	0.726512	0.606143	0.231723	0.674439	0.00028569
lc_87	Stearate	Height	Clinical factors	Body composition	0.00537637	0.0193336	0.781157	0.948307	0.00191942
lc_87	Stearate	Hb	Clinical factors	Erythrocytes	0.0598911	0.0313646	0.0572367	0.411296	0.0191677
lc_87	Stearate	RBC	Clinical factors	Erythrocytes	-0.427964	0.680621	0.530012	0.864509	0.0210135
lc_87	Stearate	Hct	Clinical factors	Erythrocytes	-11.5722	7.69749	0.133889	0.564568	4.50171e-06
lc_87	Stearate	MCV	Clinical factors	Erythrocytes	-0.0170657	0.0405387	0.674103	0.920542	0.00306543
lc_87	Stearate	MCH	Clinical factors	Erythrocytes	-0.00185405	0.0802332	0.981581	0.996052	0.000140047
lc_87	Stearate	MCHC	Clinical factors	Erythrocytes	-0.0222384	0.0146901	0.131215	0.560196	0.00584291
lc_87	Stearate	HbA1c	Clinical factors	Glucose homeostasis	-0.0044759	0.0094667	0.636727	0.908191	0.00808415
lc_87	Stearate	Gluc	Clinical factors	Glucose homeostasis	0.077041	0.0665237	0.247829	0.689558	0.00646478
lc_87	Stearate	ProBNP	Clinical factors	Heart	0.000230791	0.000511493	0.652194	0.91405	0.000416672
lc_87	Stearate	TNT	Clinical factors	Heart	0.00462995	0.0109741	0.673429	0.920282	0.000142045
lc_87	Stearate	CystC	Clinical factors	Kidney	0.163396	0.275194	0.553168	0.874429	0.00116722
lc_87	Stearate	Crea	Clinical factors	Kidney	-0.00465034	0.00322852	0.150893	0.586863	0.00639845
lc_87	Stearate	WBC	Clinical factors	Leukocytes	0.162668	0.388956	0.676116	0.921139	0.0110954
lc_87	Stearate	Neut	Clinical factors	Leukocytes	-0.209403	0.395178	0.596612	0.892417	0.000241742
lc_87	Stearate	Lymph	Clinical factors	Leukocytes	-0.237065	0.396457	0.550359	0.873547	0.00154528
lc_87	Stearate	Mono	Clinical factors	Leukocytes	0.267913	0.491169	0.585879	0.887568	0.0093018
lc_87	Stearate	Eos	Clinical factors	Leukocytes	-0.449878	0.42706	0.293068	0.729456	0.00553389
lc_87	Stearate	Baso	Clinical factors	Leukocytes	0.972074	0.917598	0.290362	0.726945	0.000181482
lc_87	Stearate	HDL	Clinical factors	Lipid profile	0.339488	0.247749	0.171714	0.609378	0.0604329
lc_87	Stearate	Chol	Clinical factors	Lipid profile	0.0546325	0.221631	0.805478	0.954298	0.0023471
lc_87	Stearate	LDL	Clinical factors	Lipid profile	-0.162221	0.220095	0.461722	0.831392	0.00176777
lc_87	Stearate	TG	Clinical factors	Lipid profile	-0.0305047	0.0905636	0.736501	0.938558	0.0021515
lc_87	Stearate	ApoB.apoA1	Clinical factors	Lipid profile	-2.27448	0.68593	0.00103628	0.059489	0.00723431
lc_87	Stearate	ApoB	Clinical factors	Lipid profile	1.88107	0.622252	0.00273891	0.101949	0.0197976
lc_87	Stearate	ApoA1	Clinical factors	Lipid profile	-0.892024	0.379668	0.0195068	0.263329	0.00867514
lc_87	Stearate	ALAT	Clinical factors	Liver	-0.149271	0.215263	0.488621	0.84576	0.00293064
lc_87	Stearate	GGT	Clinical factors	Liver	0.296046	0.0900428	0.00114093	0.0624437	0.0334282
lc_87	Stearate	Plt	Clinical factors	Platelets	0.000904987	0.000628188	0.150826	0.586863	0.0062
lc_87	Stearate	Sex	Sex	Sex	0.434562	0.196785	0.028048	0.304008	0.0108264
lc_87	Stearate	Urate	Clinical factors	Urate	0.000731847	0.000571726	0.2016	0.643265	0.0036519
lc_87	Stearate	VitD	Clinical factors	Vitamin D	0.000308558	0.000582049	0.596454	0.892417	0.000662111
lc_88	Eicosenoate	visit	Visit	Visit	-0.0161739	0.0317688	0.611081	0.897292	3.0541e-05
lc_88	Eicosenoate	Smoking	Lifestyle factors	Smoking	0.238278	0.291626	0.414598	0.806421	0.000599352
lc_88	Eicosenoate	MaritalStatus_change	Lifestyle factors	MaritalStatus_change	0.303424	0.279609	0.278796	0.718512	0.00753516
lc_88	Eicosenoate	Housing_change	Lifestyle factors	Housing_change	-0.030962	0.209402	0.882563	0.975172	1.0118e-06
lc_88	Eicosenoate	Employment_change	Lifestyle factors	Employment_change	-0.0102537	0.146081	0.944092	0.989272	0.000254139
lc_88	Eicosenoate	Stress	Lifestyle factors	Stress	0.0229402	0.0541268	0.672026	0.919775	0.00265454
lc_88	Eicosenoate	PhysicalActivity	Lifestyle factors	PhysicalActivity	-0.0150276	0.0290548	0.60542	0.89604	0.00440669
lc_88	Eicosenoate	SedentaryTime_hours	Lifestyle factors	SedentaryTime_hours	0.0131734	0.0130502	0.313652	0.743415	0.003111
lc_88	Eicosenoate	PerceivedHealth	Lifestyle factors	PerceivedHealth	0.0720081	0.0436071	0.0998204	0.50493	0.00859395
lc_88	Eicosenoate	Common_cold_influenzae	Lifestyle factors	Common_cold_influenzae	0.112166	0.0943683	0.235623	0.678501	0.00796957
lc_88	Eicosenoate	NSAID_painmed	Lifestyle factors	NSAID_painmed	-0.00534738	0.124463	0.965762	0.992655	0.000587744
lc_88	Eicosenoate	Bp_med	Lifestyle factors	Bp_med	0.261008	0.214819	0.225403	0.667437	0.000218221
lc_88	Eicosenoate	Lipid_med	Lifestyle factors	Lipid_med	0.181076	0.325587	0.578558	0.88451	0.00330146
lc_88	Eicosenoate	Antibiotics_med	Lifestyle factors	Antibiotics_med	0.0213716	0.179686	0.905411	0.981398	0.000534542
lc_139	Biliverdin	CRP	Clinical factors	Acute phase	0.00203857	0.00172435	0.238137	0.680985	0.000995545
lc_88	Eicosenoate	Age_at_Visit	Age	Age	-0.00865091	0.00927691	0.351886	0.768525	0.00120923
lc_88	Eicosenoate	SBP	Clinical factors	Blood pressure	0.00276021	0.00378326	0.466265	0.834126	0.00105898
lc_88	Eicosenoate	DBP	Clinical factors	Blood pressure	-0.00668181	0.00638554	0.296297	0.732359	0.00760983
lc_260	Salicylate	BMI	Clinical factors	Body composition	0.146861	0.10941	0.180604	0.619431	0.000275182
lc_88	Eicosenoate	Weight	Clinical factors	Body composition	0.000379396	0.0254961	0.988138	0.997532	0.00879927
lc_88	Eicosenoate	Waist	Clinical factors	Body composition	0.00136448	0.00979569	0.88932	0.976241	7.39979e-05
lc_88	Eicosenoate	Hip	Clinical factors	Body composition	0.00663036	0.0159002	0.677005	0.921208	0.00194977
lc_88	Eicosenoate	Bioimp_fat	Clinical factors	Body composition	0.592346	0.629399	0.347465	0.766385	0.00020369
lc_88	Eicosenoate	Bioimp_muscle	Clinical factors	Body composition	0.599522	0.636982	0.347433	0.766385	0.00120247
lc_88	Eicosenoate	Bioimp_bone	Clinical factors	Body composition	0.872339	0.737865	0.238128	0.680985	0.00236246
lc_88	Eicosenoate	Height	Clinical factors	Body composition	-0.00558103	0.0235351	0.812727	0.95632	0.00350464
lc_88	Eicosenoate	Hb	Clinical factors	Erythrocytes	-0.0681764	0.0381805	0.0752603	0.454912	0.00116102
lc_88	Eicosenoate	RBC	Clinical factors	Erythrocytes	0.800424	0.828528	0.334853	0.758299	0.000143639
lc_88	Eicosenoate	Hct	Clinical factors	Erythrocytes	11.4849	9.37023	0.221368	0.663412	0.00413721
lc_88	Eicosenoate	MCV	Clinical factors	Erythrocytes	0.0602532	0.0493481	0.223139	0.665427	7.43519e-06
lc_88	Eicosenoate	MCH	Clinical factors	Erythrocytes	-0.0494233	0.0976687	0.613241	0.898267	0.0012515
lc_88	Eicosenoate	MCHC	Clinical factors	Erythrocytes	0.0286814	0.0178824	0.109885	0.522003	0.00449398
lc_88	Eicosenoate	HbA1c	Clinical factors	Glucose homeostasis	-0.00528818	0.0115239	0.646678	0.911822	0.000980708
lc_88	Eicosenoate	Gluc	Clinical factors	Glucose homeostasis	9.88062e-05	0.08098	0.999027	0.999883	0.00181674
lc_88	Eicosenoate	ProBNP	Clinical factors	Heart	-0.000497402	0.000622646	0.425065	0.812108	0.0226458
lc_88	Eicosenoate	TNT	Clinical factors	Heart	-0.0220124	0.0133589	0.100541	0.506579	0.00173103
lc_88	Eicosenoate	CystC	Clinical factors	Kidney	-0.287717	0.334996	0.391163	0.793214	0.00855575
lc_88	Eicosenoate	Crea	Clinical factors	Kidney	-0.00133237	0.00393011	0.734856	0.938374	1.96442e-07
lc_88	Eicosenoate	WBC	Clinical factors	Leukocytes	-0.0993773	0.473481	0.833912	0.96168	6.08156e-07
lc_88	Eicosenoate	Neut	Clinical factors	Leukocytes	0.100718	0.481054	0.834315	0.961701	0.00241153
lc_88	Eicosenoate	Lymph	Clinical factors	Leukocytes	0.0493424	0.482611	0.91864	0.984116	0.000777058
lc_88	Eicosenoate	Mono	Clinical factors	Leukocytes	0.365689	0.597905	0.541296	0.869644	0.0110639
lc_88	Eicosenoate	Eos	Clinical factors	Leukocytes	-0.136479	0.519865	0.793111	0.951292	0.00347105
lc_88	Eicosenoate	Baso	Clinical factors	Leukocytes	-0.35022	1.117	0.754111	0.941797	0.00377317
lc_88	Eicosenoate	HDL	Clinical factors	Lipid profile	0.550504	0.301588	0.0690328	0.441091	0.00852527
lc_88	Eicosenoate	Chol	Clinical factors	Lipid profile	-0.214001	0.269794	0.428345	0.813854	0.0162421
lc_88	Eicosenoate	LDL	Clinical factors	Lipid profile	0.190673	0.267925	0.477275	0.839752	0.00017691
lc_88	Eicosenoate	TG	Clinical factors	Lipid profile	0.179987	0.110244	0.103693	0.512294	0.00419672
lc_88	Eicosenoate	ApoB.apoA1	Clinical factors	Lipid profile	-0.143722	0.83499	0.863467	0.97045	0.00394032
lc_88	Eicosenoate	ApoB	Clinical factors	Lipid profile	0.421714	0.757474	0.57816	0.884452	0.00201709
lc_88	Eicosenoate	ApoA1	Clinical factors	Lipid profile	-0.351274	0.462174	0.447877	0.82451	0.000380432
lc_88	Eicosenoate	ALAT	Clinical factors	Liver	0.444044	0.262042	0.0912923	0.48861	0.022301
lc_88	Eicosenoate	GGT	Clinical factors	Liver	0.128528	0.10961	0.241973	0.684589	0.00468202
lc_88	Eicosenoate	Plt	Clinical factors	Platelets	0.000342051	0.000764699	0.65501	0.914553	0.000969468
lc_88	Eicosenoate	Sex	Sex	Sex	0.128955	0.239548	0.590787	0.889362	0.000402385
lc_88	Eicosenoate	Urate	Clinical factors	Urate	0.00185247	0.000695968	0.00823184	0.177343	0.0185059
lc_88	Eicosenoate	VitD	Clinical factors	Vitamin D	0.00102733	0.000708535	0.148217	0.584208	0.00591972
lc_89	Ursodeoxycholic acid	visit	Visit	Visit	-0.0490501	0.0420616	0.24458	0.68689	0.00146829
lc_89	Ursodeoxycholic acid	Smoking	Lifestyle factors	Smoking	0.0283352	0.385826	0.94151	0.988462	0.00105753
lc_89	Ursodeoxycholic acid	MaritalStatus_change	Lifestyle factors	MaritalStatus_change	0.177145	0.369623	0.632142	0.905622	0.00406218
lc_89	Ursodeoxycholic acid	Housing_change	Lifestyle factors	Housing_change	-0.00319538	0.276813	0.990798	0.997826	0.000318806
lc_89	Ursodeoxycholic acid	Employment_change	Lifestyle factors	Employment_change	0.128462	0.193191	0.506649	0.853947	0.000870806
lc_89	Ursodeoxycholic acid	Stress	Lifestyle factors	Stress	0.0543323	0.0716513	0.448938	0.824997	0.00470769
lc_89	Ursodeoxycholic acid	PhysicalActivity	Lifestyle factors	PhysicalActivity	0.0262152	0.0387227	0.498984	0.851359	0.0101915
lc_89	Ursodeoxycholic acid	SedentaryTime_hours	Lifestyle factors	SedentaryTime_hours	0.00424927	0.0173882	0.807124	0.954846	0.00103288
lc_89	Ursodeoxycholic acid	PerceivedHealth	Lifestyle factors	PerceivedHealth	0.0663588	0.0581927	0.255156	0.696835	0.00902197
lc_89	Ursodeoxycholic acid	Common_cold_influenzae	Lifestyle factors	Common_cold_influenzae	0.0855401	0.124791	0.493634	0.848249	0.00260558
lc_89	Ursodeoxycholic acid	NSAID_painmed	Lifestyle factors	NSAID_painmed	-0.0115605	0.164585	0.944054	0.989272	1.98415e-06
lc_89	Ursodeoxycholic acid	Bp_med	Lifestyle factors	Bp_med	0.229829	0.284404	0.419737	0.809142	0.000134331
lc_89	Ursodeoxycholic acid	Lipid_med	Lifestyle factors	Lipid_med	0.478084	0.431183	0.268512	0.708716	0.00790315
lc_89	Ursodeoxycholic acid	Antibiotics_med	Lifestyle factors	Antibiotics_med	-0.115353	0.237906	0.62816	0.904047	1.41113e-07
lc_268	1,3-Dimethylurate	CRP	Clinical factors	Acute phase	-0.0210703	0.0178928	0.239992	0.682557	0.00788733
lc_89	Ursodeoxycholic acid	Age_at_Visit	Age	Age	-0.00892904	0.0123342	0.469737	0.835579	0.000197496
lc_89	Ursodeoxycholic acid	SBP	Clinical factors	Blood pressure	-0.00507095	0.00504355	0.315585	0.745763	0.0161711
lc_89	Ursodeoxycholic acid	DBP	Clinical factors	Blood pressure	-0.00298763	0.00845981	0.724246	0.935783	0.00280846
Cer_166	Cer(d18:0/24:0)	BMI	Clinical factors	Body composition	-0.098288	0.073065	0.181298	0.620519	0.149087
lc_89	Ursodeoxycholic acid	Weight	Clinical factors	Body composition	-0.0217374	0.0341339	0.524775	0.863131	0.0135629
lc_89	Ursodeoxycholic acid	Waist	Clinical factors	Body composition	0.0283256	0.0130132	0.0303682	0.31667	0.00545294
lc_89	Ursodeoxycholic acid	Hip	Clinical factors	Body composition	0.0141762	0.0210269	0.500762	0.852168	0.00323702
lc_89	Ursodeoxycholic acid	Bioimp_fat	Clinical factors	Body composition	0.288755	0.84723	0.733501	0.937934	1.2153e-05
lc_89	Ursodeoxycholic acid	Bioimp_muscle	Clinical factors	Body composition	0.269816	0.857992	0.753403	0.941607	0.000759386
lc_89	Ursodeoxycholic acid	Bioimp_bone	Clinical factors	Body composition	0.855471	0.978537	0.382764	0.787776	9.46728e-05
lc_89	Ursodeoxycholic acid	Height	Clinical factors	Body composition	-0.00797008	0.0316323	0.801263	0.953373	0.0034837
lc_89	Ursodeoxycholic acid	Hb	Clinical factors	Erythrocytes	-0.0667036	0.051171	0.193496	0.634497	0.000157662
lc_89	Ursodeoxycholic acid	RBC	Clinical factors	Erythrocytes	0.392196	1.09996	0.721702	0.935276	0.0080931
lc_89	Ursodeoxycholic acid	Hct	Clinical factors	Erythrocytes	15.313	12.5054	0.221824	0.66375	0.00663376
lc_89	Ursodeoxycholic acid	MCV	Clinical factors	Erythrocytes	0.08146	0.0654424	0.214296	0.655383	5.92533e-05
lc_89	Ursodeoxycholic acid	MCH	Clinical factors	Erythrocytes	-0.146246	0.130368	0.262943	0.70328	0.000123021
lc_89	Ursodeoxycholic acid	MCHC	Clinical factors	Erythrocytes	0.0369118	0.0238038	0.122148	0.546123	0.00399963
lc_89	Ursodeoxycholic acid	HbA1c	Clinical factors	Glucose homeostasis	-0.00115139	0.0152545	0.93989	0.987865	0.00424439
lc_89	Ursodeoxycholic acid	Gluc	Clinical factors	Glucose homeostasis	0.167855	0.107214	0.118606	0.537787	0.00369572
lc_89	Ursodeoxycholic acid	ProBNP	Clinical factors	Heart	0.00127441	0.000824458	0.123332	0.547199	0.000559658
lc_89	Ursodeoxycholic acid	TNT	Clinical factors	Heart	-0.0452573	0.0176936	0.0110772	0.204306	0.00487564
lc_89	Ursodeoxycholic acid	CystC	Clinical factors	Kidney	0.17981	0.443844	0.68571	0.924215	0.00298734
lc_89	Ursodeoxycholic acid	Crea	Clinical factors	Kidney	-0.00975707	0.00519694	0.0615288	0.422991	0.00331019
lc_89	Ursodeoxycholic acid	WBC	Clinical factors	Leukocytes	0.258513	0.629613	0.681698	0.923424	0.000424403
lc_89	Ursodeoxycholic acid	Neut	Clinical factors	Leukocytes	-0.223034	0.63916	0.727398	0.936151	0.00648195
lc_89	Ursodeoxycholic acid	Lymph	Clinical factors	Leukocytes	-0.453649	0.641862	0.480317	0.840841	0.000480229
lc_89	Ursodeoxycholic acid	Mono	Clinical factors	Leukocytes	0.256038	0.793891	0.747315	0.941221	0.0194416
lc_89	Ursodeoxycholic acid	Eos	Clinical factors	Leukocytes	-0.656039	0.691603	0.343681	0.763989	0.00709356
lc_89	Ursodeoxycholic acid	Baso	Clinical factors	Leukocytes	-0.191151	1.47791	0.897185	0.978489	0.00731149
lc_89	Ursodeoxycholic acid	HDL	Clinical factors	Lipid profile	1.21164	0.403337	0.0029134	0.105785	0.0299911
lc_89	Ursodeoxycholic acid	Chol	Clinical factors	Lipid profile	-0.0180888	0.359282	0.959883	0.991841	0.00970048
lc_89	Ursodeoxycholic acid	LDL	Clinical factors	Lipid profile	-0.234021	0.357315	0.513059	0.857181	4.83626e-06
lc_89	Ursodeoxycholic acid	TG	Clinical factors	Lipid profile	0.105284	0.146423	0.472737	0.837375	0.000245794
lc_89	Ursodeoxycholic acid	ApoB.apoA1	Clinical factors	Lipid profile	-0.88394	1.10982	0.426456	0.81267	0.0188113
lc_89	Ursodeoxycholic acid	ApoB	Clinical factors	Lipid profile	1.92426	1.00643	0.056934	0.410556	0.00286737
lc_89	Ursodeoxycholic acid	ApoA1	Clinical factors	Lipid profile	-1.62709	0.616713	0.00881337	0.182634	0.0160457
lc_89	Ursodeoxycholic acid	ALAT	Clinical factors	Liver	0.404257	0.346687	0.244616	0.68689	0.0142115
lc_89	Ursodeoxycholic acid	GGT	Clinical factors	Liver	0.25698	0.145057	0.0775878	0.459634	0.00720615
lc_89	Ursodeoxycholic acid	Plt	Clinical factors	Platelets	0.000144406	0.00101319	0.886771	0.975841	7.74324e-05
lc_89	Ursodeoxycholic acid	Sex	Sex	Sex	-0.461358	0.317443	0.147282	0.582944	0.0067621
lc_89	Ursodeoxycholic acid	Urate	Clinical factors	Urate	0.00237534	0.000927074	0.0109424	0.203552	0.0154793
lc_89	Ursodeoxycholic acid	VitD	Clinical factors	Vitamin D	0.00118494	0.000946964	0.211902	0.65284	0.00399547
lc_90	Deoxycholic acid	visit	Visit	Visit	-0.121669	0.103136	0.23914	0.6819	0.000174888
lc_90	Deoxycholic acid	Smoking	Lifestyle factors	Smoking	-0.880896	0.94675	0.352958	0.769669	0.00198556
lc_90	Deoxycholic acid	MaritalStatus_change	Lifestyle factors	MaritalStatus_change	0.919788	0.907738	0.311819	0.742679	0.000379028
lc_90	Deoxycholic acid	Housing_change	Lifestyle factors	Housing_change	0.0643371	0.679814	0.92467	0.985164	0.000370652
lc_90	Deoxycholic acid	Employment_change	Lifestyle factors	Employment_change	-0.859512	0.474243	0.0710169	0.446089	0.0143677
lc_90	Deoxycholic acid	Stress	Lifestyle factors	Stress	-0.0853352	0.17572	0.627615	0.903939	7.60068e-05
lc_90	Deoxycholic acid	PhysicalActivity	Lifestyle factors	PhysicalActivity	0.0434184	0.0943249	0.645659	0.911679	0.000828007
lc_90	Deoxycholic acid	SedentaryTime_hours	Lifestyle factors	SedentaryTime_hours	-0.129247	0.0423669	0.00250625	0.0976984	0.0356615
lc_90	Deoxycholic acid	PerceivedHealth	Lifestyle factors	PerceivedHealth	-0.331661	0.141568	0.0198545	0.264695	0.01964
lc_90	Deoxycholic acid	Common_cold_influenzae	Lifestyle factors	Common_cold_influenzae	-0.309977	0.306362	0.312524	0.74296	0.00977595
lc_90	Deoxycholic acid	NSAID_painmed	Lifestyle factors	NSAID_painmed	-0.148087	0.404064	0.714279	0.932976	0.000467695
lc_90	Deoxycholic acid	Bp_med	Lifestyle factors	Bp_med	-0.646521	0.697398	0.354715	0.771117	0.00227421
lc_90	Deoxycholic acid	Lipid_med	Lifestyle factors	Lipid_med	-0.682281	1.057	0.51915	0.859754	0.00350706
lc_90	Deoxycholic acid	Antibiotics_med	Lifestyle factors	Antibiotics_med	-0.439209	0.583341	0.452142	0.826809	0.00138081
lc_177	Succinyladenosine	CRP	Clinical factors	Acute phase	0.0025421	0.00217565	0.243644	0.686292	0.0207238
lc_90	Deoxycholic acid	Age_at_Visit	Age	Age	-0.0279053	0.030117	0.354966	0.77128	0.00266876
lc_90	Deoxycholic acid	SBP	Clinical factors	Blood pressure	0.00870281	0.0122822	0.47919	0.840482	0.00545884
lc_90	Deoxycholic acid	DBP	Clinical factors	Blood pressure	-0.0416776	0.0207303	0.0453584	0.375444	0.00990086
lc_275	2-Hydroxyhippurate	BMI	Clinical factors	Body composition	0.27736	0.209246	0.186099	0.626957	0.00944631
lc_90	Deoxycholic acid	Weight	Clinical factors	Body composition	0.117373	0.0827718	0.157312	0.594601	0.0296407
lc_90	Deoxycholic acid	Waist	Clinical factors	Body composition	-0.04806	0.0318012	0.131869	0.56129	0.00197146
lc_90	Deoxycholic acid	Hip	Clinical factors	Body composition	0.0109445	0.0516192	0.832246	0.961344	0.000199527
lc_90	Deoxycholic acid	Bioimp_fat	Clinical factors	Body composition	0.944549	2.04331	0.644258	0.911412	0.00310868
lc_90	Deoxycholic acid	Bioimp_muscle	Clinical factors	Body composition	1.11093	2.06793	0.59155	0.889683	0.000766696
lc_90	Deoxycholic acid	Bioimp_bone	Clinical factors	Body composition	-1.58102	2.39544	0.509798	0.855675	0.00035408
lc_90	Deoxycholic acid	Height	Clinical factors	Body composition	-0.0787127	0.0764054	0.303822	0.738264	0.000566756
lc_90	Deoxycholic acid	Hb	Clinical factors	Erythrocytes	0.407362	0.123951	0.00114627	0.0625416	0.00284947
lc_90	Deoxycholic acid	RBC	Clinical factors	Erythrocytes	-5.59849	2.68977	0.0383226	0.349055	0.0219392
lc_90	Deoxycholic acid	Hct	Clinical factors	Erythrocytes	-59.6384	30.42	0.0509466	0.393325	0.00407435
lc_90	Deoxycholic acid	MCV	Clinical factors	Erythrocytes	-0.296192	0.160206	0.0655575	0.432205	5.83596e-05
lc_90	Deoxycholic acid	MCH	Clinical factors	Erythrocytes	-0.142343	0.317077	0.65384	0.914521	0.0096892
lc_90	Deoxycholic acid	MCHC	Clinical factors	Erythrocytes	-0.159399	0.0580542	0.00643661	0.156129	0.0131822
lc_90	Deoxycholic acid	HbA1c	Clinical factors	Glucose homeostasis	0.0132489	0.0374118	0.723508	0.935783	0.0110029
lc_90	Deoxycholic acid	Gluc	Clinical factors	Glucose homeostasis	0.303564	0.262898	0.249222	0.690746	0.00145404
lc_90	Deoxycholic acid	ProBNP	Clinical factors	Heart	0.000289422	0.00202139	0.886253	0.975777	0.00258519
lc_90	Deoxycholic acid	TNT	Clinical factors	Heart	0.046012	0.0433689	0.289646	0.726476	0.00140269
lc_90	Deoxycholic acid	CystC	Clinical factors	Kidney	2.53088	1.08755	0.020684	0.267812	0.0124409
lc_90	Deoxycholic acid	Crea	Clinical factors	Kidney	-0.0074442	0.0127589	0.560068	0.877198	0.00355324
lc_90	Deoxycholic acid	WBC	Clinical factors	Leukocytes	1.09928	1.53713	0.475122	0.838484	0.000236173
lc_90	Deoxycholic acid	Neut	Clinical factors	Leukocytes	-1.38519	1.56172	0.375871	0.783629	0.00988127
lc_90	Deoxycholic acid	Lymph	Clinical factors	Leukocytes	-0.743496	1.56677	0.635492	0.907289	0.000127902
lc_90	Deoxycholic acid	Mono	Clinical factors	Leukocytes	-0.750116	1.94107	0.699466	0.928525	0.000934988
lc_90	Deoxycholic acid	Eos	Clinical factors	Leukocytes	-0.811099	1.68771	0.63119	0.905412	0.00188376
lc_90	Deoxycholic acid	Baso	Clinical factors	Leukocytes	2.97736	3.62629	0.412331	0.804249	0.0042502
lc_90	Deoxycholic acid	HDL	Clinical factors	Lipid profile	-0.430236	0.97909	0.660699	0.916637	0.00111391
lc_90	Deoxycholic acid	Chol	Clinical factors	Lipid profile	0.107028	0.875873	0.902833	0.980101	0.00052562
lc_90	Deoxycholic acid	LDL	Clinical factors	Lipid profile	1.17931	0.869804	0.176264	0.615255	0.00142394
lc_90	Deoxycholic acid	TG	Clinical factors	Lipid profile	0.292257	0.357902	0.414873	0.806676	0.00336636
lc_90	Deoxycholic acid	ApoB.apoA1	Clinical factors	Lipid profile	4.17077	2.71075	0.125052	0.549939	0.000787537
lc_90	Deoxycholic acid	ApoB	Clinical factors	Lipid profile	-8.00037	2.4591	0.00128288	0.0669571	0.028397
lc_90	Deoxycholic acid	ApoA1	Clinical factors	Lipid profile	1.37839	1.50042	0.359077	0.773552	0.00214587
lc_90	Deoxycholic acid	ALAT	Clinical factors	Liver	-0.673962	0.850706	0.428905	0.814157	0.0041431
lc_90	Deoxycholic acid	GGT	Clinical factors	Liver	-0.230266	0.355843	0.518107	0.859532	0.000352739
lc_90	Deoxycholic acid	Plt	Clinical factors	Platelets	0.00237521	0.00248256	0.33953	0.761214	0.0030921
lc_90	Deoxycholic acid	Sex	Sex	Sex	0.996469	0.777682	0.201156	0.642653	0.00403579
lc_90	Deoxycholic acid	Urate	Clinical factors	Urate	0.00216512	0.00225942	0.338773	0.760605	0.0024194
lc_90	Deoxycholic acid	VitD	Clinical factors	Vitamin D	-0.00063842	0.00230022	0.781569	0.948307	0.000193705
lc_91	Chenodeoxycholic acid	visit	Visit	Visit	-0.035185	0.0671545	0.600742	0.893976	0.000516907
lc_91	Chenodeoxycholic acid	Smoking	Lifestyle factors	Smoking	1.0849	0.616453	0.0795348	0.463212	0.0164633
lc_91	Chenodeoxycholic acid	MaritalStatus_change	Lifestyle factors	MaritalStatus_change	0.815809	0.591052	0.168626	0.605156	0.00919843
lc_91	Chenodeoxycholic acid	Housing_change	Lifestyle factors	Housing_change	-0.389329	0.442645	0.37987	0.786358	0.00135631
lc_91	Chenodeoxycholic acid	Employment_change	Lifestyle factors	Employment_change	-0.0071441	0.308792	0.981559	0.996052	6.26799e-05
lc_91	Chenodeoxycholic acid	Stress	Lifestyle factors	Stress	-0.174264	0.114416	0.128889	0.556801	0.0211096
lc_91	Chenodeoxycholic acid	PhysicalActivity	Lifestyle factors	PhysicalActivity	-0.0702309	0.0614174	0.253825	0.695606	0.000724975
lc_91	Chenodeoxycholic acid	SedentaryTime_hours	Lifestyle factors	SedentaryTime_hours	-0.0360562	0.0275862	0.192291	0.633874	0.000397319
lc_91	Chenodeoxycholic acid	PerceivedHealth	Lifestyle factors	PerceivedHealth	-0.0923961	0.0921789	0.317052	0.747221	0.00230172
lc_91	Chenodeoxycholic acid	Common_cold_influenzae	Lifestyle factors	Common_cold_influenzae	-0.322091	0.19948	0.107533	0.518097	0.0131817
lc_91	Chenodeoxycholic acid	NSAID_painmed	Lifestyle factors	NSAID_painmed	0.328843	0.263097	0.212402	0.653441	0.00541301
lc_91	Chenodeoxycholic acid	Bp_med	Lifestyle factors	Bp_med	0.153647	0.454094	0.735351	0.938406	1.12735e-06
lc_91	Chenodeoxycholic acid	Lipid_med	Lifestyle factors	Lipid_med	-0.755232	0.688241	0.273455	0.713976	0.000113786
lc_91	Chenodeoxycholic acid	Antibiotics_med	Lifestyle factors	Antibiotics_med	0.263579	0.379828	0.488305	0.845665	0.0047334
lc_291	Theophylline	CRP	Clinical factors	Acute phase	-0.00869942	0.00750026	0.247103	0.689423	0.0109828
lc_91	Chenodeoxycholic acid	Age_at_Visit	Age	Age	-0.0248038	0.01961	0.206993	0.648348	0.016671
lc_91	Chenodeoxycholic acid	SBP	Clinical factors	Blood pressure	0.0172498	0.00799725	0.0318743	0.323312	0.001095
lc_91	Chenodeoxycholic acid	DBP	Clinical factors	Blood pressure	-0.0263408	0.0134981	0.0520186	0.396598	0.000306347
PC_123	PC(35:3)	BMI	Clinical factors	Body composition	-0.0831215	0.0625042	0.186292	0.626988	0.00020749
lc_91	Chenodeoxycholic acid	Weight	Clinical factors	Body composition	0.0137689	0.0538949	0.798545	0.952686	0.000653133
lc_91	Chenodeoxycholic acid	Waist	Clinical factors	Body composition	0.00256166	0.0207066	0.901633	0.979539	3.19076e-05
lc_91	Chenodeoxycholic acid	Hip	Clinical factors	Body composition	0.069888	0.0336106	0.0385123	0.349893	0.00560077
lc_91	Chenodeoxycholic acid	Bioimp_fat	Clinical factors	Body composition	0.166524	1.33045	0.900486	0.979319	0.00104856
lc_91	Chenodeoxycholic acid	Bioimp_muscle	Clinical factors	Body composition	0.0992975	1.34648	0.941266	0.988434	0.000106982
lc_91	Chenodeoxycholic acid	Bioimp_bone	Clinical factors	Body composition	1.13474	1.55973	0.467524	0.83458	0.00243724
lc_91	Chenodeoxycholic acid	Height	Clinical factors	Body composition	-0.0300417	0.0497495	0.546436	0.871588	0.00446928
lc_91	Chenodeoxycholic acid	Hb	Clinical factors	Erythrocytes	-0.0837962	0.0807078	0.300058	0.735178	0.00673199
lc_91	Chenodeoxycholic acid	RBC	Clinical factors	Erythrocytes	-0.251646	1.75138	0.885855	0.975777	0.00480555
lc_91	Chenodeoxycholic acid	Hct	Clinical factors	Erythrocytes	24.5358	19.8072	0.216503	0.657979	0.00171569
lc_91	Chenodeoxycholic acid	MCV	Clinical factors	Erythrocytes	0.0172232	0.104314	0.86898	0.971774	0.00134587
lc_91	Chenodeoxycholic acid	MCH	Clinical factors	Erythrocytes	-0.00302149	0.206457	0.988334	0.997532	0.000736938
lc_91	Chenodeoxycholic acid	MCHC	Clinical factors	Erythrocytes	0.0361405	0.0378006	0.339871	0.761507	0.00128122
lc_91	Chenodeoxycholic acid	HbA1c	Clinical factors	Glucose homeostasis	-0.0652282	0.0243598	0.00785885	0.173774	0.0360914
lc_91	Chenodeoxycholic acid	Gluc	Clinical factors	Glucose homeostasis	0.54362	0.171179	0.00166468	0.078737	0.0174288
lc_91	Chenodeoxycholic acid	ProBNP	Clinical factors	Heart	5.11489e-06	0.00131618	0.996902	0.999768	9.87898e-05
lc_91	Chenodeoxycholic acid	TNT	Clinical factors	Heart	-0.0425915	0.0282386	0.132633	0.562629	0.00316673
lc_91	Chenodeoxycholic acid	CystC	Clinical factors	Kidney	0.140848	0.708131	0.842487	0.96468	0.00188442
lc_91	Chenodeoxycholic acid	Crea	Clinical factors	Kidney	0.00500511	0.00830765	0.547358	0.872017	0.00203277
lc_91	Chenodeoxycholic acid	WBC	Clinical factors	Leukocytes	0.33276	1.00087	0.739786	0.938999	0.000148409
lc_91	Chenodeoxycholic acid	Neut	Clinical factors	Leukocytes	-0.475374	1.01687	0.640523	0.910022	0.00214881
lc_91	Chenodeoxycholic acid	Lymph	Clinical factors	Leukocytes	-0.392014	1.02017	0.70108	0.929138	0.00977407
lc_91	Chenodeoxycholic acid	Mono	Clinical factors	Leukocytes	-0.110598	1.26388	0.930332	0.986124	4.91865e-07
lc_91	Chenodeoxycholic acid	Eos	Clinical factors	Leukocytes	1.50068	1.09891	0.173181	0.611215	0.00414087
lc_91	Chenodeoxycholic acid	Baso	Clinical factors	Leukocytes	-4.96159	2.36117	0.0365223	0.342902	0.0229479
lc_91	Chenodeoxycholic acid	HDL	Clinical factors	Lipid profile	0.430546	0.637511	0.500018	0.851948	0.0122851
lc_91	Chenodeoxycholic acid	Chol	Clinical factors	Lipid profile	0.304911	0.570304	0.593327	0.890328	0.00714449
lc_91	Chenodeoxycholic acid	LDL	Clinical factors	Lipid profile	-0.385535	0.566352	0.496612	0.850088	0.00665339
lc_91	Chenodeoxycholic acid	TG	Clinical factors	Lipid profile	0.00721904	0.233039	0.97531	0.994649	9.15433e-06
lc_91	Chenodeoxycholic acid	ApoB.apoA1	Clinical factors	Lipid profile	0.0431774	1.76504	0.980501	0.996037	0.0045271
lc_91	Chenodeoxycholic acid	ApoB	Clinical factors	Lipid profile	-0.511287	1.60119	0.749728	0.941565	0.00351368
lc_91	Chenodeoxycholic acid	ApoA1	Clinical factors	Lipid profile	-0.905865	0.976965	0.354624	0.770976	0.00163509
lc_91	Chenodeoxycholic acid	ALAT	Clinical factors	Liver	0.810153	0.553917	0.144722	0.5788	1.15108e-05
lc_91	Chenodeoxycholic acid	GGT	Clinical factors	Liver	-0.470038	0.231699	0.0434568	0.367598	0.00706716
lc_91	Chenodeoxycholic acid	Plt	Clinical factors	Platelets	0.00442469	0.00161646	0.00659899	0.157816	0.0189117
lc_91	Chenodeoxycholic acid	Sex	Sex	Sex	-0.591545	0.506369	0.243735	0.686448	0.00392045
lc_91	Chenodeoxycholic acid	Urate	Clinical factors	Urate	0.00168789	0.00147117	0.252251	0.694473	0.0030548
lc_91	Chenodeoxycholic acid	VitD	Clinical factors	Vitamin D	0.00106811	0.00149774	0.476358	0.839325	0.00128717
lc_92	Taurochenodesoxycholic acid	visit	Visit	Visit	-0.108653	0.0798239	0.174578	0.61285	0.000603314
lc_92	Taurochenodesoxycholic acid	Smoking	Lifestyle factors	Smoking	0.424123	0.732754	0.563194	0.877941	2.36381e-08
lc_92	Taurochenodesoxycholic acid	MaritalStatus_change	Lifestyle factors	MaritalStatus_change	0.293693	0.70256	0.676249	0.921139	1.0798e-05
lc_92	Taurochenodesoxycholic acid	Housing_change	Lifestyle factors	Housing_change	0.323381	0.526155	0.539319	0.869304	0.0016393
lc_92	Taurochenodesoxycholic acid	Employment_change	Lifestyle factors	Employment_change	-0.543144	0.367049	0.140082	0.57432	0.00825249
lc_92	Taurochenodesoxycholic acid	Stress	Lifestyle factors	Stress	-0.0118998	0.136001	0.93034	0.986124	8.83547e-05
lc_92	Taurochenodesoxycholic acid	PhysicalActivity	Lifestyle factors	PhysicalActivity	-0.0246585	0.0730044	0.735797	0.938443	0.000129965
lc_92	Taurochenodesoxycholic acid	SedentaryTime_hours	Lifestyle factors	SedentaryTime_hours	0.00846854	0.0327906	0.796398	0.952087	0.00628241
lc_92	Taurochenodesoxycholic acid	PerceivedHealth	Lifestyle factors	PerceivedHealth	0.236739	0.109569	0.0315873	0.322134	0.00299013
lc_92	Taurochenodesoxycholic acid	Common_cold_influenzae	Lifestyle factors	Common_cold_influenzae	-0.040547	0.237114	0.864348	0.970636	0.000127276
lc_92	Taurochenodesoxycholic acid	NSAID_painmed	Lifestyle factors	NSAID_painmed	0.130903	0.312733	0.675852	0.921121	9.95128e-05
lc_92	Taurochenodesoxycholic acid	Bp_med	Lifestyle factors	Bp_med	0.411242	0.539763	0.446777	0.823799	1.1349e-06
lc_92	Taurochenodesoxycholic acid	Lipid_med	Lifestyle factors	Lipid_med	0.800039	0.818085	0.328963	0.754675	0.000540444
lc_92	Taurochenodesoxycholic acid	Antibiotics_med	Lifestyle factors	Antibiotics_med	-0.760706	0.451487	0.0931441	0.492551	0.00390912
lc_279	1-Methylxanthine	CRP	Clinical factors	Acute phase	-0.0205155	0.0176942	0.24728	0.689426	0.0122031
lc_92	Taurochenodesoxycholic acid	Age_at_Visit	Age	Age	-0.0569219	0.0233096	0.0152367	0.23558	0.0187544
lc_92	Taurochenodesoxycholic acid	SBP	Clinical factors	Blood pressure	-0.0094168	0.00950601	0.322744	0.750953	0.0058005
lc_92	Taurochenodesoxycholic acid	DBP	Clinical factors	Blood pressure	-0.00474251	0.0160446	0.767772	0.945325	5.71239e-05
gc_78	2-Oxobutyric acid	BMI	Clinical factors	Body composition	0.0720957	0.054548	0.187369	0.628598	0.077035
lc_92	Taurochenodesoxycholic acid	Weight	Clinical factors	Body composition	-0.0193073	0.0640627	0.763352	0.943845	0.00583765
lc_92	Taurochenodesoxycholic acid	Waist	Clinical factors	Body composition	-0.0306217	0.0246131	0.214515	0.655781	0.00221753
lc_92	Taurochenodesoxycholic acid	Hip	Clinical factors	Body composition	-0.0860279	0.0399516	0.0321644	0.324591	0.000557693
lc_92	Taurochenodesoxycholic acid	Bioimp_fat	Clinical factors	Body composition	-3.31248	1.58146	0.0371241	0.344997	0.0036885
lc_92	Taurochenodesoxycholic acid	Bioimp_muscle	Clinical factors	Body composition	-3.3335	1.60051	0.0381959	0.348492	0.00866984
lc_92	Taurochenodesoxycholic acid	Bioimp_bone	Clinical factors	Body composition	-2.97166	1.85399	0.110117	0.522234	0.0159401
lc_92	Taurochenodesoxycholic acid	Height	Clinical factors	Body composition	0.0560144	0.0591353	0.344356	0.764798	0.000123341
lc_92	Taurochenodesoxycholic acid	Hb	Clinical factors	Erythrocytes	0.0174696	0.0959341	0.855639	0.96777	0.0106755
lc_92	Taurochenodesoxycholic acid	RBC	Clinical factors	Erythrocytes	-1.11472	2.0818	0.592766	0.890255	1.45119e-05
lc_92	Taurochenodesoxycholic acid	Hct	Clinical factors	Erythrocytes	15.4153	23.5441	0.513181	0.857288	1.62789e-05
lc_92	Taurochenodesoxycholic acid	MCV	Clinical factors	Erythrocytes	-0.0437219	0.123995	0.72465	0.935783	0.00017523
lc_92	Taurochenodesoxycholic acid	MCH	Clinical factors	Erythrocytes	-0.0638963	0.245407	0.794774	0.951778	0.000461073
lc_92	Taurochenodesoxycholic acid	MCHC	Clinical factors	Erythrocytes	0.000625315	0.0449321	0.988906	0.997532	6.17373e-05
lc_92	Taurochenodesoxycholic acid	HbA1c	Clinical factors	Glucose homeostasis	0.00601414	0.0289556	0.835615	0.962264	0.000105027
lc_92	Taurochenodesoxycholic acid	Gluc	Clinical factors	Glucose homeostasis	0.140881	0.203474	0.489285	0.846096	0.00377991
lc_92	Taurochenodesoxycholic acid	ProBNP	Clinical factors	Heart	0.00208469	0.00156449	0.183798	0.624002	0.00470407
lc_92	Taurochenodesoxycholic acid	TNT	Clinical factors	Heart	0.0536821	0.0335661	0.110903	0.523898	0.00814167
lc_92	Taurochenodesoxycholic acid	CystC	Clinical factors	Kidney	1.03434	0.841728	0.220185	0.662317	0.000122387
lc_92	Taurochenodesoxycholic acid	Crea	Clinical factors	Kidney	-0.0209634	0.00987498	0.034657	0.336447	0.0122022
lc_92	Taurochenodesoxycholic acid	WBC	Clinical factors	Leukocytes	1.93514	1.18969	0.104969	0.514036	0.00696662
lc_92	Taurochenodesoxycholic acid	Neut	Clinical factors	Leukocytes	-2.29273	1.20872	0.0588981	0.415544	0.00700952
lc_92	Taurochenodesoxycholic acid	Lymph	Clinical factors	Leukocytes	-1.91938	1.21263	0.114611	0.531559	0.00722726
lc_92	Taurochenodesoxycholic acid	Mono	Clinical factors	Leukocytes	-0.505396	1.50232	0.736819	0.938558	0.000582532
lc_92	Taurochenodesoxycholic acid	Eos	Clinical factors	Leukocytes	-1.41566	1.30624	0.279417	0.718922	0.0114038
lc_92	Taurochenodesoxycholic acid	Baso	Clinical factors	Leukocytes	0.675857	2.80663	0.809884	0.955293	0.000360178
lc_92	Taurochenodesoxycholic acid	HDL	Clinical factors	Lipid profile	0.818084	0.757784	0.281278	0.7204	3.34924e-05
lc_92	Taurochenodesoxycholic acid	Chol	Clinical factors	Lipid profile	-1.32604	0.677898	0.051464	0.395289	2.11895e-07
lc_92	Taurochenodesoxycholic acid	LDL	Clinical factors	Lipid profile	1.66868	0.6732	0.0137853	0.22712	0.000832185
lc_92	Taurochenodesoxycholic acid	TG	Clinical factors	Lipid profile	0.714368	0.277004	0.0104315	0.19876	0.0175397
lc_92	Taurochenodesoxycholic acid	ApoB.apoA1	Clinical factors	Lipid profile	0.249301	2.09804	0.9055	0.981398	0.00487443
lc_92	Taurochenodesoxycholic acid	ApoB	Clinical factors	Lipid profile	-1.78165	1.90327	0.350043	0.767734	6.26079e-05
lc_92	Taurochenodesoxycholic acid	ApoA1	Clinical factors	Lipid profile	0.776841	1.16128	0.504087	0.852974	0.00231592
lc_92	Taurochenodesoxycholic acid	ALAT	Clinical factors	Liver	-0.363195	0.658419	0.58166	0.885722	0.00411062
lc_92	Taurochenodesoxycholic acid	GGT	Clinical factors	Liver	0.69402	0.275411	0.0123041	0.213321	0.0184088
lc_92	Taurochenodesoxycholic acid	Plt	Clinical factors	Platelets	-0.00140892	0.00192142	0.464018	0.832723	0.00075973
lc_92	Taurochenodesoxycholic acid	Sex	Sex	Sex	1.03822	0.601901	0.0856693	0.476931	0.00753712
lc_92	Taurochenodesoxycholic acid	Urate	Clinical factors	Urate	0.00364711	0.00174872	0.0379382	0.347574	0.011924
lc_92	Taurochenodesoxycholic acid	VitD	Clinical factors	Vitamin D	0.000635167	0.0017803	0.721533	0.935276	0.000355869
lc_93	Cholic acid	visit	Visit	Visit	-0.0429522	0.109708	0.695722	0.927779	0.00106806
lc_93	Cholic acid	Smoking	Lifestyle factors	Smoking	-0.85479	1.00708	0.396742	0.795575	0.00334819
lc_93	Cholic acid	MaritalStatus_change	Lifestyle factors	MaritalStatus_change	1.25285	0.965584	0.195546	0.637466	0.000314508
lc_93	Cholic acid	Housing_change	Lifestyle factors	Housing_change	0.0254585	0.723136	0.971941	0.994034	0.000133788
lc_93	Cholic acid	Employment_change	Lifestyle factors	Employment_change	-0.695598	0.504464	0.169051	0.605912	0.0101438
lc_93	Cholic acid	Stress	Lifestyle factors	Stress	-0.096251	0.186918	0.60701	0.896579	0.000483993
lc_93	Cholic acid	PhysicalActivity	Lifestyle factors	PhysicalActivity	0.110453	0.100336	0.271933	0.712299	0.00454025
lc_93	Cholic acid	SedentaryTime_hours	Lifestyle factors	SedentaryTime_hours	-0.0973158	0.0450667	0.0316858	0.322468	0.0346903
lc_93	Cholic acid	PerceivedHealth	Lifestyle factors	PerceivedHealth	-0.268502	0.15059	0.0756894	0.455637	0.0111032
lc_93	Cholic acid	Common_cold_influenzae	Lifestyle factors	Common_cold_influenzae	-0.413238	0.325885	0.205853	0.647137	0.00724015
lc_93	Cholic acid	NSAID_painmed	Lifestyle factors	NSAID_painmed	-0.237982	0.429813	0.580244	0.884887	0.00144874
lc_93	Cholic acid	Bp_med	Lifestyle factors	Bp_med	-1.44219	0.741839	0.0529072	0.399335	0.00733025
lc_93	Cholic acid	Lipid_med	Lifestyle factors	Lipid_med	-0.171141	1.12436	0.879131	0.974459	0.00223037
lc_93	Cholic acid	Antibiotics_med	Lifestyle factors	Antibiotics_med	-0.569703	0.620514	0.359364	0.773615	0.00437188
TG_54	TG(44:0)	CRP	Clinical factors	Acute phase	-0.0529836	0.0457381	0.249182	0.690746	0.00361963
lc_93	Cholic acid	Age_at_Visit	Age	Age	-0.0277801	0.0320363	0.386618	0.789546	0.000360581
lc_93	Cholic acid	SBP	Clinical factors	Blood pressure	0.0106305	0.0130649	0.416538	0.807425	0.0133524
lc_93	Cholic acid	DBP	Clinical factors	Blood pressure	-0.0513242	0.0220514	0.0206656	0.267812	0.0152949
PG_69	PG(34:1)	BMI	Clinical factors	Body composition	0.119377	0.0900112	0.187481	0.628643	0.0505306
lc_93	Cholic acid	Weight	Clinical factors	Body composition	0.138696	0.0880465	0.116347	0.534409	0.0188552
lc_93	Cholic acid	Waist	Clinical factors	Body composition	-0.0613389	0.0338278	0.0708799	0.445694	0.00104998
lc_93	Cholic acid	Hip	Clinical factors	Body composition	-0.117693	0.0549086	0.0329563	0.327418	0.00300245
lc_93	Cholic acid	Bioimp_fat	Clinical factors	Body composition	-0.116806	2.17352	0.957181	0.991841	0.000332822
lc_93	Cholic acid	Bioimp_muscle	Clinical factors	Body composition	0.110883	2.19971	0.959834	0.991841	0.000746806
lc_93	Cholic acid	Bioimp_bone	Clinical factors	Body composition	-3.58839	2.54809	0.160182	0.597344	0.00214249
lc_93	Cholic acid	Height	Clinical factors	Body composition	-0.0455201	0.0812743	0.575881	0.883447	0.000854277
lc_93	Cholic acid	Hb	Clinical factors	Erythrocytes	0.414281	0.13185	0.00186091	0.0825248	0.00297907
lc_93	Cholic acid	RBC	Clinical factors	Erythrocytes	-6.7152	2.86118	0.0196346	0.26401	0.0272791
lc_93	Cholic acid	Hct	Clinical factors	Erythrocytes	-43.8712	32.3585	0.176279	0.615255	0.00355192
lc_93	Cholic acid	MCV	Clinical factors	Erythrocytes	-0.390338	0.170415	0.0227487	0.279655	8.36338e-05
lc_93	Cholic acid	MCH	Clinical factors	Erythrocytes	-0.14066	0.337282	0.676976	0.921208	0.00719265
lc_93	Cholic acid	MCHC	Clinical factors	Erythrocytes	-0.151626	0.0617538	0.0146949	0.232023	0.00773241
lc_93	Cholic acid	HbA1c	Clinical factors	Glucose homeostasis	0.0446219	0.0397959	0.263152	0.703526	0.0225622
lc_93	Cholic acid	Gluc	Clinical factors	Glucose homeostasis	0.16717	0.279651	0.550477	0.873547	0.000546878
lc_93	Cholic acid	ProBNP	Clinical factors	Heart	0.00126301	0.0021502	0.557423	0.876003	0.00591002
lc_93	Cholic acid	TNT	Clinical factors	Heart	0.0670718	0.0461326	0.147117	0.582637	0.00216361
lc_93	Cholic acid	CystC	Clinical factors	Kidney	1.93297	1.15685	0.0958808	0.49755	0.00300809
lc_93	Cholic acid	Crea	Clinical factors	Kidney	-0.0141834	0.013572	0.296916	0.7327	0.00964207
lc_93	Cholic acid	WBC	Clinical factors	Leukocytes	2.23007	1.63509	0.173719	0.612049	3.57976e-05
lc_93	Cholic acid	Neut	Clinical factors	Leukocytes	-2.51913	1.66124	0.130563	0.558975	0.00526583
lc_93	Cholic acid	Lymph	Clinical factors	Leukocytes	-2.0401	1.66662	0.221964	0.663838	1.71384e-05
lc_93	Cholic acid	Mono	Clinical factors	Leukocytes	-0.245447	2.06476	0.905462	0.981398	0.000379399
lc_93	Cholic acid	Eos	Clinical factors	Leukocytes	-2.22587	1.79526	0.216085	0.657573	0.00355554
lc_93	Cholic acid	Baso	Clinical factors	Leukocytes	4.04687	3.85738	0.295042	0.731112	0.00937486
lc_93	Cholic acid	HDL	Clinical factors	Lipid profile	-1.29353	1.04148	0.215293	0.656759	0.00445685
lc_93	Cholic acid	Chol	Clinical factors	Lipid profile	0.477417	0.931688	0.608767	0.897292	0.00135024
lc_93	Cholic acid	LDL	Clinical factors	Lipid profile	0.951375	0.925232	0.304733	0.738552	0.000731317
lc_93	Cholic acid	TG	Clinical factors	Lipid profile	-0.0413164	0.380709	0.913658	0.982771	0.000265845
lc_93	Cholic acid	ApoB.apoA1	Clinical factors	Lipid profile	6.25531	2.8835	0.0309128	0.31984	0.000212402
lc_93	Cholic acid	ApoB	Clinical factors	Lipid profile	-9.75882	2.61581	0.000231936	0.022277	0.026777
lc_93	Cholic acid	ApoA1	Clinical factors	Lipid profile	2.39231	1.59604	0.135045	0.566356	0.0052951
lc_93	Cholic acid	ALAT	Clinical factors	Liver	-0.623837	0.904918	0.491162	0.846469	0.00504771
lc_93	Cholic acid	GGT	Clinical factors	Liver	-0.633657	0.37852	0.0952596	0.496606	0.00414756
lc_93	Cholic acid	Plt	Clinical factors	Platelets	0.00117686	0.00264076	0.656199	0.914553	0.00119419
lc_93	Cholic acid	Sex	Sex	Sex	2.59124	0.82724	0.0019211	0.0838229	0.0227111
lc_93	Cholic acid	Urate	Clinical factors	Urate	0.00212951	0.00240341	0.376371	0.783969	0.00210815
lc_93	Cholic acid	VitD	Clinical factors	Vitamin D	-0.00254376	0.0024468	0.299428	0.734563	0.00245338
lc_94	Glycocholic acid	visit	Visit	Visit	-0.069575	0.0810818	0.391593	0.793535	0.00325177
lc_94	Glycocholic acid	Smoking	Lifestyle factors	Smoking	0.759045	0.744301	0.308715	0.741286	0.000926709
lc_94	Glycocholic acid	MaritalStatus_change	Lifestyle factors	MaritalStatus_change	0.31422	0.713631	0.660058	0.916635	9.75404e-06
lc_94	Glycocholic acid	Housing_change	Lifestyle factors	Housing_change	0.137765	0.534446	0.796775	0.952234	0.00105283
lc_94	Glycocholic acid	Employment_change	Lifestyle factors	Employment_change	-0.460744	0.372833	0.217591	0.65922	0.00859109
lc_94	Glycocholic acid	Stress	Lifestyle factors	Stress	-0.147781	0.138145	0.285666	0.723843	0.00318298
lc_94	Glycocholic acid	PhysicalActivity	Lifestyle factors	PhysicalActivity	0.0229563	0.0741548	0.757121	0.942412	0.00608043
lc_94	Glycocholic acid	SedentaryTime_hours	Lifestyle factors	SedentaryTime_hours	-0.040749	0.0333073	0.222216	0.664263	0.0259592
lc_94	Glycocholic acid	PerceivedHealth	Lifestyle factors	PerceivedHealth	0.0853292	0.111296	0.443925	0.821623	3.17005e-06
lc_94	Glycocholic acid	Common_cold_influenzae	Lifestyle factors	Common_cold_influenzae	-0.227495	0.240851	0.34572	0.765304	0.00245897
lc_94	Glycocholic acid	NSAID_painmed	Lifestyle factors	NSAID_painmed	-0.0946131	0.317661	0.766048	0.944582	0.0030531
lc_94	Glycocholic acid	Bp_med	Lifestyle factors	Bp_med	-0.731793	0.548269	0.183068	0.623234	0.00960415
lc_94	Glycocholic acid	Lipid_med	Lifestyle factors	Lipid_med	0.212162	0.830977	0.79867	0.952719	0.00105711
lc_94	Glycocholic acid	Antibiotics_med	Lifestyle factors	Antibiotics_med	-1.2818	0.458601	0.00555504	0.145472	0.0137721
SM_100	SM(d18:1/14:1)	CRP	Clinical factors	Acute phase	0.0151294	0.0131853	0.253664	0.695603	0.00711835
lc_94	Glycocholic acid	Age_at_Visit	Age	Age	-0.0599338	0.0236769	0.0119211	0.210443	0.0316203
lc_94	Glycocholic acid	SBP	Clinical factors	Blood pressure	-0.00371983	0.00965581	0.700356	0.9289	0.00895957
lc_94	Glycocholic acid	DBP	Clinical factors	Blood pressure	-0.0210406	0.0162974	0.197776	0.639738	0.00670501
TG_18	TG(47:1)	BMI	Clinical factors	Body composition	0.279994	0.211638	0.188559	0.629851	0.0344563
lc_94	Glycocholic acid	Weight	Clinical factors	Body composition	0.0607184	0.0650722	0.351591	0.768483	1.66312e-06
lc_94	Glycocholic acid	Waist	Clinical factors	Body composition	-0.0775234	0.025001	0.00213038	0.0898253	0.00862176
lc_94	Glycocholic acid	Hip	Clinical factors	Body composition	-0.0905292	0.0405812	0.0264998	0.2965	0.00687913
lc_94	Glycocholic acid	Bioimp_fat	Clinical factors	Body composition	-1.58357	1.60638	0.325097	0.752374	0.000607311
lc_94	Glycocholic acid	Bioimp_muscle	Clinical factors	Body composition	-1.59158	1.62573	0.328445	0.754215	0.00176782
lc_94	Glycocholic acid	Bioimp_bone	Clinical factors	Body composition	-1.70037	1.88321	0.367362	0.777846	0.00570816
lc_94	Glycocholic acid	Height	Clinical factors	Body composition	-0.000866177	0.0600672	0.988505	0.997532	0.0016973
lc_94	Glycocholic acid	Hb	Clinical factors	Erythrocytes	0.0077784	0.0974459	0.936436	0.987273	0.00108298
lc_94	Glycocholic acid	RBC	Clinical factors	Erythrocytes	-2.00244	2.1146	0.344493	0.764807	0.00406336
lc_94	Glycocholic acid	Hct	Clinical factors	Erythrocytes	24.6151	23.9151	0.304257	0.738552	0.0018621
lc_94	Glycocholic acid	MCV	Clinical factors	Erythrocytes	-0.211289	0.125948	0.0945645	0.495295	0.00117957
lc_94	Glycocholic acid	MCH	Clinical factors	Erythrocytes	0.275994	0.249274	0.269179	0.709475	0.000680187
lc_94	Glycocholic acid	MCHC	Clinical factors	Erythrocytes	-0.0220492	0.0456402	0.629403	0.904261	2.24342e-05
lc_94	Glycocholic acid	HbA1c	Clinical factors	Glucose homeostasis	-0.0099544	0.0294118	0.735283	0.938406	4.73605e-05
lc_94	Glycocholic acid	Gluc	Clinical factors	Glucose homeostasis	0.0199579	0.206681	0.923143	0.984911	0.00127754
lc_94	Glycocholic acid	ProBNP	Clinical factors	Heart	0.00107922	0.00158914	0.497634	0.850537	0.00380832
lc_94	Glycocholic acid	TNT	Clinical factors	Heart	0.0960125	0.0340951	0.00521412	0.140333	0.0275205
lc_94	Glycocholic acid	CystC	Clinical factors	Kidney	1.40995	0.854992	0.100273	0.505824	0.000844469
lc_94	Glycocholic acid	Crea	Clinical factors	Kidney	-0.0298311	0.0100306	0.00320009	0.110453	0.0231021
lc_94	Glycocholic acid	WBC	Clinical factors	Leukocytes	3.10408	1.20844	0.0107369	0.201236	0.00137389
lc_94	Glycocholic acid	Neut	Clinical factors	Leukocytes	-3.37539	1.22777	0.00636958	0.155682	7.98417e-05
lc_94	Glycocholic acid	Lymph	Clinical factors	Leukocytes	-3.30239	1.23174	0.00778201	0.172276	0.00930847
lc_94	Glycocholic acid	Mono	Clinical factors	Leukocytes	-0.82477	1.526	0.589304	0.889062	0.00120055
lc_94	Glycocholic acid	Eos	Clinical factors	Leukocytes	-3.20048	1.32682	0.0165142	0.245411	0.0259348
lc_94	Glycocholic acid	Baso	Clinical factors	Leukocytes	1.32643	2.85086	0.642105	0.910348	0.00242065
lc_94	Glycocholic acid	HDL	Clinical factors	Lipid profile	0.0504089	0.769726	0.947832	0.99043	0.00941515
lc_94	Glycocholic acid	Chol	Clinical factors	Lipid profile	-1.14525	0.68858	0.097411	0.499552	0.000842691
lc_94	Glycocholic acid	LDL	Clinical factors	Lipid profile	1.77752	0.683809	0.00984187	0.192127	0.000275857
lc_94	Glycocholic acid	TG	Clinical factors	Lipid profile	0.640662	0.281369	0.0235579	0.28307	0.0129002
lc_94	Glycocholic acid	ApoB.apoA1	Clinical factors	Lipid profile	1.16711	2.1311	0.584371	0.887446	0.00676776
lc_94	Glycocholic acid	ApoB	Clinical factors	Lipid profile	-3.73806	1.93326	0.0541939	0.403955	0.00392475
lc_94	Glycocholic acid	ApoA1	Clinical factors	Lipid profile	1.39913	1.17958	0.236596	0.679543	0.00503013
lc_94	Glycocholic acid	ALAT	Clinical factors	Liver	-0.0805259	0.668795	0.904251	0.980823	0.00266132
lc_94	Glycocholic acid	GGT	Clinical factors	Liver	0.441229	0.279751	0.115895	0.533535	0.00658692
lc_94	Glycocholic acid	Plt	Clinical factors	Platelets	-0.000772024	0.0019517	0.692732	0.927107	9.95674e-05
lc_94	Glycocholic acid	Sex	Sex	Sex	0.592768	0.611386	0.333124	0.756913	0.0021912
lc_94	Glycocholic acid	Urate	Clinical factors	Urate	0.00300897	0.00177628	0.0914022	0.488617	0.00742673
lc_94	Glycocholic acid	VitD	Clinical factors	Vitamin D	-0.000953552	0.00180835	0.598408	0.893339	0.000684705
lc_95	Sulfolithocholylglycine	visit	Visit	Visit	-0.00335866	0.0570562	0.953102	0.991841	0.000379468
lc_95	Sulfolithocholylglycine	Smoking	Lifestyle factors	Smoking	1.16975	0.523755	0.0263272	0.295547	0.0205898
lc_95	Sulfolithocholylglycine	MaritalStatus_change	Lifestyle factors	MaritalStatus_change	-0.244458	0.502173	0.626788	0.90347	1.99314e-06
lc_95	Sulfolithocholylglycine	Housing_change	Lifestyle factors	Housing_change	-0.543025	0.376082	0.149906	0.586112	0.000144042
lc_95	Sulfolithocholylglycine	Employment_change	Lifestyle factors	Employment_change	0.027404	0.262358	0.916886	0.983788	0.00249858
lc_95	Sulfolithocholylglycine	Stress	Lifestyle factors	Stress	-0.0638651	0.0972106	0.511745	0.856712	0.0132963
lc_95	Sulfolithocholylglycine	PhysicalActivity	Lifestyle factors	PhysicalActivity	-0.0703987	0.0521818	0.178413	0.616936	0.000212166
lc_95	Sulfolithocholylglycine	SedentaryTime_hours	Lifestyle factors	SedentaryTime_hours	-0.0267058	0.0234379	0.255516	0.697058	0.00655673
lc_95	Sulfolithocholylglycine	PerceivedHealth	Lifestyle factors	PerceivedHealth	0.0852711	0.0783175	0.277201	0.717303	0.00536528
lc_95	Sulfolithocholylglycine	Common_cold_influenzae	Lifestyle factors	Common_cold_influenzae	-0.0715281	0.169484	0.673329	0.920282	0.000112273
lc_95	Sulfolithocholylglycine	NSAID_painmed	Lifestyle factors	NSAID_painmed	0.405586	0.223534	0.0707011	0.445501	0.00253706
lc_95	Sulfolithocholylglycine	Bp_med	Lifestyle factors	Bp_med	-0.0867444	0.38581	0.822273	0.958742	0.000103271
lc_95	Sulfolithocholylglycine	Lipid_med	Lifestyle factors	Lipid_med	-0.00662824	0.584748	0.990964	0.997898	0.000560667
lc_95	Sulfolithocholylglycine	Antibiotics_med	Lifestyle factors	Antibiotics_med	-0.488811	0.322712	0.130998	0.559958	0.00183274
gc_50	Hippuric acid	CRP	Clinical factors	Acute phase	-0.0153078	0.0133951	0.25412	0.695836	0.0176548
lc_95	Sulfolithocholylglycine	Age_at_Visit	Age	Age	-0.0107182	0.0166612	0.520563	0.860866	0.0100197
lc_95	Sulfolithocholylglycine	SBP	Clinical factors	Blood pressure	0.0108737	0.00679467	0.110674	0.52331	0.00363493
lc_95	Sulfolithocholylglycine	DBP	Clinical factors	Blood pressure	-0.0227292	0.0114683	0.0484845	0.387092	0.01068
gc_93	Arabinose	BMI	Clinical factors	Body composition	-0.0844791	0.0641067	0.188671	0.629943	0.011957
lc_95	Sulfolithocholylglycine	Weight	Clinical factors	Body composition	-0.023353	0.0457905	0.610463	0.897292	0.00252964
lc_95	Sulfolithocholylglycine	Waist	Clinical factors	Body composition	-0.00745208	0.0175929	0.672199	0.919775	0.00134908
lc_95	Sulfolithocholylglycine	Hip	Clinical factors	Body composition	0.00329807	0.0285564	0.908139	0.981711	0.000806358
lc_95	Sulfolithocholylglycine	Bioimp_fat	Clinical factors	Body composition	-0.778926	1.13039	0.491355	0.846608	0.00196849
lc_95	Sulfolithocholylglycine	Bioimp_muscle	Clinical factors	Body composition	-0.828114	1.14401	0.46976	0.835579	0.00167655
lc_95	Sulfolithocholylglycine	Bioimp_bone	Clinical factors	Body composition	-0.168831	1.32519	0.898716	0.978495	0.000128035
lc_95	Sulfolithocholylglycine	Height	Clinical factors	Body composition	0.0131721	0.0422685	0.755559	0.941997	0.00904458
lc_95	Sulfolithocholylglycine	Hb	Clinical factors	Erythrocytes	-0.168097	0.0685714	0.0148521	0.233525	0.0174016
lc_95	Sulfolithocholylglycine	RBC	Clinical factors	Erythrocytes	0.0873698	1.48802	0.953221	0.991841	0.00633786
lc_95	Sulfolithocholylglycine	Hct	Clinical factors	Erythrocytes	45.44	16.8287	0.00736075	0.166579	0.016417
lc_95	Sulfolithocholylglycine	MCV	Clinical factors	Erythrocytes	-0.0363716	0.0886283	0.681844	0.923424	0.00304388
lc_95	Sulfolithocholylglycine	MCH	Clinical factors	Erythrocytes	0.253485	0.175411	0.149571	0.585947	0.00510024
lc_95	Sulfolithocholylglycine	MCHC	Clinical factors	Erythrocytes	0.0317686	0.0321164	0.323449	0.751399	0.000987164
lc_95	Sulfolithocholylglycine	HbA1c	Clinical factors	Glucose homeostasis	-0.0348071	0.0206967	0.0937488	0.494018	0.015784
lc_95	Sulfolithocholylglycine	Gluc	Clinical factors	Glucose homeostasis	-0.0265694	0.145438	0.85518	0.967694	0.00600847
lc_95	Sulfolithocholylglycine	ProBNP	Clinical factors	Heart	0.00132152	0.00111826	0.23832	0.681054	0.00343702
lc_95	Sulfolithocholylglycine	TNT	Clinical factors	Heart	-0.0712329	0.0239923	0.00325115	0.11132	0.00940583
lc_95	Sulfolithocholylglycine	CystC	Clinical factors	Kidney	-0.13809	0.601646	0.818636	0.957874	0.00023657
lc_95	Sulfolithocholylglycine	Crea	Clinical factors	Kidney	0.0114414	0.0070584	0.106171	0.516309	0.0146272
lc_95	Sulfolithocholylglycine	WBC	Clinical factors	Leukocytes	0.127319	0.850362	0.881093	0.974838	0.0111176
lc_95	Sulfolithocholylglycine	Neut	Clinical factors	Leukocytes	-0.14123	0.863963	0.87027	0.972093	0.000228031
lc_95	Sulfolithocholylglycine	Lymph	Clinical factors	Leukocytes	-0.134539	0.86676	0.876761	0.974113	0.0105899
lc_95	Sulfolithocholylglycine	Mono	Clinical factors	Leukocytes	1.73982	1.07382	0.106333	0.516502	0.00961973
lc_95	Sulfolithocholylglycine	Eos	Clinical factors	Leukocytes	0.58806	0.933666	0.529323	0.864478	0.000726231
lc_95	Sulfolithocholylglycine	Baso	Clinical factors	Leukocytes	-3.71297	2.00611	0.0652669	0.431447	0.00766783
lc_95	Sulfolithocholylglycine	HDL	Clinical factors	Lipid profile	-0.0959291	0.541646	0.859555	0.969091	0.00123215
lc_95	Sulfolithocholylglycine	Chol	Clinical factors	Lipid profile	-0.226582	0.484545	0.640428	0.910022	0.0133904
lc_95	Sulfolithocholylglycine	LDL	Clinical factors	Lipid profile	0.0818232	0.481187	0.8651	0.970721	0.00902431
lc_95	Sulfolithocholylglycine	TG	Clinical factors	Lipid profile	0.260382	0.197996	0.189576	0.630654	0.00636737
lc_95	Sulfolithocholylglycine	ApoB.apoA1	Clinical factors	Lipid profile	1.93088	1.49963	0.198978	0.640924	0.000661775
lc_95	Sulfolithocholylglycine	ApoB	Clinical factors	Lipid profile	-1.4945	1.36041	0.272918	0.713327	0.00150004
lc_95	Sulfolithocholylglycine	ApoA1	Clinical factors	Lipid profile	0.947665	0.830055	0.254576	0.696263	0.00405738
lc_95	Sulfolithocholylglycine	ALAT	Clinical factors	Liver	0.474986	0.470622	0.313731	0.743415	0.00123245
lc_95	Sulfolithocholylglycine	GGT	Clinical factors	Liver	-0.0510489	0.196857	0.795583	0.951943	0.000110291
lc_95	Sulfolithocholylglycine	Plt	Clinical factors	Platelets	0.00128232	0.00137338	0.351281	0.768353	0.0016318
lc_95	Sulfolithocholylglycine	Sex	Sex	Sex	-0.618559	0.430224	0.151639	0.587628	0.00505415
lc_95	Sulfolithocholylglycine	Urate	Clinical factors	Urate	-0.00117088	0.00124994	0.349709	0.767628	0.00223758
lc_95	Sulfolithocholylglycine	VitD	Clinical factors	Vitamin D	-3.35108e-05	0.00127251	0.97901	0.996034	1.76631e-06
lc_96	3,7-Dihydroxy-5-cholestenoic acid	visit	Visit	Visit	-0.0600133	0.0214797	0.00557288	0.145673	0.00570996
lc_96	3,7-Dihydroxy-5-cholestenoic acid	Smoking	Lifestyle factors	Smoking	0.013104	0.197176	0.947061	0.990141	0.00194209
lc_96	3,7-Dihydroxy-5-cholestenoic acid	MaritalStatus_change	Lifestyle factors	MaritalStatus_change	-0.171645	0.189051	0.364709	0.776066	0.000248551
lc_96	3,7-Dihydroxy-5-cholestenoic acid	Housing_change	Lifestyle factors	Housing_change	0.0320071	0.141582	0.821317	0.958475	0.00720719
lc_96	3,7-Dihydroxy-5-cholestenoic acid	Employment_change	Lifestyle factors	Employment_change	-0.10507	0.0987687	0.288355	0.726152	0.00106651
lc_96	3,7-Dihydroxy-5-cholestenoic acid	Stress	Lifestyle factors	Stress	0.0722766	0.0365965	0.0492727	0.388661	0.00669786
lc_96	3,7-Dihydroxy-5-cholestenoic acid	PhysicalActivity	Lifestyle factors	PhysicalActivity	0.0426745	0.0196447	0.030686	0.318767	0.00221945
lc_96	3,7-Dihydroxy-5-cholestenoic acid	SedentaryTime_hours	Lifestyle factors	SedentaryTime_hours	-0.00284323	0.00882358	0.747522	0.941221	0.00232755
lc_96	3,7-Dihydroxy-5-cholestenoic acid	PerceivedHealth	Lifestyle factors	PerceivedHealth	0.0420989	0.0294839	0.154466	0.591481	0.000308727
lc_96	3,7-Dihydroxy-5-cholestenoic acid	Common_cold_influenzae	Lifestyle factors	Common_cold_influenzae	-0.0163437	0.0638048	0.798025	0.952474	0.000156904
lc_96	3,7-Dihydroxy-5-cholestenoic acid	NSAID_painmed	Lifestyle factors	NSAID_painmed	0.0089931	0.0841529	0.914973	0.983412	5.48714e-05
lc_96	3,7-Dihydroxy-5-cholestenoic acid	Bp_med	Lifestyle factors	Bp_med	0.0629018	0.145244	0.665299	0.917725	0.00137329
lc_96	3,7-Dihydroxy-5-cholestenoic acid	Lipid_med	Lifestyle factors	Lipid_med	0.0861087	0.220138	0.695983	0.927779	0.00284132
lc_96	3,7-Dihydroxy-5-cholestenoic acid	Antibiotics_med	Lifestyle factors	Antibiotics_med	-0.196903	0.12149	0.10622	0.516465	0.0123843
lc_98	Glycoursodeoxycholic acid	CRP	Clinical factors	Acute phase	-0.0191595	0.0168579	0.256723	0.698008	0.00983985
lc_96	3,7-Dihydroxy-5-cholestenoic acid	Age_at_Visit	Age	Age	0.00432888	0.00627236	0.49068	0.846408	0.0211383
lc_96	3,7-Dihydroxy-5-cholestenoic acid	SBP	Clinical factors	Blood pressure	0.00480649	0.00255796	0.0612975	0.422571	0.0910047
lc_96	3,7-Dihydroxy-5-cholestenoic acid	DBP	Clinical factors	Blood pressure	-0.0009675	0.00431742	0.822852	0.958851	0.000433041
lc_81	2-Hydroxystearate	BMI	Clinical factors	Body composition	-0.113329	0.0864119	0.190783	0.632501	0.000246615
lc_96	3,7-Dihydroxy-5-cholestenoic acid	Weight	Clinical factors	Body composition	0.0330366	0.0172386	0.056346	0.408668	0.102357
lc_96	3,7-Dihydroxy-5-cholestenoic acid	Waist	Clinical factors	Body composition	-0.00217117	0.00662311	0.743299	0.939681	8.77628e-06
lc_96	3,7-Dihydroxy-5-cholestenoic acid	Hip	Clinical factors	Body composition	-0.0196375	0.0107505	0.0688361	0.440412	0.0145702
lc_96	3,7-Dihydroxy-5-cholestenoic acid	Bioimp_fat	Clinical factors	Body composition	0.327757	0.425553	0.441848	0.819868	0.000719215
lc_96	3,7-Dihydroxy-5-cholestenoic acid	Bioimp_muscle	Clinical factors	Body composition	0.355278	0.43068	0.41013	0.803519	8.44923e-05
lc_96	3,7-Dihydroxy-5-cholestenoic acid	Bioimp_bone	Clinical factors	Body composition	0.382462	0.498889	0.443961	0.821623	0.00102836
lc_96	3,7-Dihydroxy-5-cholestenoic acid	Height	Clinical factors	Body composition	-0.00497499	0.0159126	0.754788	0.941836	0.00107313
lc_96	3,7-Dihydroxy-5-cholestenoic acid	Hb	Clinical factors	Erythrocytes	0.0201497	0.0258148	0.43574	0.817943	0.0247323
lc_96	3,7-Dihydroxy-5-cholestenoic acid	RBC	Clinical factors	Erythrocytes	-0.456578	0.560188	0.415752	0.807082	0.00380953
lc_96	3,7-Dihydroxy-5-cholestenoic acid	Hct	Clinical factors	Erythrocytes	0.720845	6.33545	0.909496	0.982007	0.00208979
lc_96	3,7-Dihydroxy-5-cholestenoic acid	MCV	Clinical factors	Erythrocytes	0.00234436	0.0333655	0.944035	0.989272	0.000425275
lc_96	3,7-Dihydroxy-5-cholestenoic acid	MCH	Clinical factors	Erythrocytes	-0.0633454	0.0660363	0.338275	0.76034	0.00246399
lc_96	3,7-Dihydroxy-5-cholestenoic acid	MCHC	Clinical factors	Erythrocytes	0.00294096	0.0120907	0.808	0.955132	0.000170787
lc_96	3,7-Dihydroxy-5-cholestenoic acid	HbA1c	Clinical factors	Glucose homeostasis	-0.0222181	0.00779161	0.0046806	0.134064	0.00726284
lc_96	3,7-Dihydroxy-5-cholestenoic acid	Gluc	Clinical factors	Glucose homeostasis	-0.103934	0.0547526	0.0587101	0.415295	0.00243784
lc_96	3,7-Dihydroxy-5-cholestenoic acid	ProBNP	Clinical factors	Heart	-0.000554729	0.000420987	0.188705	0.629943	0.00399935
lc_96	3,7-Dihydroxy-5-cholestenoic acid	TNT	Clinical factors	Heart	0.0104489	0.00903227	0.24834	0.690233	0.00323444
lc_96	3,7-Dihydroxy-5-cholestenoic acid	CystC	Clinical factors	Kidney	0.187209	0.226499	0.409218	0.803117	0.0013193
lc_96	3,7-Dihydroxy-5-cholestenoic acid	Crea	Clinical factors	Kidney	0.00173595	0.00265725	0.514116	0.857739	1.40538e-05
lc_96	3,7-Dihydroxy-5-cholestenoic acid	WBC	Clinical factors	Leukocytes	-0.117131	0.320132	0.714735	0.933165	0.00981319
lc_96	3,7-Dihydroxy-5-cholestenoic acid	Neut	Clinical factors	Leukocytes	0.132889	0.325253	0.683172	0.923848	0.00144067
lc_96	3,7-Dihydroxy-5-cholestenoic acid	Lymph	Clinical factors	Leukocytes	0.197776	0.326306	0.544945	0.870951	0.00285131
lc_96	3,7-Dihydroxy-5-cholestenoic acid	Mono	Clinical factors	Leukocytes	0.129328	0.404258	0.749276	0.941565	0.00039788
lc_96	3,7-Dihydroxy-5-cholestenoic acid	Eos	Clinical factors	Leukocytes	-0.119714	0.351494	0.733675	0.937934	0.00284245
lc_96	3,7-Dihydroxy-5-cholestenoic acid	Baso	Clinical factors	Leukocytes	2.04441	0.755233	0.00721465	0.16479	0.0127366
lc_96	3,7-Dihydroxy-5-cholestenoic acid	HDL	Clinical factors	Lipid profile	0.312457	0.203911	0.126593	0.553286	0.000645439
lc_96	3,7-Dihydroxy-5-cholestenoic acid	Chol	Clinical factors	Lipid profile	-0.26472	0.182415	0.147863	0.583841	0.000191221
lc_96	3,7-Dihydroxy-5-cholestenoic acid	LDL	Clinical factors	Lipid profile	0.347937	0.181151	0.0558028	0.408054	0.000988695
lc_96	3,7-Dihydroxy-5-cholestenoic acid	TG	Clinical factors	Lipid profile	0.147641	0.0745388	0.0486176	0.387279	0.00639563
lc_96	3,7-Dihydroxy-5-cholestenoic acid	ApoB.apoA1	Clinical factors	Lipid profile	0.270111	0.564558	0.632712	0.905622	2.05473e-05
lc_96	3,7-Dihydroxy-5-cholestenoic acid	ApoB	Clinical factors	Lipid profile	-0.468915	0.512147	0.360686	0.774066	0.000371137
lc_96	3,7-Dihydroxy-5-cholestenoic acid	ApoA1	Clinical factors	Lipid profile	-0.136864	0.312487	0.661743	0.916957	3.63223e-05
lc_96	3,7-Dihydroxy-5-cholestenoic acid	ALAT	Clinical factors	Liver	-0.453918	0.177173	0.0109404	0.203552	0.000163498
lc_96	3,7-Dihydroxy-5-cholestenoic acid	GGT	Clinical factors	Liver	0.307246	0.0741101	4.51434e-05	0.00827528	0.0392485
lc_96	3,7-Dihydroxy-5-cholestenoic acid	Plt	Clinical factors	Platelets	0.000554181	0.000517033	0.284727	0.723282	0.00332021
lc_96	3,7-Dihydroxy-5-cholestenoic acid	Sex	Sex	Sex	0.674045	0.161965	4.22912e-05	0.00799698	0.0285716
lc_96	3,7-Dihydroxy-5-cholestenoic acid	Urate	Clinical factors	Urate	0.00112778	0.000470561	0.0172123	0.249726	0.00923461
lc_96	3,7-Dihydroxy-5-cholestenoic acid	VitD	Clinical factors	Vitamin D	0.000850371	0.000479058	0.0769893	0.458413	0.00562544
lc_97	Lithocholic acid glycine conjugate	visit	Visit	Visit	-0.061463	0.0401676	0.127126	0.554004	3.39443e-06
lc_97	Lithocholic acid glycine conjugate	Smoking	Lifestyle factors	Smoking	0.176856	0.368723	0.631862	0.90562	0.00352034
lc_97	Lithocholic acid glycine conjugate	MaritalStatus_change	Lifestyle factors	MaritalStatus_change	0.0290505	0.35353	0.934569	0.986871	1.68721e-05
lc_97	Lithocholic acid glycine conjugate	Housing_change	Lifestyle factors	Housing_change	-0.267701	0.264762	0.312857	0.743178	0.000142265
lc_97	Lithocholic acid glycine conjugate	Employment_change	Lifestyle factors	Employment_change	0.0971403	0.1847	0.599356	0.893514	0.00203388
lc_97	Lithocholic acid glycine conjugate	Stress	Lifestyle factors	Stress	-0.100327	0.0684363	0.143791	0.577992	0.02214
lc_97	Lithocholic acid glycine conjugate	PhysicalActivity	Lifestyle factors	PhysicalActivity	-0.0324636	0.036736	0.37763	0.784513	0.00384222
lc_97	Lithocholic acid glycine conjugate	SedentaryTime_hours	Lifestyle factors	SedentaryTime_hours	-0.00203657	0.0165003	0.90186	0.979643	0.000929392
lc_97	Lithocholic acid glycine conjugate	PerceivedHealth	Lifestyle factors	PerceivedHealth	-0.00232751	0.0551356	0.966358	0.992743	0.00089819
lc_97	Lithocholic acid glycine conjugate	Common_cold_influenzae	Lifestyle factors	Common_cold_influenzae	-0.144751	0.119316	0.226106	0.667855	0.00729006
lc_97	Lithocholic acid glycine conjugate	NSAID_painmed	Lifestyle factors	NSAID_painmed	0.365933	0.157368	0.0207819	0.267812	0.0121296
lc_97	Lithocholic acid glycine conjugate	Bp_med	Lifestyle factors	Bp_med	-0.372605	0.27161	0.171232	0.60848	0.0036796
lc_97	Lithocholic acid glycine conjugate	Lipid_med	Lifestyle factors	Lipid_med	0.11695	0.411662	0.776554	0.947388	0.000285294
lc_97	Lithocholic acid glycine conjugate	Antibiotics_med	Lifestyle factors	Antibiotics_med	-0.326076	0.227189	0.152348	0.588923	0.00102042
gc_210	beta-D-Glucopyranose	CRP	Clinical factors	Acute phase	-0.0246706	0.0217414	0.257477	0.698659	0.00448415
lc_97	Lithocholic acid glycine conjugate	Age_at_Visit	Age	Age	-0.00146255	0.0117295	0.90086	0.979319	0.00420207
lc_97	Lithocholic acid glycine conjugate	SBP	Clinical factors	Blood pressure	0.00844402	0.00478345	0.0786301	0.461803	0.00477814
lc_97	Lithocholic acid glycine conjugate	DBP	Clinical factors	Blood pressure	-0.0125011	0.00807369	0.122681	0.546322	0.00376461
lc_209	N-acetylcarnosine	BMI	Clinical factors	Body composition	0.0453437	0.034777	0.193378	0.634323	0.00132699
lc_97	Lithocholic acid glycine conjugate	Weight	Clinical factors	Body composition	-0.00884908	0.0322365	0.783903	0.949307	0.0103317
lc_97	Lithocholic acid glycine conjugate	Waist	Clinical factors	Body composition	-0.00258918	0.0123854	0.834563	0.961701	7.36488e-05
lc_97	Lithocholic acid glycine conjugate	Hip	Clinical factors	Body composition	0.00713523	0.0201037	0.722921	0.935488	0.00537618
lc_97	Lithocholic acid glycine conjugate	Bioimp_fat	Clinical factors	Body composition	0.512414	0.795794	0.520175	0.860414	0.000516504
lc_97	Lithocholic acid glycine conjugate	Bioimp_muscle	Clinical factors	Body composition	0.513714	0.805381	0.524101	0.862888	5.2475e-06
lc_97	Lithocholic acid glycine conjugate	Bioimp_bone	Clinical factors	Body composition	0.590813	0.932934	0.527074	0.863746	0.00486877
lc_97	Lithocholic acid glycine conjugate	Height	Clinical factors	Body composition	0.0178148	0.029757	0.549882	0.873358	0.00734398
lc_97	Lithocholic acid glycine conjugate	Hb	Clinical factors	Erythrocytes	-0.01624	0.0482743	0.736818	0.938558	0.000615412
lc_97	Lithocholic acid glycine conjugate	RBC	Clinical factors	Erythrocytes	-0.638192	1.04757	0.542885	0.870188	0.00187192
lc_97	Lithocholic acid glycine conjugate	Hct	Clinical factors	Erythrocytes	12.076	11.8474	0.308958	0.741373	0.00452123
lc_97	Lithocholic acid glycine conjugate	MCV	Clinical factors	Erythrocytes	-0.0458331	0.0623943	0.463226	0.832243	0.00218595
lc_97	Lithocholic acid glycine conjugate	MCH	Clinical factors	Erythrocytes	0.0779535	0.123489	0.528397	0.864361	0.000121244
lc_97	Lithocholic acid glycine conjugate	MCHC	Clinical factors	Erythrocytes	-0.00791833	0.0226099	0.726446	0.935783	0.000492889
lc_97	Lithocholic acid glycine conjugate	HbA1c	Clinical factors	Glucose homeostasis	-0.0402001	0.0145705	0.00618686	0.153338	0.0186511
lc_97	Lithocholic acid glycine conjugate	Gluc	Clinical factors	Glucose homeostasis	0.0696483	0.102389	0.496928	0.85011	0.000302352
lc_97	Lithocholic acid glycine conjugate	ProBNP	Clinical factors	Heart	0.000762182	0.000787255	0.33382	0.757298	0.00508513
lc_97	Lithocholic acid glycine conjugate	TNT	Clinical factors	Heart	-0.0186435	0.0168906	0.270652	0.710869	0.000342184
lc_97	Lithocholic acid glycine conjugate	CystC	Clinical factors	Kidney	0.405226	0.423559	0.33955	0.761214	0.00236976
lc_97	Lithocholic acid glycine conjugate	Crea	Clinical factors	Kidney	-0.000758663	0.00496911	0.878766	0.974332	0.000197995
lc_97	Lithocholic acid glycine conjugate	WBC	Clinical factors	Leukocytes	-0.579227	0.598655	0.334121	0.757663	0.0048732
lc_97	Lithocholic acid glycine conjugate	Neut	Clinical factors	Leukocytes	0.591475	0.60823	0.33168	0.756146	0.000242232
lc_97	Lithocholic acid glycine conjugate	Lymph	Clinical factors	Leukocytes	0.656836	0.6102	0.282679	0.721854	0.00140589
lc_97	Lithocholic acid glycine conjugate	Mono	Clinical factors	Leukocytes	0.964007	0.755973	0.203319	0.643879	0.000406271
lc_97	Lithocholic acid glycine conjugate	Eos	Clinical factors	Leukocytes	1.32111	0.657301	0.045419	0.375444	0.0111096
lc_97	Lithocholic acid glycine conjugate	Baso	Clinical factors	Leukocytes	-2.58934	1.4123	0.0678213	0.438476	0.00765373
lc_97	Lithocholic acid glycine conjugate	HDL	Clinical factors	Lipid profile	0.578737	0.381319	0.130232	0.558672	0.00138949
lc_97	Lithocholic acid glycine conjugate	Chol	Clinical factors	Lipid profile	-0.659719	0.34112	0.0541412	0.403782	0.000157302
lc_97	Lithocholic acid glycine conjugate	LDL	Clinical factors	Lipid profile	0.693759	0.338756	0.0415135	0.360964	1.37725e-05
lc_97	Lithocholic acid glycine conjugate	TG	Clinical factors	Lipid profile	0.371155	0.139389	0.00820786	0.177343	0.0215811
lc_97	Lithocholic acid glycine conjugate	ApoB.apoA1	Clinical factors	Lipid profile	0.127268	1.05574	0.904137	0.980805	5.01347e-05
lc_97	Lithocholic acid glycine conjugate	ApoB	Clinical factors	Lipid profile	-0.39887	0.957728	0.677387	0.92142	0.000802195
lc_97	Lithocholic acid glycine conjugate	ApoA1	Clinical factors	Lipid profile	-0.0270821	0.584359	0.963069	0.992337	2.05356e-05
lc_97	Lithocholic acid glycine conjugate	ALAT	Clinical factors	Liver	-0.225535	0.331318	0.496622	0.850088	0.000966383
lc_97	Lithocholic acid glycine conjugate	GGT	Clinical factors	Liver	0.0199355	0.138588	0.885726	0.975777	8.20908e-05
lc_97	Lithocholic acid glycine conjugate	Plt	Clinical factors	Platelets	-0.000223549	0.000966863	0.817323	0.95753	5.38405e-05
lc_97	Lithocholic acid glycine conjugate	Sex	Sex	Sex	0.195646	0.302878	0.518847	0.859754	0.0012038
lc_97	Lithocholic acid glycine conjugate	Urate	Clinical factors	Urate	0.000514748	0.000879961	0.559049	0.87649	0.00108348
lc_97	Lithocholic acid glycine conjugate	VitD	Clinical factors	Vitamin D	-0.000356165	0.00089585	0.691254	0.926374	0.000452331
lc_98	Glycoursodeoxycholic acid	visit	Visit	Visit	-0.0691994	0.0694298	0.319795	0.748696	0.000668868
lc_98	Glycoursodeoxycholic acid	Smoking	Lifestyle factors	Smoking	0.285929	0.63734	0.654053	0.914521	0.00103963
lc_98	Glycoursodeoxycholic acid	MaritalStatus_change	Lifestyle factors	MaritalStatus_change	-0.689526	0.611078	0.260144	0.700467	0.00424671
lc_98	Glycoursodeoxycholic acid	Housing_change	Lifestyle factors	Housing_change	0.158338	0.457642	0.729617	0.93667	5.56754e-05
lc_98	Glycoursodeoxycholic acid	Employment_change	Lifestyle factors	Employment_change	0.375898	0.319254	0.240044	0.682557	0.00224624
lc_98	Glycoursodeoxycholic acid	Stress	Lifestyle factors	Stress	-0.182666	0.118292	0.123691	0.547875	0.00180074
lc_98	Glycoursodeoxycholic acid	PhysicalActivity	Lifestyle factors	PhysicalActivity	0.0398766	0.0634983	0.530529	0.864929	0.0129247
lc_98	Glycoursodeoxycholic acid	SedentaryTime_hours	Lifestyle factors	SedentaryTime_hours	-0.0745514	0.0285208	0.0094439	0.188271	0.0169931
lc_98	Glycoursodeoxycholic acid	PerceivedHealth	Lifestyle factors	PerceivedHealth	-0.0469697	0.095302	0.622511	0.901761	0.00337744
lc_98	Glycoursodeoxycholic acid	Common_cold_influenzae	Lifestyle factors	Common_cold_influenzae	0.0418734	0.206239	0.839259	0.963695	0.0030574
lc_98	Glycoursodeoxycholic acid	NSAID_painmed	Lifestyle factors	NSAID_painmed	0.179653	0.272011	0.509511	0.855506	0.0011547
lc_98	Glycoursodeoxycholic acid	Bp_med	Lifestyle factors	Bp_med	0.00982523	0.469479	0.983318	0.996683	2.45039e-07
lc_98	Glycoursodeoxycholic acid	Lipid_med	Lifestyle factors	Lipid_med	0.217825	0.71156	0.759743	0.943145	0.000179866
lc_98	Glycoursodeoxycholic acid	Antibiotics_med	Lifestyle factors	Antibiotics_med	-0.162031	0.392697	0.680214	0.922906	0.00046148
lc_46	Sebacic acid	CRP	Clinical factors	Acute phase	0.00892989	0.00788015	0.258112	0.699176	0.0128487
lc_98	Glycoursodeoxycholic acid	Age_at_Visit	Age	Age	-0.0707989	0.0202744	0.000558317	0.0390342	0.0188508
lc_98	Glycoursodeoxycholic acid	SBP	Clinical factors	Blood pressure	0.0118724	0.00826821	0.152164	0.588498	0.000174526
lc_98	Glycoursodeoxycholic acid	DBP	Clinical factors	Blood pressure	-0.0232208	0.0139554	0.0972658	0.499505	0.0129211
GalCer_173	GalCer(d18:1/24:0ox)	BMI	Clinical factors	Body composition	-0.0993723	0.0766546	0.197539	0.639565	0.0231153
lc_98	Glycoursodeoxycholic acid	Weight	Clinical factors	Body composition	0.0430043	0.0557209	0.440907	0.8194	0.000682307
lc_98	Glycoursodeoxycholic acid	Waist	Clinical factors	Body composition	-0.0570696	0.0214082	0.00813542	0.176474	0.0136002
lc_98	Glycoursodeoxycholic acid	Hip	Clinical factors	Body composition	0.0357247	0.0347494	0.304822	0.738552	0.00815857
lc_98	Glycoursodeoxycholic acid	Bioimp_fat	Clinical factors	Body composition	0.40152	1.37553	0.770582	0.946307	0.000113757
lc_98	Glycoursodeoxycholic acid	Bioimp_muscle	Clinical factors	Body composition	0.327531	1.3921	0.814168	0.956807	0.00418499
lc_98	Glycoursodeoxycholic acid	Bioimp_bone	Clinical factors	Body composition	1.33853	1.61258	0.407229	0.801744	0.000487096
lc_98	Glycoursodeoxycholic acid	Height	Clinical factors	Body composition	-0.0348548	0.0514351	0.498566	0.851132	0.000253213
lc_98	Glycoursodeoxycholic acid	Hb	Clinical factors	Erythrocytes	0.19749	0.0834423	0.0186365	0.257358	0.00488111
lc_98	Glycoursodeoxycholic acid	RBC	Clinical factors	Erythrocytes	-3.24925	1.81072	0.0738393	0.452132	0.000114425
lc_98	Glycoursodeoxycholic acid	Hct	Clinical factors	Erythrocytes	-26.6511	20.4784	0.194202	0.635632	0.0098848
lc_98	Glycoursodeoxycholic acid	MCV	Clinical factors	Erythrocytes	-0.191182	0.107849	0.0773883	0.459392	8.81504e-06
lc_98	Glycoursodeoxycholic acid	MCH	Clinical factors	Erythrocytes	0.131399	0.213452	0.538674	0.869003	0.00166585
lc_98	Glycoursodeoxycholic acid	MCHC	Clinical factors	Erythrocytes	-0.0877988	0.0390814	0.0254616	0.291025	0.00787902
lc_98	Glycoursodeoxycholic acid	HbA1c	Clinical factors	Glucose homeostasis	-0.00272705	0.0251852	0.913852	0.982804	0.00359579
lc_98	Glycoursodeoxycholic acid	Gluc	Clinical factors	Glucose homeostasis	0.257809	0.176979	0.146335	0.581273	0.00284795
lc_98	Glycoursodeoxycholic acid	ProBNP	Clinical factors	Heart	-0.00077683	0.00136077	0.568551	0.88029	0.00142629
lc_98	Glycoursodeoxycholic acid	TNT	Clinical factors	Heart	0.0581848	0.0291954	0.0472555	0.382099	0.0156435
lc_98	Glycoursodeoxycholic acid	CystC	Clinical factors	Kidney	2.79738	0.732124	0.000164432	0.0185933	0.0202245
lc_98	Glycoursodeoxycholic acid	Crea	Clinical factors	Kidney	-0.020966	0.00858913	0.0152779	0.235645	0.00937589
lc_98	Glycoursodeoxycholic acid	WBC	Clinical factors	Leukocytes	1.79147	1.03478	0.0845264	0.473824	0.000897276
lc_98	Glycoursodeoxycholic acid	Neut	Clinical factors	Leukocytes	-2.14591	1.05133	0.042191	0.362708	0.0319093
lc_98	Glycoursodeoxycholic acid	Lymph	Clinical factors	Leukocytes	-1.36956	1.05473	0.195208	0.637052	0.00197077
lc_98	Glycoursodeoxycholic acid	Mono	Clinical factors	Leukocytes	-1.16659	1.3067	0.372758	0.782175	0.000985631
lc_98	Glycoursodeoxycholic acid	Eos	Clinical factors	Leukocytes	-0.489985	1.13615	0.666611	0.918079	0.00169163
lc_98	Glycoursodeoxycholic acid	Baso	Clinical factors	Leukocytes	-2.8069	2.44117	0.251219	0.692994	0.00375214
lc_98	Glycoursodeoxycholic acid	HDL	Clinical factors	Lipid profile	-0.138336	0.659111	0.833915	0.96168	0.00299719
lc_98	Glycoursodeoxycholic acid	Chol	Clinical factors	Lipid profile	-0.151053	0.589627	0.798	0.952474	0.00391475
lc_98	Glycoursodeoxycholic acid	LDL	Clinical factors	Lipid profile	0.51236	0.585541	0.382326	0.787522	0.000512434
lc_98	Glycoursodeoxycholic acid	TG	Clinical factors	Lipid profile	0.212397	0.240935	0.378789	0.78551	0.00124553
lc_98	Glycoursodeoxycholic acid	ApoB.apoA1	Clinical factors	Lipid profile	0.863175	1.82485	0.636579	0.90817	0.000570989
lc_98	Glycoursodeoxycholic acid	ApoB	Clinical factors	Lipid profile	-2.48845	1.65544	0.133935	0.564568	0.00752635
lc_98	Glycoursodeoxycholic acid	ApoA1	Clinical factors	Lipid profile	0.363369	1.01007	0.719312	0.934919	0.000286177
lc_98	Glycoursodeoxycholic acid	ALAT	Clinical factors	Liver	-0.473179	0.572685	0.40938	0.803185	0.000357888
lc_98	Glycoursodeoxycholic acid	GGT	Clinical factors	Liver	0.120731	0.239549	0.61467	0.898545	0.000493364
lc_98	Glycoursodeoxycholic acid	Plt	Clinical factors	Platelets	-0.00113392	0.00167123	0.498029	0.85089	0.0004827
lc_98	Glycoursodeoxycholic acid	Sex	Sex	Sex	-0.00426656	0.523526	0.993503	0.998969	9.66614e-06
lc_98	Glycoursodeoxycholic acid	Urate	Clinical factors	Urate	0.00446464	0.00152102	0.00361369	0.11732	0.0233217
lc_98	Glycoursodeoxycholic acid	VitD	Clinical factors	Vitamin D	-0.00128879	0.00154848	0.405967	0.800999	0.00179105
lc_99	Chenodeoxycholic acid glycine conjugate	visit	Visit	Visit	-0.115594	0.0691516	0.0957391	0.497421	0.00217743
lc_99	Chenodeoxycholic acid glycine conjugate	Smoking	Lifestyle factors	Smoking	0.554608	0.634786	0.383047	0.787959	2.45786e-05
lc_99	Chenodeoxycholic acid glycine conjugate	MaritalStatus_change	Lifestyle factors	MaritalStatus_change	-0.359835	0.608628	0.554857	0.875185	0.00171013
lc_99	Chenodeoxycholic acid glycine conjugate	Housing_change	Lifestyle factors	Housing_change	0.428255	0.455808	0.348273	0.766977	0.00317038
lc_99	Chenodeoxycholic acid glycine conjugate	Employment_change	Lifestyle factors	Employment_change	-0.0513399	0.317975	0.871851	0.972703	0.0015232
lc_99	Chenodeoxycholic acid glycine conjugate	Stress	Lifestyle factors	Stress	-0.180991	0.117818	0.125642	0.551493	0.00965329
lc_99	Chenodeoxycholic acid glycine conjugate	PhysicalActivity	Lifestyle factors	PhysicalActivity	0.0150713	0.0632438	0.811822	0.956138	0.00576718
lc_99	Chenodeoxycholic acid glycine conjugate	SedentaryTime_hours	Lifestyle factors	SedentaryTime_hours	-0.0714615	0.0284065	0.0124507	0.214624	0.0283538
lc_99	Chenodeoxycholic acid glycine conjugate	PerceivedHealth	Lifestyle factors	PerceivedHealth	0.0390915	0.0949201	0.68078	0.923153	0.000259689
lc_99	Chenodeoxycholic acid glycine conjugate	Common_cold_influenzae	Lifestyle factors	Common_cold_influenzae	-0.0788751	0.205412	0.701287	0.929247	0.00423358
lc_99	Chenodeoxycholic acid glycine conjugate	NSAID_painmed	Lifestyle factors	NSAID_painmed	0.319495	0.270921	0.2393	0.681968	0.000710542
lc_99	Chenodeoxycholic acid glycine conjugate	Bp_med	Lifestyle factors	Bp_med	-0.316741	0.467598	0.498734	0.851237	0.0035261
lc_99	Chenodeoxycholic acid glycine conjugate	Lipid_med	Lifestyle factors	Lipid_med	0.260058	0.708708	0.713941	0.932897	0.000239852
lc_99	Chenodeoxycholic acid glycine conjugate	Antibiotics_med	Lifestyle factors	Antibiotics_med	-0.823025	0.391124	0.0362637	0.341861	0.00605766
PG_79	PG(40:7)	CRP	Clinical factors	Acute phase	0.0170238	0.0150638	0.260863	0.700841	0.00556115
lc_99	Chenodeoxycholic acid glycine conjugate	Age_at_Visit	Age	Age	-0.0411998	0.0201932	0.0422772	0.362743	0.0157617
lc_99	Chenodeoxycholic acid glycine conjugate	SBP	Clinical factors	Blood pressure	0.00035718	0.00823507	0.965436	0.992495	0.00368594
lc_99	Chenodeoxycholic acid glycine conjugate	DBP	Clinical factors	Blood pressure	-0.0143911	0.0138995	0.301406	0.73622	0.00481746
lc_57	Hydroxymyristate	BMI	Clinical factors	Body composition	-0.13199	0.103203	0.202	0.643265	0.0063512
lc_99	Chenodeoxycholic acid glycine conjugate	Weight	Clinical factors	Body composition	0.0473707	0.0554976	0.39409	0.794443	0.00194265
lc_99	Chenodeoxycholic acid glycine conjugate	Waist	Clinical factors	Body composition	-0.0598734	0.0213224	0.00534193	0.142189	0.0164316
lc_99	Chenodeoxycholic acid glycine conjugate	Hip	Clinical factors	Body composition	-0.0244593	0.0346101	0.480345	0.840841	3.50105e-05
lc_99	Chenodeoxycholic acid glycine conjugate	Bioimp_fat	Clinical factors	Body composition	-1.26063	1.37002	0.358297	0.773074	6.21137e-06
lc_99	Chenodeoxycholic acid glycine conjugate	Bioimp_muscle	Clinical factors	Body composition	-1.24492	1.38653	0.370041	0.780406	0.00207077
lc_99	Chenodeoxycholic acid glycine conjugate	Bioimp_bone	Clinical factors	Body composition	-1.66225	1.60612	0.301602	0.736261	0.00510575
lc_99	Chenodeoxycholic acid glycine conjugate	Height	Clinical factors	Body composition	-0.0129343	0.051229	0.800859	0.953227	3.67679e-06
lc_99	Chenodeoxycholic acid glycine conjugate	Hb	Clinical factors	Erythrocytes	0.188233	0.0831079	0.024296	0.285242	0.00751964
lc_99	Chenodeoxycholic acid glycine conjugate	RBC	Clinical factors	Erythrocytes	-3.60608	1.80346	0.0465351	0.378923	0.00306046
lc_99	Chenodeoxycholic acid glycine conjugate	Hct	Clinical factors	Erythrocytes	-16.255	20.3963	0.426163	0.812312	0.0044926
lc_99	Chenodeoxycholic acid glycine conjugate	MCV	Clinical factors	Erythrocytes	-0.214141	0.107417	0.0471878	0.381654	0.000600403
lc_99	Chenodeoxycholic acid glycine conjugate	MCH	Clinical factors	Erythrocytes	0.0771166	0.212596	0.71708	0.93407	0.0022987
lc_99	Chenodeoxycholic acid glycine conjugate	MCHC	Clinical factors	Erythrocytes	-0.0825575	0.0389248	0.0348208	0.337118	0.00670744
lc_99	Chenodeoxycholic acid glycine conjugate	HbA1c	Clinical factors	Glucose homeostasis	-0.0169982	0.0250842	0.498567	0.851132	0.000468556
lc_99	Chenodeoxycholic acid glycine conjugate	Gluc	Clinical factors	Glucose homeostasis	0.0617049	0.17627	0.726562	0.935846	0.000470221
lc_99	Chenodeoxycholic acid glycine conjugate	ProBNP	Clinical factors	Heart	0.000848356	0.00135532	0.53187	0.865566	0.00326285
lc_99	Chenodeoxycholic acid glycine conjugate	TNT	Clinical factors	Heart	0.0558741	0.0290784	0.0557022	0.407844	0.016065
lc_99	Chenodeoxycholic acid glycine conjugate	CystC	Clinical factors	Kidney	2.25422	0.72919	0.00219668	0.0909624	0.00779512
lc_99	Chenodeoxycholic acid glycine conjugate	Crea	Clinical factors	Kidney	-0.0212255	0.00855471	0.013694	0.226597	0.00944116
lc_99	Chenodeoxycholic acid glycine conjugate	WBC	Clinical factors	Leukocytes	2.26082	1.03063	0.0290993	0.310327	0.00243708
lc_99	Chenodeoxycholic acid glycine conjugate	Neut	Clinical factors	Leukocytes	-2.5994	1.04711	0.0136456	0.226597	0.00596514
lc_99	Chenodeoxycholic acid glycine conjugate	Lymph	Clinical factors	Leukocytes	-2.17681	1.05051	0.0391825	0.352256	0.00405687
lc_99	Chenodeoxycholic acid glycine conjugate	Mono	Clinical factors	Leukocytes	-0.56542	1.30147	0.664303	0.917354	0.00132221
lc_99	Chenodeoxycholic acid glycine conjugate	Eos	Clinical factors	Leukocytes	-2.01746	1.13159	0.0757138	0.455637	0.0168244
lc_99	Chenodeoxycholic acid glycine conjugate	Baso	Clinical factors	Leukocytes	0.0636805	2.43139	0.979124	0.996037	7.39961e-05
lc_99	Chenodeoxycholic acid glycine conjugate	HDL	Clinical factors	Lipid profile	0.550824	0.656469	0.402159	0.798765	0.00137675
lc_99	Chenodeoxycholic acid glycine conjugate	Chol	Clinical factors	Lipid profile	-1.13954	0.587264	0.0533494	0.401221	0.000654946
lc_99	Chenodeoxycholic acid glycine conjugate	LDL	Clinical factors	Lipid profile	1.49871	0.583194	0.0107022	0.200711	8.31198e-05
lc_99	Chenodeoxycholic acid glycine conjugate	TG	Clinical factors	Lipid profile	0.677376	0.239969	0.00510885	0.139371	0.0217152
lc_99	Chenodeoxycholic acid glycine conjugate	ApoB.apoA1	Clinical factors	Lipid profile	1.17142	1.81753	0.519782	0.860142	0.00173256
lc_99	Chenodeoxycholic acid glycine conjugate	ApoB	Clinical factors	Lipid profile	-2.66349	1.6488	0.107368	0.517858	0.00450939
lc_99	Chenodeoxycholic acid glycine conjugate	ApoA1	Clinical factors	Lipid profile	0.931239	1.00602	0.35543	0.771548	0.00245844
lc_99	Chenodeoxycholic acid glycine conjugate	ALAT	Clinical factors	Liver	-0.676284	0.57039	0.236783	0.679886	0.000327438
lc_99	Chenodeoxycholic acid glycine conjugate	GGT	Clinical factors	Liver	0.263793	0.238589	0.269851	0.71013	0.00347397
lc_99	Chenodeoxycholic acid glycine conjugate	Plt	Clinical factors	Platelets	-0.000767047	0.00166453	0.645293	0.911679	5.48091e-05
lc_99	Chenodeoxycholic acid glycine conjugate	Sex	Sex	Sex	0.575758	0.521428	0.270474	0.71085	0.00264223
lc_99	Chenodeoxycholic acid glycine conjugate	Urate	Clinical factors	Urate	0.00521961	0.00151492	0.000659122	0.0441318	0.0312273
lc_99	Chenodeoxycholic acid glycine conjugate	VitD	Clinical factors	Vitamin D	-0.000553669	0.00154227	0.719874	0.935142	0.000332218
lc_100	Glycodeoxycholic acid	visit	Visit	Visit	-0.041378	0.0773334	0.593041	0.890307	0.000535024
lc_100	Glycodeoxycholic acid	Smoking	Lifestyle factors	Smoking	1.92376	0.709892	0.00715252	0.16457	0.0213779
lc_100	Glycodeoxycholic acid	MaritalStatus_change	Lifestyle factors	MaritalStatus_change	0.111575	0.68064	0.869909	0.972093	0.000826724
lc_100	Glycodeoxycholic acid	Housing_change	Lifestyle factors	Housing_change	-0.00348013	0.509738	0.994558	0.999279	0.000270559
lc_100	Glycodeoxycholic acid	Employment_change	Lifestyle factors	Employment_change	0.355147	0.355597	0.318802	0.748167	0.00252918
lc_100	Glycodeoxycholic acid	Stress	Lifestyle factors	Stress	-0.113694	0.131758	0.388943	0.791338	0.00161671
lc_100	Glycodeoxycholic acid	PhysicalActivity	Lifestyle factors	PhysicalActivity	-0.149892	0.0707267	0.0349596	0.337307	0.000248352
lc_100	Glycodeoxycholic acid	SedentaryTime_hours	Lifestyle factors	SedentaryTime_hours	-0.0735112	0.0317675	0.0214029	0.271687	0.0133121
lc_100	Glycodeoxycholic acid	PerceivedHealth	Lifestyle factors	PerceivedHealth	-0.0625437	0.106151	0.556213	0.875398	0.000215692
lc_100	Glycodeoxycholic acid	Common_cold_influenzae	Lifestyle factors	Common_cold_influenzae	-0.0765432	0.229716	0.739232	0.93893	0.00249535
lc_100	Glycodeoxycholic acid	NSAID_painmed	Lifestyle factors	NSAID_painmed	0.306657	0.302975	0.312356	0.74285	0.000185735
lc_100	Glycodeoxycholic acid	Bp_med	Lifestyle factors	Bp_med	-0.543756	0.522923	0.299327	0.734502	0.00334137
lc_100	Glycodeoxycholic acid	Lipid_med	Lifestyle factors	Lipid_med	0.35526	0.792561	0.654331	0.914521	0.000767276
lc_100	Glycodeoxycholic acid	Antibiotics_med	Lifestyle factors	Antibiotics_med	-0.629464	0.4374	0.151259	0.587454	2.06904e-05
lc_151	2-palmitoleoyl-GPC	CRP	Clinical factors	Acute phase	-0.00840784	0.00747075	0.261386	0.701254	0.0121176
lc_100	Glycodeoxycholic acid	Age_at_Visit	Age	Age	-0.0410025	0.0225824	0.0705072	0.444746	0.0226543
lc_100	Glycodeoxycholic acid	SBP	Clinical factors	Blood pressure	0.0107372	0.00920942	0.244669	0.686915	0.00508974
lc_100	Glycodeoxycholic acid	DBP	Clinical factors	Blood pressure	-0.0270324	0.015544	0.0831385	0.471228	0.00413942
lc_25	Myristoleoylcarnitine	BMI	Clinical factors	Body composition	-0.146469	0.114701	0.202689	0.643287	0.0100755
lc_100	Glycodeoxycholic acid	Weight	Clinical factors	Body composition	0.0244534	0.062064	0.693883	0.927416	0.00320317
lc_100	Glycodeoxycholic acid	Waist	Clinical factors	Body composition	-0.0498034	0.0238452	0.0376623	0.346826	0.0140636
lc_100	Glycodeoxycholic acid	Hip	Clinical factors	Body composition	0.0494039	0.0387051	0.202884	0.643591	0.00869933
lc_100	Glycodeoxycholic acid	Bioimp_fat	Clinical factors	Body composition	-0.685014	1.53212	0.655153	0.914553	0.00673045
lc_100	Glycodeoxycholic acid	Bioimp_muscle	Clinical factors	Body composition	-0.804966	1.55058	0.604081	0.895399	0.00160232
lc_100	Glycodeoxycholic acid	Bioimp_bone	Clinical factors	Body composition	0.541131	1.79615	0.763434	0.943908	0.000173179
lc_100	Glycodeoxycholic acid	Height	Clinical factors	Body composition	-0.0289853	0.0572903	0.613307	0.898267	0.00281049
lc_100	Glycodeoxycholic acid	Hb	Clinical factors	Erythrocytes	0.0229468	0.092941	0.805173	0.954298	0.000448007
lc_100	Glycodeoxycholic acid	RBC	Clinical factors	Erythrocytes	-3.07367	2.01685	0.128658	0.556365	0.00732211
lc_100	Glycodeoxycholic acid	Hct	Clinical factors	Erythrocytes	20.0888	22.8095	0.379239	0.786225	0.00195743
lc_100	Glycodeoxycholic acid	MCV	Clinical factors	Erythrocytes	-0.180822	0.120126	0.133403	0.563985	0.00383613
lc_100	Glycodeoxycholic acid	MCH	Clinical factors	Erythrocytes	0.224934	0.23775	0.344932	0.765194	0.000693378
lc_100	Glycodeoxycholic acid	MCHC	Clinical factors	Erythrocytes	-0.0282723	0.0435302	0.516566	0.858941	0.00132675
lc_100	Glycodeoxycholic acid	HbA1c	Clinical factors	Glucose homeostasis	-0.0706804	0.0280521	0.0123155	0.213335	0.0212016
lc_100	Glycodeoxycholic acid	Gluc	Clinical factors	Glucose homeostasis	0.513161	0.197126	0.00973668	0.190817	0.0111262
lc_100	Glycodeoxycholic acid	ProBNP	Clinical factors	Heart	0.00190742	0.00151568	0.209293	0.649671	0.00569275
lc_100	Glycodeoxycholic acid	TNT	Clinical factors	Heart	0.00418884	0.0325189	0.8976	0.978493	0.00362724
lc_100	Glycodeoxycholic acid	CystC	Clinical factors	Kidney	0.687506	0.815466	0.399914	0.796947	0.0016997
lc_100	Glycodeoxycholic acid	Crea	Clinical factors	Kidney	-0.00194206	0.00956688	0.839286	0.963695	0.00168026
lc_100	Glycodeoxycholic acid	WBC	Clinical factors	Leukocytes	1.66674	1.15257	0.149286	0.585747	0.00270066
lc_100	Glycodeoxycholic acid	Neut	Clinical factors	Leukocytes	-2.01731	1.17101	0.0860641	0.477635	0.00388079
lc_100	Glycodeoxycholic acid	Lymph	Clinical factors	Leukocytes	-1.73124	1.1748	0.141719	0.575987	0.0189395
lc_100	Glycodeoxycholic acid	Mono	Clinical factors	Leukocytes	1.02076	1.45545	0.483686	0.842775	0.0072332
lc_100	Glycodeoxycholic acid	Eos	Clinical factors	Leukocytes	-0.0338953	1.26548	0.978651	0.995852	0.000258799
lc_100	Glycodeoxycholic acid	Baso	Clinical factors	Leukocytes	-8.0265	2.71907	0.00343036	0.114367	0.0263591
lc_100	Glycodeoxycholic acid	HDL	Clinical factors	Lipid profile	0.879353	0.734141	0.232027	0.674867	0.00139928
lc_100	Glycodeoxycholic acid	Chol	Clinical factors	Lipid profile	-1.05452	0.656747	0.109494	0.521376	0.00308141
lc_100	Glycodeoxycholic acid	LDL	Clinical factors	Lipid profile	1.01779	0.652196	0.119778	0.540104	0.000903197
lc_100	Glycodeoxycholic acid	TG	Clinical factors	Lipid profile	0.567591	0.268362	0.0353277	0.338343	0.0115219
lc_100	Glycodeoxycholic acid	ApoB.apoA1	Clinical factors	Lipid profile	0.318198	2.03258	0.875715	0.973707	0.000161764
lc_100	Glycodeoxycholic acid	ApoB	Clinical factors	Lipid profile	-0.932954	1.84388	0.613281	0.898267	0.00123454
lc_100	Glycodeoxycholic acid	ApoA1	Clinical factors	Lipid profile	0.323506	1.12505	0.773909	0.946928	0.000501889
lc_100	Glycodeoxycholic acid	ALAT	Clinical factors	Liver	0.931455	0.637877	0.145365	0.580051	0.00180359
lc_100	Glycodeoxycholic acid	GGT	Clinical factors	Liver	-0.364592	0.266819	0.172917	0.610931	0.00451289
lc_100	Glycodeoxycholic acid	Plt	Clinical factors	Platelets	0.00132223	0.00186147	0.478113	0.839996	0.00176077
lc_100	Glycodeoxycholic acid	Sex	Sex	Sex	-0.735731	0.583122	0.208122	0.649098	0.00419759
lc_100	Glycodeoxycholic acid	Urate	Clinical factors	Urate	0.00283216	0.00169416	0.0957178	0.497418	0.00800792
lc_100	Glycodeoxycholic acid	VitD	Clinical factors	Vitamin D	-0.00174736	0.00172475	0.311899	0.742679	0.00268529
lc_101	Hyocholic acid-glycine conjugate	visit	Visit	Visit	-0.0232103	0.0444034	0.601594	0.894449	0.0020534
lc_101	Hyocholic acid-glycine conjugate	Smoking	Lifestyle factors	Smoking	0.0823902	0.407606	0.839963	0.964034	0.000611933
lc_101	Hyocholic acid-glycine conjugate	MaritalStatus_change	Lifestyle factors	MaritalStatus_change	-0.0953297	0.390811	0.807468	0.954846	0.00270436
lc_101	Hyocholic acid-glycine conjugate	Housing_change	Lifestyle factors	Housing_change	0.171623	0.292682	0.558101	0.876236	0.0010904
lc_101	Hyocholic acid-glycine conjugate	Employment_change	Lifestyle factors	Employment_change	-0.162955	0.204177	0.425497	0.812288	0.00427492
lc_101	Hyocholic acid-glycine conjugate	Stress	Lifestyle factors	Stress	-0.0686942	0.0756531	0.364665	0.776047	0.00416007
lc_101	Hyocholic acid-glycine conjugate	PhysicalActivity	Lifestyle factors	PhysicalActivity	0.0333298	0.0406099	0.41251	0.804368	0.0364947
lc_101	Hyocholic acid-glycine conjugate	SedentaryTime_hours	Lifestyle factors	SedentaryTime_hours	0.00664557	0.0182403	0.715888	0.933537	0.000468049
lc_101	Hyocholic acid-glycine conjugate	PerceivedHealth	Lifestyle factors	PerceivedHealth	0.0966729	0.0609498	0.113864	0.530023	0.0167136
lc_101	Hyocholic acid-glycine conjugate	Common_cold_influenzae	Lifestyle factors	Common_cold_influenzae	-0.0262894	0.131899	0.842164	0.96468	0.00112663
lc_101	Hyocholic acid-glycine conjugate	NSAID_painmed	Lifestyle factors	NSAID_painmed	-0.0315881	0.173963	0.856047	0.967839	0.000612642
lc_101	Hyocholic acid-glycine conjugate	Bp_med	Lifestyle factors	Bp_med	-0.239063	0.300252	0.426598	0.812829	0.00472892
lc_101	Hyocholic acid-glycine conjugate	Lipid_med	Lifestyle factors	Lipid_med	0.266684	0.455074	0.55834	0.876236	0.00043839
lc_101	Hyocholic acid-glycine conjugate	Antibiotics_med	Lifestyle factors	Antibiotics_med	-0.58515	0.251147	0.0205348	0.267812	0.00733906
lc_166	2-oleoyl-GPC	CRP	Clinical factors	Acute phase	0.00625061	0.00557985	0.263601	0.703662	1.96928e-05
lc_101	Hyocholic acid-glycine conjugate	Age_at_Visit	Age	Age	-0.0502985	0.0129664	0.00013123	0.0166462	0.0338381
lc_101	Hyocholic acid-glycine conjugate	SBP	Clinical factors	Blood pressure	-0.00559606	0.00528788	0.290856	0.727636	0.0174238
lc_101	Hyocholic acid-glycine conjugate	DBP	Clinical factors	Blood pressure	-0.00643678	0.00892508	0.471399	0.836687	0.00282115
gc_139	N-Formylglycine	BMI	Clinical factors	Body composition	-0.121903	0.0956147	0.203405	0.643879	0.0292566
lc_101	Hyocholic acid-glycine conjugate	Weight	Clinical factors	Body composition	-0.0045974	0.035636	0.897444	0.978493	0.003176
lc_101	Hyocholic acid-glycine conjugate	Waist	Clinical factors	Body composition	-0.0284417	0.0136915	0.0386993	0.350638	0.000206295
lc_101	Hyocholic acid-glycine conjugate	Hip	Clinical factors	Body composition	0.000691986	0.0222237	0.975183	0.994649	0.00874833
lc_101	Hyocholic acid-glycine conjugate	Bioimp_fat	Clinical factors	Body composition	-0.916133	0.879713	0.298605	0.733997	0.00443189
lc_101	Hyocholic acid-glycine conjugate	Bioimp_muscle	Clinical factors	Body composition	-0.959995	0.890311	0.281859	0.721274	0.00196233
lc_101	Hyocholic acid-glycine conjugate	Bioimp_bone	Clinical factors	Body composition	-0.523447	1.03131	0.612174	0.898024	0.00345684
lc_101	Hyocholic acid-glycine conjugate	Height	Clinical factors	Body composition	0.000934826	0.032895	0.977349	0.995518	1.77297e-05
lc_101	Hyocholic acid-glycine conjugate	Hb	Clinical factors	Erythrocytes	0.0297881	0.053365	0.577165	0.883925	0.00674479
lc_101	Hyocholic acid-glycine conjugate	RBC	Clinical factors	Erythrocytes	-1.15603	1.15804	0.319025	0.748167	0.00102564
lc_101	Hyocholic acid-glycine conjugate	Hct	Clinical factors	Erythrocytes	6.35319	13.0968	0.627995	0.904047	0.00374194
lc_101	Hyocholic acid-glycine conjugate	MCV	Clinical factors	Erythrocytes	-0.0647151	0.068974	0.348938	0.767158	0.000161329
lc_101	Hyocholic acid-glycine conjugate	MCH	Clinical factors	Erythrocytes	0.062261	0.136512	0.648689	0.91248	0.000479705
lc_101	Hyocholic acid-glycine conjugate	MCHC	Clinical factors	Erythrocytes	-0.0175377	0.0249942	0.483479	0.842746	0.00220932
lc_101	Hyocholic acid-glycine conjugate	HbA1c	Clinical factors	Glucose homeostasis	0.0271612	0.016107	0.0928725	0.491813	0.00488876
lc_101	Hyocholic acid-glycine conjugate	Gluc	Clinical factors	Glucose homeostasis	0.0603118	0.113186	0.594563	0.891134	0.000194286
lc_101	Hyocholic acid-glycine conjugate	ProBNP	Clinical factors	Heart	7.94182e-05	0.000870274	0.927355	0.985683	0.0017872
lc_101	Hyocholic acid-glycine conjugate	TNT	Clinical factors	Heart	0.0174252	0.0186717	0.351515	0.768483	0.000663721
lc_101	Hyocholic acid-glycine conjugate	CystC	Clinical factors	Kidney	0.692244	0.468225	0.140433	0.57488	5.21586e-05
lc_101	Hyocholic acid-glycine conjugate	Crea	Clinical factors	Kidney	-0.0110415	0.00549312	0.0454022	0.375444	0.0122822
lc_101	Hyocholic acid-glycine conjugate	WBC	Clinical factors	Leukocytes	1.06212	0.661785	0.109656	0.52157	0.00263021
lc_101	Hyocholic acid-glycine conjugate	Neut	Clinical factors	Leukocytes	-1.19416	0.67237	0.0768322	0.45821	0.00200565
lc_101	Hyocholic acid-glycine conjugate	Lymph	Clinical factors	Leukocytes	-1.11674	0.674547	0.0989545	0.503315	0.006729
lc_101	Hyocholic acid-glycine conjugate	Mono	Clinical factors	Leukocytes	-1.17536	0.835693	0.16072	0.597689	0.00364224
lc_101	Hyocholic acid-glycine conjugate	Eos	Clinical factors	Leukocytes	-0.475996	0.726616	0.51296	0.857114	0.0054874
lc_101	Hyocholic acid-glycine conjugate	Baso	Clinical factors	Leukocytes	-1.80727	1.56124	0.248035	0.689862	0.00144259
lc_101	Hyocholic acid-glycine conjugate	HDL	Clinical factors	Lipid profile	-0.595884	0.42153	0.158604	0.595865	0.00890212
lc_101	Hyocholic acid-glycine conjugate	Chol	Clinical factors	Lipid profile	-0.440758	0.377092	0.243482	0.68621	0.0132335
lc_101	Hyocholic acid-glycine conjugate	LDL	Clinical factors	Lipid profile	0.697984	0.374479	0.063404	0.426901	0.000565628
lc_101	Hyocholic acid-glycine conjugate	TG	Clinical factors	Lipid profile	0.0668241	0.154088	0.664865	0.917586	0.00162009
lc_101	Hyocholic acid-glycine conjugate	ApoB.apoA1	Clinical factors	Lipid profile	1.74775	1.16707	0.135396	0.566832	0.00545185
lc_101	Hyocholic acid-glycine conjugate	ApoB	Clinical factors	Lipid profile	-2.65642	1.05872	0.0126799	0.21729	0.00362963
lc_101	Hyocholic acid-glycine conjugate	ApoA1	Clinical factors	Lipid profile	1.75197	0.645981	0.00710716	0.164046	0.0225258
lc_101	Hyocholic acid-glycine conjugate	ALAT	Clinical factors	Liver	0.75146	0.366257	0.0411429	0.359454	0.0137084
lc_101	Hyocholic acid-glycine conjugate	GGT	Clinical factors	Liver	0.0528936	0.153202	0.730168	0.936879	0.000302152
lc_101	Hyocholic acid-glycine conjugate	Plt	Clinical factors	Platelets	0.0006279	0.00106882	0.557371	0.876003	0.000584823
lc_101	Hyocholic acid-glycine conjugate	Sex	Sex	Sex	-0.438711	0.334817	0.191188	0.633352	0.00412521
lc_101	Hyocholic acid-glycine conjugate	Urate	Clinical factors	Urate	-0.000337448	0.000972756	0.728932	0.936529	0.00030693
lc_101	Hyocholic acid-glycine conjugate	VitD	Clinical factors	Vitamin D	0.000122324	0.000990321	0.901786	0.979599	3.6792e-05
lc_102	Taurodeoxycholic acid	visit	Visit	Visit	-0.020238	0.0720198	0.778916	0.947847	0.000249406
lc_102	Taurodeoxycholic acid	Smoking	Lifestyle factors	Smoking	1.75521	0.661114	0.008395	0.179246	0.0203696
lc_102	Taurodeoxycholic acid	MaritalStatus_change	Lifestyle factors	MaritalStatus_change	0.429772	0.633872	0.498335	0.851025	0.00338469
lc_102	Taurodeoxycholic acid	Housing_change	Lifestyle factors	Housing_change	-0.010411	0.474714	0.982519	0.996272	4.06743e-05
lc_102	Taurodeoxycholic acid	Employment_change	Lifestyle factors	Employment_change	-0.170168	0.331164	0.607771	0.897151	5.87706e-05
lc_102	Taurodeoxycholic acid	Stress	Lifestyle factors	Stress	0.054014	0.122705	0.660142	0.916635	0.000304359
lc_102	Taurodeoxycholic acid	PhysicalActivity	Lifestyle factors	PhysicalActivity	-0.173176	0.065867	0.00904088	0.184702	0.00276975
lc_102	Taurodeoxycholic acid	SedentaryTime_hours	Lifestyle factors	SedentaryTime_hours	0.00598658	0.0295847	0.83979	0.964016	0.00025329
lc_102	Taurodeoxycholic acid	PerceivedHealth	Lifestyle factors	PerceivedHealth	0.0795497	0.0988571	0.421691	0.810259	0.00246524
lc_102	Taurodeoxycholic acid	Common_cold_influenzae	Lifestyle factors	Common_cold_influenzae	0.0148159	0.213932	0.944837	0.98943	3.79009e-06
lc_102	Taurodeoxycholic acid	NSAID_painmed	Lifestyle factors	NSAID_painmed	0.174455	0.282158	0.536898	0.868296	0.000112277
lc_102	Taurodeoxycholic acid	Bp_med	Lifestyle factors	Bp_med	0.106229	0.486992	0.827488	0.960599	0.00018426
lc_102	Taurodeoxycholic acid	Lipid_med	Lifestyle factors	Lipid_med	0.526929	0.738103	0.475897	0.839297	0.00225196
lc_102	Taurodeoxycholic acid	Antibiotics_med	Lifestyle factors	Antibiotics_med	-0.78071	0.407346	0.0563283	0.408668	0.00060542
lc_228	Pregnanediol	CRP	Clinical factors	Acute phase	0.00992947	0.00888137	0.264538	0.705099	0.0104058
lc_102	Taurodeoxycholic acid	Age_at_Visit	Age	Age	-0.0373169	0.0210307	0.0771035	0.458813	0.0261564
lc_102	Taurodeoxycholic acid	SBP	Clinical factors	Blood pressure	-0.00157021	0.00857663	0.85487	0.96765	0.00632946
lc_102	Taurodeoxycholic acid	DBP	Clinical factors	Blood pressure	-0.00734541	0.014476	0.612266	0.898024	2.74528e-05
TG_53	TG(46:1)	BMI	Clinical factors	Body composition	0.318544	0.252062	0.208966	0.649671	0.0335703
lc_102	Taurodeoxycholic acid	Weight	Clinical factors	Body composition	-0.00658374	0.0577995	0.909395	0.981995	0.0177464
lc_102	Taurodeoxycholic acid	Waist	Clinical factors	Body composition	-0.0467342	0.0222068	0.0362422	0.341766	0.0137016
lc_102	Taurodeoxycholic acid	Hip	Clinical factors	Body composition	0.0101703	0.0360456	0.778041	0.947648	0.00336991
lc_102	Taurodeoxycholic acid	Bioimp_fat	Clinical factors	Body composition	-2.09647	1.42684	0.142894	0.577201	0.0139621
lc_102	Taurodeoxycholic acid	Bioimp_muscle	Clinical factors	Body composition	-2.24259	1.44403	0.121573	0.544972	0.00494612
lc_102	Taurodeoxycholic acid	Bioimp_bone	Clinical factors	Body composition	-0.444887	1.67273	0.790466	0.951236	0.00203599
lc_102	Taurodeoxycholic acid	Height	Clinical factors	Body composition	0.0107237	0.0533538	0.840853	0.964377	0.00234947
lc_102	Taurodeoxycholic acid	Hb	Clinical factors	Erythrocytes	-0.142092	0.0865549	0.101808	0.508936	0.000768931
lc_102	Taurodeoxycholic acid	RBC	Clinical factors	Erythrocytes	-0.554119	1.87827	0.768204	0.945412	0.0296887
lc_102	Taurodeoxycholic acid	Hct	Clinical factors	Erythrocytes	48.2957	21.2423	0.0237631	0.283293	2.5727e-05
lc_102	Taurodeoxycholic acid	MCV	Clinical factors	Erythrocytes	0.00116415	0.111872	0.991705	0.998077	0.00343698
lc_102	Taurodeoxycholic acid	MCH	Clinical factors	Erythrocytes	0.0933907	0.221414	0.673507	0.920297	0.00277633
lc_102	Taurodeoxycholic acid	MCHC	Clinical factors	Erythrocytes	0.0589254	0.0405392	0.147214	0.582787	0.00293863
lc_102	Taurodeoxycholic acid	HbA1c	Clinical factors	Glucose homeostasis	-0.0466377	0.0261246	0.0753309	0.454912	0.02383
lc_102	Taurodeoxycholic acid	Gluc	Clinical factors	Glucose homeostasis	0.447045	0.183581	0.0155222	0.237966	0.0144313
lc_102	Taurodeoxycholic acid	ProBNP	Clinical factors	Heart	0.00200019	0.00141153	0.157605	0.595036	0.00263426
lc_102	Taurodeoxycholic acid	TNT	Clinical factors	Heart	7.83337e-05	0.0302845	0.997938	0.999883	0.00103819
lc_102	Taurodeoxycholic acid	CystC	Clinical factors	Kidney	-0.381159	0.759434	0.61614	0.899159	0.00109587
lc_102	Taurodeoxycholic acid	Crea	Clinical factors	Kidney	-0.000774662	0.00890953	0.930776	0.986201	0.00173711
lc_102	Taurodeoxycholic acid	WBC	Clinical factors	Leukocytes	1.50973	1.07338	0.160697	0.597689	0.00842521
lc_102	Taurodeoxycholic acid	Neut	Clinical factors	Leukocytes	-1.82847	1.09055	0.0947456	0.495449	0.00227192
lc_102	Taurodeoxycholic acid	Lymph	Clinical factors	Leukocytes	-1.72888	1.09408	0.115207	0.532514	0.0291588
lc_102	Taurodeoxycholic acid	Mono	Clinical factors	Leukocytes	0.33419	1.35545	0.805438	0.954298	0.00327826
lc_102	Taurodeoxycholic acid	Eos	Clinical factors	Leukocytes	0.109664	1.17853	0.92593	0.985383	0.000651714
lc_102	Taurodeoxycholic acid	Baso	Clinical factors	Leukocytes	-5.30536	2.53224	0.0370742	0.344958	0.0132165
lc_102	Taurodeoxycholic acid	HDL	Clinical factors	Lipid profile	0.887775	0.683698	0.195207	0.637052	0.00450464
lc_102	Taurodeoxycholic acid	Chol	Clinical factors	Lipid profile	-1.204	0.611621	0.05001	0.390811	0.00175763
lc_102	Taurodeoxycholic acid	LDL	Clinical factors	Lipid profile	1.07737	0.607383	0.0772054	0.459155	7.81629e-05
lc_102	Taurodeoxycholic acid	TG	Clinical factors	Lipid profile	0.493774	0.249922	0.0491873	0.388661	0.00867805
lc_102	Taurodeoxycholic acid	ApoB.apoA1	Clinical factors	Lipid profile	0.0703664	1.89292	0.970374	0.993575	9.01201e-05
lc_102	Taurodeoxycholic acid	ApoB	Clinical factors	Lipid profile	-0.221906	1.71719	0.897273	0.978493	0.000197258
lc_102	Taurodeoxycholic acid	ApoA1	Clinical factors	Lipid profile	0.641552	1.04774	0.540834	0.869644	0.00240614
lc_102	Taurodeoxycholic acid	ALAT	Clinical factors	Liver	1.10266	0.594048	0.0644981	0.429465	0.0119175
lc_102	Taurodeoxycholic acid	GGT	Clinical factors	Liver	0.0551698	0.248485	0.82446	0.959414	0.000241237
lc_102	Taurodeoxycholic acid	Plt	Clinical factors	Platelets	0.00131795	0.00173357	0.447753	0.824501	0.00170336
lc_102	Taurodeoxycholic acid	Sex	Sex	Sex	-0.618269	0.543055	0.255902	0.697277	0.00326844
lc_102	Taurodeoxycholic acid	Urate	Clinical factors	Urate	0.00176367	0.00157775	0.264614	0.705099	0.00346453
lc_102	Taurodeoxycholic acid	VitD	Clinical factors	Vitamin D	-0.00116886	0.00160624	0.467418	0.83451	0.00133223
lc_103	Taurocholic acid	visit	Visit	Visit	-0.0514189	0.061511	0.40392	0.799527	5.16727e-05
lc_103	Taurocholic acid	Smoking	Lifestyle factors	Smoking	0.254644	0.564648	0.65236	0.914138	0.00085701
lc_103	Taurocholic acid	MaritalStatus_change	Lifestyle factors	MaritalStatus_change	1.13014	0.541381	0.0377622	0.346826	0.0139392
lc_103	Taurocholic acid	Housing_change	Lifestyle factors	Housing_change	-0.289555	0.405446	0.475731	0.839214	0.000286122
lc_103	Taurocholic acid	Employment_change	Lifestyle factors	Employment_change	-0.617618	0.282842	0.0298355	0.313998	0.00764241
lc_103	Taurocholic acid	Stress	Lifestyle factors	Stress	0.0972098	0.104801	0.354444	0.770753	5.72658e-05
lc_103	Taurocholic acid	PhysicalActivity	Lifestyle factors	PhysicalActivity	-0.0658012	0.056256	0.243145	0.686035	0.00162418
lc_103	Taurocholic acid	SedentaryTime_hours	Lifestyle factors	SedentaryTime_hours	0.0238753	0.0252679	0.345546	0.765304	0.000110305
lc_103	Taurocholic acid	PerceivedHealth	Lifestyle factors	PerceivedHealth	0.17662	0.0844324	0.037369	0.346533	0.00718063
lc_103	Taurocholic acid	Common_cold_influenzae	Lifestyle factors	Common_cold_influenzae	-0.23708	0.182716	0.195537	0.637466	0.00392082
lc_103	Taurocholic acid	NSAID_painmed	Lifestyle factors	NSAID_painmed	-0.0762636	0.240987	0.751891	0.941594	0.00155406
lc_103	Taurocholic acid	Bp_med	Lifestyle factors	Bp_med	-0.483458	0.415933	0.246103	0.688561	0.00528396
lc_103	Taurocholic acid	Lipid_med	Lifestyle factors	Lipid_med	0.296592	0.630403	0.638385	0.908959	7.63963e-07
lc_103	Taurocholic acid	Antibiotics_med	Lifestyle factors	Antibiotics_med	-1.23079	0.347908	0.000473638	0.0357763	0.0146584
lc_25	Myristoleoylcarnitine	CRP	Clinical factors	Acute phase	0.0122665	0.0110385	0.267435	0.707497	0.0309284
lc_103	Taurocholic acid	Age_at_Visit	Age	Age	-0.0223754	0.017962	0.213933	0.655383	0.0256424
lc_103	Taurocholic acid	SBP	Clinical factors	Blood pressure	0.00107747	0.00732518	0.883168	0.975243	1.15823e-05
lc_103	Taurocholic acid	DBP	Clinical factors	Blood pressure	-0.0115592	0.0123637	0.350643	0.768037	0.010571
LPC_95	LPC(20:4)	BMI	Clinical factors	Body composition	-0.152469	0.120778	0.209451	0.649671	0.0135182
lc_103	Taurocholic acid	Weight	Clinical factors	Body composition	0.0621022	0.0493657	0.209458	0.649671	0.000484782
lc_103	Taurocholic acid	Waist	Clinical factors	Body composition	-0.0501326	0.0189665	0.00868324	0.181518	0.0141615
lc_103	Taurocholic acid	Hip	Clinical factors	Body composition	-0.0423119	0.030786	0.170441	0.607394	0.00048142
lc_103	Taurocholic acid	Bioimp_fat	Clinical factors	Body composition	-1.03954	1.21865	0.394384	0.794502	0.001735
lc_103	Taurocholic acid	Bioimp_muscle	Clinical factors	Body composition	-1.04031	1.23333	0.399683	0.796947	0.00155665
lc_103	Taurocholic acid	Bioimp_bone	Clinical factors	Body composition	-1.252	1.42866	0.381605	0.787218	0.008436
lc_103	Taurocholic acid	Height	Clinical factors	Body composition	-0.0205012	0.0455687	0.653139	0.914521	0.00536012
lc_103	Taurocholic acid	Hb	Clinical factors	Erythrocytes	-0.00941949	0.0739253	0.898702	0.978495	3.30539e-05
lc_103	Taurocholic acid	RBC	Clinical factors	Erythrocytes	-1.09685	1.6042	0.494717	0.84894	0.00417944
lc_103	Taurocholic acid	Hct	Clinical factors	Erythrocytes	13.6652	18.1427	0.451971	0.826809	6.56037e-05
lc_103	Taurocholic acid	MCV	Clinical factors	Erythrocytes	-0.0916142	0.0955481	0.338488	0.760463	0.000140029
lc_103	Taurocholic acid	MCH	Clinical factors	Erythrocytes	0.176452	0.189107	0.351597	0.768483	0.000915712
lc_103	Taurocholic acid	MCHC	Clinical factors	Erythrocytes	-0.0156234	0.034624	0.652179	0.91405	0.000553366
lc_103	Taurocholic acid	HbA1c	Clinical factors	Glucose homeostasis	-0.0195138	0.0223127	0.382575	0.787764	0.00452531
lc_103	Taurocholic acid	Gluc	Clinical factors	Glucose homeostasis	0.089567	0.156794	0.568304	0.880265	0.00883899
lc_103	Taurocholic acid	ProBNP	Clinical factors	Heart	-5.63095e-05	0.00120557	0.96278	0.992296	0.000175461
lc_103	Taurocholic acid	TNT	Clinical factors	Heart	0.0994791	0.0258655	0.000149248	0.0179474	0.0513244
lc_103	Taurocholic acid	CystC	Clinical factors	Kidney	-0.0137507	0.648621	0.983102	0.996594	0.00439356
lc_103	Taurocholic acid	Crea	Clinical factors	Kidney	-0.0120952	0.0076095	0.113098	0.528479	0.00514523
lc_103	Taurocholic acid	WBC	Clinical factors	Leukocytes	1.82066	0.916756	0.0480283	0.38565	0.00281212
lc_103	Taurocholic acid	Neut	Clinical factors	Leukocytes	-1.96627	0.931419	0.0356704	0.339462	6.71152e-05
lc_103	Taurocholic acid	Lymph	Clinical factors	Leukocytes	-2.04638	0.934435	0.0293668	0.312088	0.0228978
lc_103	Taurocholic acid	Mono	Clinical factors	Leukocytes	-0.831593	1.15767	0.47316	0.837517	0.000165378
lc_103	Taurocholic acid	Eos	Clinical factors	Leukocytes	-1.32962	1.00656	0.187616	0.628726	0.0127443
lc_103	Taurocholic acid	Baso	Clinical factors	Leukocytes	0.826152	2.16275	0.702762	0.929728	0.00138544
lc_103	Taurocholic acid	HDL	Clinical factors	Lipid profile	0.443747	0.583936	0.447951	0.824512	0.00209565
lc_103	Taurocholic acid	Chol	Clinical factors	Lipid profile	-0.950496	0.522377	0.0699132	0.443137	8.24386e-05
lc_103	Taurocholic acid	LDL	Clinical factors	Lipid profile	1.2107	0.518757	0.0203241	0.266931	0.000892584
lc_103	Taurocholic acid	TG	Clinical factors	Lipid profile	0.603924	0.213455	0.0050089	0.138149	0.0122179
lc_103	Taurocholic acid	ApoB.apoA1	Clinical factors	Lipid profile	-1.98682	1.61671	0.220151	0.662317	0.0190846
lc_103	Taurocholic acid	ApoB	Clinical factors	Lipid profile	-0.210352	1.46663	0.886059	0.975777	0.000735187
lc_103	Taurocholic acid	ApoA1	Clinical factors	Lipid profile	0.0261028	0.894863	0.97675	0.995227	0.000776481
lc_103	Taurocholic acid	ALAT	Clinical factors	Liver	0.0273517	0.507367	0.957047	0.991841	0.0182799
lc_103	Taurocholic acid	GGT	Clinical factors	Liver	0.963962	0.212228	8.34273e-06	0.00238864	0.0506471
lc_103	Taurocholic acid	Plt	Clinical factors	Platelets	-0.00025207	0.00148062	0.864941	0.970721	8.64163e-06
lc_103	Taurocholic acid	Sex	Sex	Sex	0.193406	0.463815	0.677011	0.921208	0.000454008
lc_103	Taurocholic acid	Urate	Clinical factors	Urate	0.000844413	0.00134754	0.531419	0.865294	0.00111082
lc_103	Taurocholic acid	VitD	Clinical factors	Vitamin D	-0.00116173	0.00137187	0.397831	0.795891	0.00167483
lc_104	Thyroxine	visit	Visit	Visit	-0.0383939	0.06369	0.547122	0.871933	8.21152e-05
lc_104	Thyroxine	Smoking	Lifestyle factors	Smoking	-0.312942	0.58465	0.592901	0.890307	0.000892984
lc_104	Thyroxine	MaritalStatus_change	Lifestyle factors	MaritalStatus_change	1.3486	0.560559	0.0167968	0.246495	0.0167834
lc_104	Thyroxine	Housing_change	Lifestyle factors	Housing_change	-0.219332	0.419809	0.601773	0.894541	0.00103475
lc_104	Thyroxine	Employment_change	Lifestyle factors	Employment_change	-0.632292	0.292861	0.0317141	0.322537	0.00690469
lc_104	Thyroxine	Stress	Lifestyle factors	Stress	0.0654621	0.108513	0.54683	0.871698	6.16469e-05
lc_104	Thyroxine	PhysicalActivity	Lifestyle factors	PhysicalActivity	-0.0794102	0.0582488	0.173906	0.612121	0.00144121
lc_104	Thyroxine	SedentaryTime_hours	Lifestyle factors	SedentaryTime_hours	0.0241168	0.026163	0.357447	0.772544	0.000256942
lc_104	Thyroxine	PerceivedHealth	Lifestyle factors	PerceivedHealth	0.154356	0.0874233	0.0785693	0.461695	0.00535798
lc_104	Thyroxine	Common_cold_influenzae	Lifestyle factors	Common_cold_influenzae	-0.228442	0.189189	0.228286	0.670257	0.00485725
lc_104	Thyroxine	NSAID_painmed	Lifestyle factors	NSAID_painmed	-0.145034	0.249524	0.561553	0.877513	0.00222395
lc_104	Thyroxine	Bp_med	Lifestyle factors	Bp_med	-0.442592	0.430667	0.304999	0.738552	0.00392534
lc_104	Thyroxine	Lipid_med	Lifestyle factors	Lipid_med	0.393311	0.652735	0.547299	0.872008	2.64007e-05
lc_104	Thyroxine	Antibiotics_med	Lifestyle factors	Antibiotics_med	-1.37413	0.360233	0.000168491	0.0189005	0.0168754
TG_34	TG(64:2)	CRP	Clinical factors	Acute phase	-0.0287046	0.0265557	0.282075	0.721274	0.00333653
lc_104	Thyroxine	Age_at_Visit	Age	Age	-0.0375367	0.0185983	0.044532	0.371771	0.0360402
lc_104	Thyroxine	SBP	Clinical factors	Blood pressure	0.00124473	0.00758467	0.869764	0.972093	0.000442546
lc_104	Thyroxine	DBP	Clinical factors	Blood pressure	-0.0111133	0.0128017	0.38609	0.789113	0.0124568
lc_253	PC(22:6/0:0)_docohexaenoyl	BMI	Clinical factors	Body composition	0.0638188	0.0508103	0.210175	0.650596	0.00730943
lc_104	Thyroxine	Weight	Clinical factors	Body composition	0.064541	0.0511144	0.207775	0.649095	1.08139e-05
lc_104	Thyroxine	Waist	Clinical factors	Body composition	-0.0522672	0.0196383	0.00823735	0.177343	0.0169709
lc_104	Thyroxine	Hip	Clinical factors	Body composition	-0.0454062	0.0318766	0.155454	0.592909	0.000915716
lc_104	Thyroxine	Bioimp_fat	Clinical factors	Body composition	-0.680492	1.26182	0.590119	0.889117	0.00111921
lc_104	Thyroxine	Bioimp_muscle	Clinical factors	Body composition	-0.666375	1.27702	0.602215	0.894778	0.000512998
lc_104	Thyroxine	Bioimp_bone	Clinical factors	Body composition	-1.24023	1.47927	0.402528	0.798988	0.00849831
lc_104	Thyroxine	Height	Clinical factors	Body composition	-0.0193666	0.0471829	0.681789	0.923424	0.00385619
lc_104	Thyroxine	Hb	Clinical factors	Erythrocytes	-0.00369492	0.076544	0.961535	0.992025	0.000663378
lc_104	Thyroxine	RBC	Clinical factors	Erythrocytes	-0.925921	1.66103	0.577681	0.884123	0.00765827
lc_104	Thyroxine	Hct	Clinical factors	Erythrocytes	7.50524	18.7854	0.689816	0.925861	1.57034e-05
lc_104	Thyroxine	MCV	Clinical factors	Erythrocytes	-0.0843463	0.0989329	0.394645	0.794528	2.95196e-05
lc_104	Thyroxine	MCH	Clinical factors	Erythrocytes	0.211844	0.195806	0.280239	0.71947	0.000824596
lc_104	Thyroxine	MCHC	Clinical factors	Erythrocytes	-0.0240466	0.0358505	0.502945	0.852596	0.000963937
lc_104	Thyroxine	HbA1c	Clinical factors	Glucose homeostasis	-0.0118422	0.0231031	0.608657	0.897292	0.00211723
lc_104	Thyroxine	Gluc	Clinical factors	Glucose homeostasis	0.124128	0.162348	0.445178	0.822329	0.0108313
lc_104	Thyroxine	ProBNP	Clinical factors	Heart	-0.000494478	0.00124828	0.692318	0.926841	6.70734e-07
lc_104	Thyroxine	TNT	Clinical factors	Heart	0.114821	0.0267818	2.5056e-05	0.00570651	0.053433
lc_104	Thyroxine	CystC	Clinical factors	Kidney	0.0549856	0.671598	0.934807	0.986871	0.0027433
lc_104	Thyroxine	Crea	Clinical factors	Kidney	-0.010211	0.00787906	0.196072	0.638018	0.00350493
lc_104	Thyroxine	WBC	Clinical factors	Leukocytes	1.57373	0.949232	0.0984785	0.502158	0.00532849
lc_104	Thyroxine	Neut	Clinical factors	Leukocytes	-1.73653	0.964414	0.0728612	0.450156	0.000414396
lc_104	Thyroxine	Lymph	Clinical factors	Leukocytes	-1.88591	0.967537	0.0522896	0.397239	0.0206029
lc_104	Thyroxine	Mono	Clinical factors	Leukocytes	-0.548814	1.19868	0.647422	0.911822	0.000317978
lc_104	Thyroxine	Eos	Clinical factors	Leukocytes	-1.25645	1.04222	0.229029	0.671231	0.0108301
lc_104	Thyroxine	Baso	Clinical factors	Leukocytes	1.29561	2.23936	0.563357	0.877941	0.00199159
lc_104	Thyroxine	HDL	Clinical factors	Lipid profile	0.168898	0.604622	0.78019	0.948307	0.00656135
lc_104	Thyroxine	Chol	Clinical factors	Lipid profile	-0.778649	0.540882	0.15112	0.58727	1.80697e-05
lc_104	Thyroxine	LDL	Clinical factors	Lipid profile	1.039	0.537134	0.0540978	0.403559	0.000728119
lc_104	Thyroxine	TG	Clinical factors	Lipid profile	0.543035	0.221017	0.0146286	0.231645	0.00873729
lc_104	Thyroxine	ApoB.apoA1	Clinical factors	Lipid profile	-2.3565	1.67398	0.160343	0.597571	0.0218794
lc_104	Thyroxine	ApoB	Clinical factors	Lipid profile	0.0777016	1.51858	0.959229	0.991841	0.00144361
lc_104	Thyroxine	ApoA1	Clinical factors	Lipid profile	-0.0257049	0.926564	0.977888	0.995631	0.000510737
lc_104	Thyroxine	ALAT	Clinical factors	Liver	-0.0717898	0.52534	0.891404	0.976747	0.0170134
lc_104	Thyroxine	GGT	Clinical factors	Liver	1.09212	0.219746	1.17947e-06	0.000492478	0.0573788
lc_104	Thyroxine	Plt	Clinical factors	Platelets	-0.000283124	0.00153307	0.853617	0.967111	6.22512e-05
lc_104	Thyroxine	Sex	Sex	Sex	0.114131	0.480245	0.812329	0.956158	0.000141381
lc_104	Thyroxine	Urate	Clinical factors	Urate	-8.08079e-05	0.00139527	0.953858	0.991841	4.14065e-06
lc_104	Thyroxine	VitD	Clinical factors	Vitamin D	-0.000297018	0.00142047	0.834526	0.961701	9.83077e-05
lc_106	Indolepropionate	visit	Visit	Visit	-0.0207568	0.00980381	0.035139	0.337935	0.00716328
lc_106	Indolepropionate	Smoking	Lifestyle factors	Smoking	-0.0740463	0.0899953	0.411346	0.803781	0.00338215
lc_106	Indolepropionate	MaritalStatus_change	Lifestyle factors	MaritalStatus_change	-0.098991	0.0862869	0.252283	0.694473	0.00919674
lc_106	Indolepropionate	Housing_change	Lifestyle factors	Housing_change	-0.0695174	0.0646212	0.282974	0.722059	0.00213418
lc_106	Indolepropionate	Employment_change	Lifestyle factors	Employment_change	0.00377266	0.0450802	0.933366	0.986871	0.00178714
lc_106	Indolepropionate	Stress	Lifestyle factors	Stress	0.00706736	0.0167034	0.672547	0.92002	0.000157769
lc_106	Indolepropionate	PhysicalActivity	Lifestyle factors	PhysicalActivity	-0.0109653	0.00896625	0.222396	0.664576	0.00106431
lc_106	Indolepropionate	SedentaryTime_hours	Lifestyle factors	SedentaryTime_hours	0.00450071	0.00402727	0.264731	0.705153	0.00158887
lc_106	Indolepropionate	PerceivedHealth	Lifestyle factors	PerceivedHealth	-0.0127085	0.0134571	0.345807	0.765304	0.00637079
lc_106	Indolepropionate	Common_cold_influenzae	Lifestyle factors	Common_cold_influenzae	-0.0546263	0.0291219	0.0617446	0.42338	0.00391705
lc_106	Indolepropionate	NSAID_painmed	Lifestyle factors	NSAID_painmed	0.0337036	0.0384092	0.380987	0.78705	0.0072209
lc_106	Indolepropionate	Bp_med	Lifestyle factors	Bp_med	-0.0340383	0.0662926	0.608046	0.897292	0.00353226
lc_106	Indolepropionate	Lipid_med	Lifestyle factors	Lipid_med	-0.00575687	0.100476	0.954351	0.991841	0.000668282
lc_106	Indolepropionate	Antibiotics_med	Lifestyle factors	Antibiotics_med	-0.109985	0.0554507	0.0483083	0.386585	0.00876686
lc_99	Chenodeoxycholic acid glycine conjugate	CRP	Clinical factors	Acute phase	-0.0178664	0.0167903	0.288222	0.72606	0.00484915
lc_106	Indolepropionate	Age_at_Visit	Age	Age	0.0019421	0.00286284	0.4981	0.850916	0.0047339
lc_106	Indolepropionate	SBP	Clinical factors	Blood pressure	0.00172135	0.00116751	0.141524	0.575574	0.00376175
lc_106	Indolepropionate	DBP	Clinical factors	Blood pressure	-0.00213476	0.00197057	0.279613	0.718922	0.000208888
DG_151	DG(36:3)	BMI	Clinical factors	Body composition	-0.12736	0.101089	0.210355	0.650808	0.0103454
lc_106	Indolepropionate	Weight	Clinical factors	Body composition	-0.0182048	0.00786805	0.0214183	0.271687	0.000362368
lc_106	Indolepropionate	Waist	Clinical factors	Body composition	-0.000466828	0.00302293	0.877385	0.974194	0.00269232
lc_106	Indolepropionate	Hip	Clinical factors	Body composition	0.0020549	0.00490677	0.675697	0.921047	0.0194414
lc_106	Indolepropionate	Bioimp_fat	Clinical factors	Body composition	0.0487798	0.194231	0.801891	0.953559	0.0603087
lc_106	Indolepropionate	Bioimp_muscle	Clinical factors	Body composition	0.0626387	0.196571	0.750229	0.941565	0.000903748
lc_106	Indolepropionate	Bioimp_bone	Clinical factors	Body composition	0.140013	0.227704	0.539134	0.869154	0.00135262
lc_106	Indolepropionate	Height	Clinical factors	Body composition	0.0139077	0.00726287	0.0565425	0.409414	0.00374442
lc_106	Indolepropionate	Hb	Clinical factors	Erythrocytes	-0.0159698	0.0117824	0.176404	0.615255	0.000638805
lc_106	Indolepropionate	RBC	Clinical factors	Erythrocytes	0.284748	0.255682	0.266389	0.706588	0.00203938
lc_106	Indolepropionate	Hct	Clinical factors	Erythrocytes	2.31596	2.89164	0.423872	0.811947	0.0049844
lc_106	Indolepropionate	MCV	Clinical factors	Erythrocytes	0.0121374	0.0152287	0.426136	0.812312	0.00388919
lc_106	Indolepropionate	MCH	Clinical factors	Erythrocytes	0.00933792	0.0301404	0.756937	0.942412	0.00318432
lc_106	Indolepropionate	MCHC	Clinical factors	Erythrocytes	0.00549292	0.00551847	0.320431	0.749251	0.00189347
lc_106	Indolepropionate	HbA1c	Clinical factors	Glucose homeostasis	-0.00495407	0.00355626	0.164728	0.601436	0.0059182
lc_106	Indolepropionate	Gluc	Clinical factors	Glucose homeostasis	0.0342072	0.0249903	0.172173	0.609733	0.00398372
lc_106	Indolepropionate	ProBNP	Clinical factors	Heart	6.85784e-05	0.000192147	0.721437	0.935276	1.95557e-05
lc_106	Indolepropionate	TNT	Clinical factors	Heart	-0.0045768	0.00412252	0.267885	0.707928	0.000759565
lc_106	Indolepropionate	CystC	Clinical factors	Kidney	-0.10442	0.103379	0.31335	0.743332	0.00463838
lc_106	Indolepropionate	Crea	Clinical factors	Kidney	0.000514319	0.00121282	0.671848	0.919715	0.00125011
lc_106	Indolepropionate	WBC	Clinical factors	Leukocytes	0.0520272	0.146115	0.722062	0.935488	0.000171264
lc_106	Indolepropionate	Neut	Clinical factors	Leukocytes	-0.0665789	0.148452	0.654155	0.914521	0.00775578
lc_106	Indolepropionate	Lymph	Clinical factors	Leukocytes	-0.033842	0.148933	0.820414	0.958146	8.86012e-05
lc_106	Indolepropionate	Mono	Clinical factors	Leukocytes	0.0338275	0.184512	0.854671	0.967612	0.000451183
lc_106	Indolepropionate	Eos	Clinical factors	Leukocytes	0.0473941	0.160429	0.767896	0.945325	0.000359315
lc_106	Indolepropionate	Baso	Clinical factors	Leukocytes	-0.662062	0.344705	0.0558079	0.408054	0.00811508
lc_106	Indolepropionate	HDL	Clinical factors	Lipid profile	0.231875	0.0930695	0.013313	0.223841	0.00272973
lc_106	Indolepropionate	Chol	Clinical factors	Lipid profile	-0.0211525	0.083258	0.799639	0.952967	0.00240937
lc_106	Indolepropionate	LDL	Clinical factors	Lipid profile	0.0768146	0.082681	0.353679	0.770409	0.00520498
lc_106	Indolepropionate	TG	Clinical factors	Lipid profile	0.0216033	0.0340211	0.525958	0.863367	0.00077373
lc_106	Indolepropionate	ApoB.apoA1	Clinical factors	Lipid profile	-0.0431632	0.257676	0.867093	0.971249	0.00961092
lc_106	Indolepropionate	ApoB	Clinical factors	Lipid profile	-0.107567	0.233755	0.645757	0.911679	0.00610579
lc_106	Indolepropionate	ApoA1	Clinical factors	Lipid profile	-0.430005	0.142626	0.00281059	0.104058	0.0155004
lc_106	Indolepropionate	ALAT	Clinical factors	Liver	0.0964565	0.0808657	0.233976	0.676674	0.00845895
lc_106	Indolepropionate	GGT	Clinical factors	Liver	0.0175411	0.0338255	0.604473	0.895587	0.00247748
lc_106	Indolepropionate	Plt	Clinical factors	Platelets	0.000262652	0.000235985	0.266678	0.706855	0.0049932
lc_106	Indolepropionate	Sex	Sex	Sex	0.18419	0.0739242	0.0133064	0.223841	0.0170466
lc_106	Indolepropionate	Urate	Clinical factors	Urate	0.000124763	0.000214774	0.561783	0.877513	0.00138687
lc_106	Indolepropionate	VitD	Clinical factors	Vitamin D	-0.00046996	0.000218653	0.0324794	0.32591	0.0117573
lc_107	Indolelactate	visit	Visit	Visit	0.0385967	0.0470631	0.412867	0.804545	0.000800141
lc_107	Indolelactate	Smoking	Lifestyle factors	Smoking	-0.692739	0.432022	0.109976	0.522143	0.0142163
lc_107	Indolelactate	MaritalStatus_change	Lifestyle factors	MaritalStatus_change	0.0437807	0.41422	0.915902	0.983546	0.00045513
lc_107	Indolelactate	Housing_change	Lifestyle factors	Housing_change	0.519012	0.310214	0.095449	0.496943	0.00202699
lc_107	Indolelactate	Employment_change	Lifestyle factors	Employment_change	0.0249485	0.216407	0.908303	0.981783	9.2599e-05
lc_107	Indolelactate	Stress	Lifestyle factors	Stress	-0.0405577	0.0801846	0.613399	0.898359	0.0103871
lc_107	Indolelactate	PhysicalActivity	Lifestyle factors	PhysicalActivity	0.131197	0.0430424	0.00252728	0.0982659	0.01813
lc_107	Indolelactate	SedentaryTime_hours	Lifestyle factors	SedentaryTime_hours	-0.025469	0.0193329	0.188803	0.630049	0.00678439
lc_107	Indolelactate	PerceivedHealth	Lifestyle factors	PerceivedHealth	-0.0794852	0.0646006	0.219596	0.661891	0.00127519
lc_107	Indolelactate	Common_cold_influenzae	Lifestyle factors	Common_cold_influenzae	-0.0489821	0.139799	0.726326	0.935783	0.000708362
lc_107	Indolelactate	NSAID_painmed	Lifestyle factors	NSAID_painmed	-0.115278	0.184383	0.532353	0.865836	0.00435305
lc_107	Indolelactate	Bp_med	Lifestyle factors	Bp_med	0.130825	0.318237	0.681325	0.923381	0.0051794
lc_107	Indolelactate	Lipid_med	Lifestyle factors	Lipid_med	-0.258551	0.482332	0.592362	0.890187	0.00835303
lc_107	Indolelactate	Antibiotics_med	Lifestyle factors	Antibiotics_med	-0.563724	0.266191	0.0350937	0.337924	0.0210535
lc_28	Linoleneoyl carnitine	CRP	Clinical factors	Acute phase	-0.0067798	0.00638277	0.289075	0.726457	0.00727444
lc_107	Indolelactate	Age_at_Visit	Age	Age	-0.0188546	0.013743	0.171201	0.608459	0.00020814
lc_107	Indolelactate	SBP	Clinical factors	Blood pressure	-0.0110646	0.00560461	0.0493599	0.388661	0.00707545
lc_107	Indolelactate	DBP	Clinical factors	Blood pressure	0.0214687	0.00945968	0.024013	0.284228	0.0155895
TG_3	TG(47:2)	BMI	Clinical factors	Body composition	0.253542	0.201443	0.210805	0.651516	0.0377061
lc_107	Indolelactate	Weight	Clinical factors	Body composition	-0.0469784	0.0377705	0.214638	0.655995	0.0103181
lc_107	Indolelactate	Waist	Clinical factors	Body composition	0.0149803	0.0145116	0.302837	0.737436	0.00798963
lc_107	Indolelactate	Hip	Clinical factors	Body composition	-0.0662567	0.0235549	0.00526419	0.141206	0.00142577
lc_107	Indolelactate	Bioimp_fat	Clinical factors	Body composition	-0.0590345	0.932407	0.949562	0.990689	0.000420009
lc_107	Indolelactate	Bioimp_muscle	Clinical factors	Body composition	-0.053711	0.94364	0.954651	0.991841	0.00312889
lc_107	Indolelactate	Bioimp_bone	Clinical factors	Body composition	-0.142878	1.09309	0.8961	0.978371	0.000256372
lc_107	Indolelactate	Height	Clinical factors	Body composition	0.0619662	0.0348654	0.0766241	0.457871	0.00323416
lc_107	Indolelactate	Hb	Clinical factors	Erythrocytes	-0.000888729	0.0565615	0.987475	0.997532	0.00231323
lc_107	Indolelactate	RBC	Clinical factors	Erythrocytes	1.51197	1.2274	0.21906	0.660938	0.000867933
lc_107	Indolelactate	Hct	Clinical factors	Erythrocytes	-15.7108	13.8813	0.258706	0.699981	0.000115366
lc_107	Indolelactate	MCV	Clinical factors	Erythrocytes	0.061707	0.0731055	0.399358	0.796939	0.00618288
lc_107	Indolelactate	MCH	Clinical factors	Erythrocytes	0.00812782	0.144689	0.955244	0.991841	0.000121683
lc_107	Indolelactate	MCHC	Clinical factors	Erythrocytes	0.000866311	0.0264914	0.973936	0.994471	0.000597394
lc_107	Indolelactate	HbA1c	Clinical factors	Glucose homeostasis	0.0255818	0.0170718	0.135155	0.56653	0.00781785
lc_107	Indolelactate	Gluc	Clinical factors	Glucose homeostasis	-0.414005	0.119966	0.000646238	0.0436581	0.0225076
lc_107	Indolelactate	ProBNP	Clinical factors	Heart	-0.00222417	0.000922402	0.0165525	0.245486	0.0121883
lc_107	Indolelactate	TNT	Clinical factors	Heart	0.0117104	0.0197901	0.554519	0.875001	0.00349328
lc_107	Indolelactate	CystC	Clinical factors	Kidney	-0.117633	0.496271	0.812807	0.956339	0.00297418
lc_107	Indolelactate	Crea	Clinical factors	Kidney	0.0105328	0.00582215	0.0715299	0.447425	0.00137583
lc_107	Indolelactate	WBC	Clinical factors	Leukocytes	0.249602	0.701426	0.722226	0.935488	0.00654196
lc_107	Indolelactate	Neut	Clinical factors	Leukocytes	-0.359917	0.712644	0.613932	0.898439	0.00101187
lc_107	Indolelactate	Lymph	Clinical factors	Leukocytes	-0.285825	0.714952	0.689627	0.925861	0.000159092
lc_107	Indolelactate	Mono	Clinical factors	Leukocytes	-0.109701	0.88575	0.901523	0.979505	0.00257635
lc_107	Indolelactate	Eos	Clinical factors	Leukocytes	-0.582444	0.770139	0.450126	0.825799	0.000558495
lc_107	Indolelactate	Baso	Clinical factors	Leukocytes	2.15545	1.65475	0.193807	0.634962	0.0139673
lc_107	Indolelactate	HDL	Clinical factors	Lipid profile	-0.701387	0.446779	0.117594	0.53608	0.0198965
lc_107	Indolelactate	Chol	Clinical factors	Lipid profile	0.32864	0.399679	0.411642	0.803977	0.00511605
lc_107	Indolelactate	LDL	Clinical factors	Lipid profile	0.209067	0.39691	0.5988	0.893421	0.000828161
lc_107	Indolelactate	TG	Clinical factors	Lipid profile	-0.0651873	0.163318	0.690097	0.926013	9.78691e-05
lc_107	Indolelactate	ApoB.apoA1	Clinical factors	Lipid profile	-0.592556	1.23697	0.632293	0.905622	0.0143119
lc_107	Indolelactate	ApoB	Clinical factors	Lipid profile	-1.34504	1.12214	0.2317	0.674439	0.00334867
lc_107	Indolelactate	ApoA1	Clinical factors	Lipid profile	0.06803	0.684675	0.920924	0.984133	6.60275e-06
lc_107	Indolelactate	ALAT	Clinical factors	Liver	-0.571436	0.388195	0.142155	0.576286	0.00453158
lc_107	Indolelactate	GGT	Clinical factors	Liver	0.0805024	0.162379	0.620453	0.900891	0.000995707
lc_107	Indolelactate	Plt	Clinical factors	Platelets	-5.51755e-05	0.00113284	0.961189	0.991847	6.20463e-06
lc_107	Indolelactate	Sex	Sex	Sex	0.697334	0.354873	0.0504176	0.392039	0.0100917
lc_107	Indolelactate	Urate	Clinical factors	Urate	-0.00221399	0.00103102	0.032638	0.326427	0.0101238
lc_107	Indolelactate	VitD	Clinical factors	Vitamin D	-0.000938234	0.00104964	0.372177	0.781751	0.00185495
lc_109	Kynurenate	visit	Visit	Visit	-0.0795763	0.0525258	0.130922	0.559826	0.00415468
lc_109	Kynurenate	Smoking	Lifestyle factors	Smoking	-0.011797	0.482167	0.980498	0.996037	0.00115431
lc_109	Kynurenate	MaritalStatus_change	Lifestyle factors	MaritalStatus_change	0.100214	0.462299	0.828546	0.960607	0.000576527
lc_109	Kynurenate	Housing_change	Lifestyle factors	Housing_change	-0.682675	0.34622	0.0496353	0.389789	0.00479072
lc_109	Kynurenate	Employment_change	Lifestyle factors	Employment_change	-0.445002	0.241526	0.0664839	0.434785	0.000187355
lc_109	Kynurenate	Stress	Lifestyle factors	Stress	-0.0127995	0.0894918	0.886376	0.975777	0.00574409
lc_109	Kynurenate	PhysicalActivity	Lifestyle factors	PhysicalActivity	-0.171622	0.0480384	0.000417193	0.0329188	0.0490311
lc_109	Kynurenate	SedentaryTime_hours	Lifestyle factors	SedentaryTime_hours	0.0528633	0.0215769	0.0149093	0.233993	0.02245
lc_109	Kynurenate	PerceivedHealth	Lifestyle factors	PerceivedHealth	-0.0193815	0.0720989	0.788271	0.950609	9.58171e-06
lc_109	Kynurenate	Common_cold_influenzae	Lifestyle factors	Common_cold_influenzae	-0.248728	0.156026	0.112052	0.526711	0.00627355
lc_109	Kynurenate	NSAID_painmed	Lifestyle factors	NSAID_painmed	-0.020655	0.205785	0.920122	0.984133	0.0011327
lc_109	Kynurenate	Bp_med	Lifestyle factors	Bp_med	-1.36755	0.355175	0.000146755	0.0177528	0.0306702
lc_109	Kynurenate	Lipid_med	Lifestyle factors	Lipid_med	0.202668	0.538317	0.706847	0.931203	0.00423121
lc_109	Kynurenate	Antibiotics_med	Lifestyle factors	Antibiotics_med	0.187145	0.297088	0.529261	0.864478	0.00267319
lc_30	Myristoylcarnitine	CRP	Clinical factors	Acute phase	0.00747489	0.00703821	0.289147	0.726457	0.0227283
lc_109	Kynurenate	Age_at_Visit	Age	Age	0.073713	0.0153382	2.53824e-06	0.000876191	0.0312061
lc_109	Kynurenate	SBP	Clinical factors	Blood pressure	-0.00902208	0.00625515	0.150343	0.586678	0.021969
lc_109	Kynurenate	DBP	Clinical factors	Blood pressure	0.00190823	0.0105577	0.856702	0.968177	0.000248462
gc_48	Glycerol-3-phosphate	BMI	Clinical factors	Body composition	-0.0575508	0.0462868	0.214796	0.656242	0.0469346
lc_109	Kynurenate	Weight	Clinical factors	Body composition	0.138582	0.0421546	0.0011424	0.0624437	0.00615372
lc_109	Kynurenate	Waist	Clinical factors	Body composition	-0.038642	0.0161959	0.0177139	0.252845	0.0231029
lc_109	Kynurenate	Hip	Clinical factors	Body composition	0.00862561	0.026289	0.74308	0.939649	0.00152503
lc_109	Kynurenate	Bioimp_fat	Clinical factors	Body composition	-0.558326	1.04063	0.592029	0.889897	0.00544918
lc_109	Kynurenate	Bioimp_muscle	Clinical factors	Body composition	-0.609094	1.05317	0.563506	0.877941	0.00203898
lc_109	Kynurenate	Bioimp_bone	Clinical factors	Body composition	0.410235	1.21997	0.736925	0.938578	0.00248772
lc_109	Kynurenate	Height	Clinical factors	Body composition	-0.105788	0.0389122	0.00697231	0.162236	0.00115408
lc_109	Kynurenate	Hb	Clinical factors	Erythrocytes	-0.145842	0.0631266	0.0216112	0.272982	0.00149646
lc_109	Kynurenate	RBC	Clinical factors	Erythrocytes	0.775689	1.36987	0.571684	0.881115	0.00397962
lc_109	Kynurenate	Hct	Clinical factors	Erythrocytes	34.8981	15.4925	0.0250743	0.289087	0.00949896
lc_109	Kynurenate	MCV	Clinical factors	Erythrocytes	0.0537177	0.0815909	0.510846	0.856377	0.000267333
lc_109	Kynurenate	MCH	Clinical factors	Erythrocytes	0.0898447	0.161483	0.578408	0.88451	0.00183082
lc_109	Kynurenate	MCHC	Clinical factors	Erythrocytes	0.0480435	0.0295663	0.10532	0.5145	0.00337244
lc_109	Kynurenate	HbA1c	Clinical factors	Glucose homeostasis	-0.0352548	0.0190533	0.0653397	0.431447	0.00248876
lc_109	Kynurenate	Gluc	Clinical factors	Glucose homeostasis	-0.0150174	0.13389	0.910777	0.98263	0.00139126
lc_109	Kynurenate	ProBNP	Clinical factors	Heart	0.000492176	0.00102947	0.632967	0.905749	0.00269845
lc_109	Kynurenate	TNT	Clinical factors	Heart	-0.00709984	0.0220872	0.748117	0.941385	0.000803283
lc_109	Kynurenate	CystC	Clinical factors	Kidney	0.0103451	0.553874	0.985112	0.997102	0.011767
lc_109	Kynurenate	Crea	Clinical factors	Kidney	0.0206182	0.00649794	0.0016797	0.0789012	0.0371195
lc_109	Kynurenate	WBC	Clinical factors	Leukocytes	-0.695928	0.782841	0.374792	0.783345	0.00543934
lc_109	Kynurenate	Neut	Clinical factors	Leukocytes	0.624487	0.795362	0.433035	0.816944	0.0059803
lc_109	Kynurenate	Lymph	Clinical factors	Leukocytes	0.895248	0.797937	0.262861	0.703122	0.000866732
lc_109	Kynurenate	Mono	Clinical factors	Leukocytes	1.06247	0.98856	0.283421	0.722319	0.000177176
lc_109	Kynurenate	Eos	Clinical factors	Leukocytes	1.45127	0.859531	0.0924584	0.491526	0.00867551
lc_109	Kynurenate	Baso	Clinical factors	Leukocytes	-1.91173	1.84682	0.301511	0.736261	0.00065459
lc_109	Kynurenate	HDL	Clinical factors	Lipid profile	-0.248505	0.498638	0.618622	0.900133	0.00194564
lc_109	Kynurenate	Chol	Clinical factors	Lipid profile	-0.436237	0.44607	0.328956	0.754675	0.0023933
lc_109	Kynurenate	LDL	Clinical factors	Lipid profile	0.188151	0.442979	0.671359	0.919562	0.00288671
lc_109	Kynurenate	TG	Clinical factors	Lipid profile	0.147715	0.182275	0.418412	0.808202	0.00311486
lc_109	Kynurenate	ApoB.apoA1	Clinical factors	Lipid profile	0.823416	1.38055	0.551372	0.873593	0.00017274
lc_109	Kynurenate	ApoB	Clinical factors	Lipid profile	-0.167327	1.25239	0.893812	0.977684	0.000605891
lc_109	Kynurenate	ApoA1	Clinical factors	Lipid profile	1.02402	0.764146	0.181324	0.620519	0.00733944
lc_109	Kynurenate	ALAT	Clinical factors	Liver	0.859336	0.433253	0.0483119	0.386585	0.00229684
lc_109	Kynurenate	GGT	Clinical factors	Liver	-0.280348	0.181226	0.123026	0.546791	0.00232763
lc_109	Kynurenate	Plt	Clinical factors	Platelets	0.00356674	0.00126433	0.00513557	0.139662	0.0191117
lc_109	Kynurenate	Sex	Sex	Sex	0.027811	0.396063	0.944071	0.989272	4.89811e-05
lc_109	Kynurenate	Urate	Clinical factors	Urate	-0.000104878	0.00115069	0.927445	0.985683	3.71146e-07
lc_109	Kynurenate	VitD	Clinical factors	Vitamin D	-0.00168428	0.00117147	0.151642	0.587628	0.00467059
lc_110	Tryptophan betaine	visit	Visit	Visit	-0.001942	0.0230115	0.932806	0.986871	0.00342008
lc_110	Tryptophan betaine	Smoking	Lifestyle factors	Smoking	-0.382984	0.211237	0.0709133	0.445694	0.00703959
lc_110	Tryptophan betaine	MaritalStatus_change	Lifestyle factors	MaritalStatus_change	-0.00290537	0.202532	0.988565	0.997532	0.000141047
lc_110	Tryptophan betaine	Housing_change	Lifestyle factors	Housing_change	0.0396078	0.151679	0.794188	0.951753	0.0132734
lc_110	Tryptophan betaine	Employment_change	Lifestyle factors	Employment_change	0.00336822	0.105812	0.974629	0.994649	0.0020635
lc_110	Tryptophan betaine	Stress	Lifestyle factors	Stress	-0.0439481	0.0392062	0.263288	0.703536	0.0125575
lc_110	Tryptophan betaine	PhysicalActivity	Lifestyle factors	PhysicalActivity	-0.0292068	0.0210455	0.166324	0.603234	0.00198193
lc_110	Tryptophan betaine	SedentaryTime_hours	Lifestyle factors	SedentaryTime_hours	-0.00633216	0.00945279	0.503501	0.852709	0.00575418
lc_110	Tryptophan betaine	PerceivedHealth	Lifestyle factors	PerceivedHealth	-0.010987	0.0315864	0.728226	0.936304	0.00179276
lc_110	Tryptophan betaine	Common_cold_influenzae	Lifestyle factors	Common_cold_influenzae	-0.0634168	0.0683548	0.354346	0.77065	0.00323812
lc_110	Tryptophan betaine	NSAID_painmed	Lifestyle factors	NSAID_painmed	-0.0771488	0.0901539	0.392883	0.793689	0.00538117
lc_110	Tryptophan betaine	Bp_med	Lifestyle factors	Bp_med	-0.181921	0.155602	0.243358	0.686035	6.61916e-06
lc_110	Tryptophan betaine	Lipid_med	Lifestyle factors	Lipid_med	0.150667	0.235836	0.523444	0.862433	0.0010051
lc_110	Tryptophan betaine	Antibiotics_med	Lifestyle factors	Antibiotics_med	-0.0529376	0.130154	0.684521	0.923912	0.00350445
lc_43	Suberate (octanedioate)	CRP	Clinical factors	Acute phase	0.00812974	0.0076607	0.289518	0.726476	0.00901372
lc_110	Tryptophan betaine	Age_at_Visit	Age	Age	-0.0214703	0.00671964	0.00156035	0.0752949	0.0819236
lc_110	Tryptophan betaine	SBP	Clinical factors	Blood pressure	-0.00155376	0.00274037	0.571185	0.881073	0.0296396
lc_110	Tryptophan betaine	DBP	Clinical factors	Blood pressure	0.00727289	0.0046253	0.117004	0.535306	0.0228701
SM_144	SM(d18:1/24:1)	BMI	Clinical factors	Body composition	0.0879497	0.0712177	0.21946	0.66155	0.0648005
lc_110	Tryptophan betaine	Weight	Clinical factors	Body composition	0.026667	0.0184678	0.149887	0.586112	0.0182421
lc_110	Tryptophan betaine	Waist	Clinical factors	Body composition	-0.0168779	0.00709541	0.0180566	0.254881	0.0119619
lc_110	Tryptophan betaine	Hip	Clinical factors	Body composition	0.0107562	0.0115172	0.35116	0.768241	0.0128001
lc_110	Tryptophan betaine	Bioimp_fat	Clinical factors	Body composition	0.0187977	0.455899	0.967141	0.993063	0.00167202
lc_110	Tryptophan betaine	Bioimp_muscle	Clinical factors	Body composition	0.0484997	0.461392	0.91636	0.983631	0.000390784
lc_110	Tryptophan betaine	Bioimp_bone	Clinical factors	Body composition	-0.356983	0.534465	0.504742	0.853289	5.48921e-05
lc_110	Tryptophan betaine	Height	Clinical factors	Body composition	-0.0247873	0.0170474	0.14708	0.582637	6.7704e-05
lc_110	Tryptophan betaine	Hb	Clinical factors	Erythrocytes	0.0372424	0.0276557	0.179203	0.617902	0.0183417
lc_110	Tryptophan betaine	RBC	Clinical factors	Erythrocytes	-0.607653	0.600136	0.312177	0.742718	0.00188163
lc_110	Tryptophan betaine	Hct	Clinical factors	Erythrocytes	-4.63326	6.78724	0.495407	0.84907	0.000817362
lc_110	Tryptophan betaine	MCV	Clinical factors	Erythrocytes	-0.040857	0.0357448	0.254025	0.695795	2.15347e-05
lc_110	Tryptophan betaine	MCH	Clinical factors	Erythrocytes	0.0570503	0.0707454	0.420699	0.809365	9.89371e-07
lc_110	Tryptophan betaine	MCHC	Clinical factors	Erythrocytes	-0.0195562	0.0129529	0.132246	0.56178	0.00577999
lc_110	Tryptophan betaine	HbA1c	Clinical factors	Glucose homeostasis	-0.000502807	0.00834724	0.952011	0.991408	0.0209095
lc_110	Tryptophan betaine	Gluc	Clinical factors	Glucose homeostasis	0.0409501	0.0586571	0.485688	0.844371	0.000674471
lc_110	Tryptophan betaine	ProBNP	Clinical factors	Heart	-0.000488289	0.000451008	0.279907	0.718971	0.00232749
lc_110	Tryptophan betaine	TNT	Clinical factors	Heart	0.00194621	0.00967637	0.840745	0.964362	7.14832e-05
lc_110	Tryptophan betaine	CystC	Clinical factors	Kidney	0.190207	0.242651	0.43379	0.817261	0.0368812
lc_110	Tryptophan betaine	Crea	Clinical factors	Kidney	0.0145178	0.00284674	6.34088e-07	0.000284516	0.0645995
lc_110	Tryptophan betaine	WBC	Clinical factors	Leukocytes	-0.0615112	0.342961	0.857792	0.96842	4.61131e-05
lc_110	Tryptophan betaine	Neut	Clinical factors	Leukocytes	0.0493553	0.348447	0.887465	0.975926	0.00198225
lc_110	Tryptophan betaine	Lymph	Clinical factors	Leukocytes	-0.00682132	0.349575	0.984446	0.997102	0.0005289
lc_110	Tryptophan betaine	Mono	Clinical factors	Leukocytes	0.334157	0.433086	0.441031	0.8194	0.000299711
lc_110	Tryptophan betaine	Eos	Clinical factors	Leukocytes	0.0517152	0.376559	0.890865	0.976721	0.000529885
lc_110	Tryptophan betaine	Baso	Clinical factors	Leukocytes	-0.0628658	0.80909	0.938124	0.987835	0.00112072
lc_110	Tryptophan betaine	HDL	Clinical factors	Lipid profile	-0.301849	0.218452	0.168167	0.604809	0.0244656
lc_110	Tryptophan betaine	Chol	Clinical factors	Lipid profile	0.00766465	0.195423	0.968743	0.993205	0.00644624
lc_110	Tryptophan betaine	LDL	Clinical factors	Lipid profile	-0.0236297	0.194069	0.903178	0.980186	3.94668e-05
lc_110	Tryptophan betaine	TG	Clinical factors	Lipid profile	-0.0123219	0.0798542	0.877482	0.974194	0.000347454
lc_110	Tryptophan betaine	ApoB.apoA1	Clinical factors	Lipid profile	-0.549591	0.604817	0.364309	0.775737	0.00090274
lc_110	Tryptophan betaine	ApoB	Clinical factors	Lipid profile	0.475836	0.548669	0.386558	0.789483	0.00386058
lc_110	Tryptophan betaine	ApoA1	Clinical factors	Lipid profile	0.0364244	0.334771	0.913437	0.982771	0.00128389
lc_110	Tryptophan betaine	ALAT	Clinical factors	Liver	0.420243	0.189808	0.0276459	0.301895	0.0097195
lc_110	Tryptophan betaine	GGT	Clinical factors	Liver	-0.0171045	0.079395	0.829587	0.960858	0.000286806
lc_110	Tryptophan betaine	Plt	Clinical factors	Platelets	0.00129701	0.000553903	0.0199159	0.2651	0.01231
lc_110	Tryptophan betaine	Sex	Sex	Sex	0.25179	0.173515	0.147888	0.583841	0.00453828
lc_110	Tryptophan betaine	Urate	Clinical factors	Urate	0.000195578	0.000504117	0.698345	0.928466	0.000604857
lc_110	Tryptophan betaine	VitD	Clinical factors	Vitamin D	-0.00131114	0.00051322	0.0111659	0.204933	0.0119763
lc_111	5-Methylthioadenosine	visit	Visit	Visit	0.0224311	0.0912666	0.80604	0.954429	0.00481511
lc_111	5-Methylthioadenosine	Smoking	Lifestyle factors	Smoking	1.11829	0.834905	0.181547	0.620735	8.40505e-06
lc_111	5-Methylthioadenosine	MaritalStatus_change	Lifestyle factors	MaritalStatus_change	0.390763	0.799077	0.625221	0.902791	0.000491668
lc_111	5-Methylthioadenosine	Housing_change	Lifestyle factors	Housing_change	-0.267264	0.598633	0.655621	0.914553	0.00688502
lc_111	5-Methylthioadenosine	Employment_change	Lifestyle factors	Employment_change	-0.278259	0.417838	0.506005	0.853753	0.00609781
lc_111	5-Methylthioadenosine	Stress	Lifestyle factors	Stress	0.390275	0.155887	0.0128784	0.219108	0.00607566
lc_111	5-Methylthioadenosine	PhysicalActivity	Lifestyle factors	PhysicalActivity	0.0963578	0.0831609	0.247595	0.689532	0.00717683
lc_111	5-Methylthioadenosine	SedentaryTime_hours	Lifestyle factors	SedentaryTime_hours	0.051937	0.0373207	0.165165	0.601973	0.0201211
lc_111	5-Methylthioadenosine	PerceivedHealth	Lifestyle factors	PerceivedHealth	0.186776	0.125075	0.13651	0.569118	0.00793739
lc_111	5-Methylthioadenosine	Common_cold_influenzae	Lifestyle factors	Common_cold_influenzae	-0.148737	0.269716	0.581771	0.885738	0.00167058
lc_111	5-Methylthioadenosine	NSAID_painmed	Lifestyle factors	NSAID_painmed	0.0201027	0.355935	0.955002	0.991841	0.000143981
lc_111	5-Methylthioadenosine	Bp_med	Lifestyle factors	Bp_med	0.0788936	0.613953	0.897847	0.978493	0.00248754
lc_111	5-Methylthioadenosine	Lipid_med	Lifestyle factors	Lipid_med	0.241833	0.931616	0.79538	0.951815	0.000288983
lc_111	5-Methylthioadenosine	Antibiotics_med	Lifestyle factors	Antibiotics_med	-0.550295	0.514421	0.285683	0.723843	6.57474e-08
gc_170	L-Proline-13C5	CRP	Clinical factors	Acute phase	-0.0207419	0.0196314	0.291637	0.728479	0.00448325
lc_111	5-Methylthioadenosine	Age_at_Visit	Age	Age	-0.000802834	0.0266011	0.975945	0.994851	0.000703546
lc_111	5-Methylthioadenosine	SBP	Clinical factors	Blood pressure	-0.034086	0.0108766	0.00191316	0.0836508	0.00358264
lc_111	5-Methylthioadenosine	DBP	Clinical factors	Blood pressure	0.048654	0.0185903	0.00936039	0.187102	0.021622
lc_158	1-docosapentaenoyl-GPC	BMI	Clinical factors	Body composition	-0.0833539	0.0680919	0.221948	0.663838	0.000194602
lc_111	5-Methylthioadenosine	Weight	Clinical factors	Body composition	-0.0130317	0.0735131	0.859428	0.969076	0.0298094
lc_111	5-Methylthioadenosine	Waist	Clinical factors	Body composition	-0.0317875	0.0280661	0.258378	0.699455	0.00217324
lc_111	5-Methylthioadenosine	Hip	Clinical factors	Body composition	0.0211622	0.0454943	0.642187	0.910348	2.29854e-05
lc_111	5-Methylthioadenosine	Bioimp_fat	Clinical factors	Body composition	2.00984	1.799	0.264891	0.705153	0.00990577
lc_111	5-Methylthioadenosine	Bioimp_muscle	Clinical factors	Body composition	2.06725	1.82062	0.257176	0.698543	0.00589909
lc_111	5-Methylthioadenosine	Bioimp_bone	Clinical factors	Body composition	0.295184	2.1096	0.888823	0.976241	7.03955e-07
lc_111	5-Methylthioadenosine	Height	Clinical factors	Body composition	0.0400235	0.0678468	0.555739	0.875288	0.0022887
lc_111	5-Methylthioadenosine	Hb	Clinical factors	Erythrocytes	-0.185152	0.109794	0.0928694	0.491813	0.0141684
lc_111	5-Methylthioadenosine	RBC	Clinical factors	Erythrocytes	0.446748	2.37092	0.850681	0.966817	0.000242211
lc_111	5-Methylthioadenosine	Hct	Clinical factors	Erythrocytes	48.395	26.9222	0.0733472	0.451329	0.00104646
lc_111	5-Methylthioadenosine	MCV	Clinical factors	Erythrocytes	0.110796	0.141164	0.433207	0.816944	0.00203989
lc_111	5-Methylthioadenosine	MCH	Clinical factors	Erythrocytes	-0.227523	0.281853	0.420231	0.809289	0.0020533
lc_111	5-Methylthioadenosine	MCHC	Clinical factors	Erythrocytes	0.0891671	0.0510997	0.0821165	0.468346	0.00935032
lc_111	5-Methylthioadenosine	HbA1c	Clinical factors	Glucose homeostasis	0.00750981	0.0329559	0.819915	0.958099	0.000598722
lc_111	5-Methylthioadenosine	Gluc	Clinical factors	Glucose homeostasis	-0.0187758	0.233157	0.935876	0.987071	0.000423915
lc_111	5-Methylthioadenosine	ProBNP	Clinical factors	Heart	-0.000484657	0.00177945	0.785549	0.949691	0.00125835
lc_111	5-Methylthioadenosine	TNT	Clinical factors	Heart	-0.00891562	0.0382221	0.815736	0.957072	0.00328277
lc_111	5-Methylthioadenosine	CystC	Clinical factors	Kidney	0.403758	0.962348	0.67514	0.92088	0.000905916
lc_111	5-Methylthioadenosine	Crea	Clinical factors	Kidney	-0.0202693	0.0112677	0.0731418	0.45081	0.00256015
lc_111	5-Methylthioadenosine	WBC	Clinical factors	Leukocytes	-0.302709	1.35776	0.823743	0.959093	0.00627606
lc_111	5-Methylthioadenosine	Neut	Clinical factors	Leukocytes	0.0973156	1.37961	0.943817	0.98926	0.00120885
lc_111	5-Methylthioadenosine	Lymph	Clinical factors	Leukocytes	0.158729	1.3833	0.90873	0.981942	0.000129983
lc_111	5-Methylthioadenosine	Mono	Clinical factors	Leukocytes	0.425001	1.71644	0.804625	0.954048	0.000430209
lc_111	5-Methylthioadenosine	Eos	Clinical factors	Leukocytes	-0.409786	1.49099	0.783646	0.949184	0.00254827
lc_111	5-Methylthioadenosine	Baso	Clinical factors	Leukocytes	1.64142	3.19361	0.607689	0.897106	0.000933939
lc_111	5-Methylthioadenosine	HDL	Clinical factors	Lipid profile	-0.501626	0.871138	0.565206	0.878582	0.000802498
lc_111	5-Methylthioadenosine	Chol	Clinical factors	Lipid profile	-1.43954	0.782013	0.0667339	0.435472	8.55876e-05
lc_111	5-Methylthioadenosine	LDL	Clinical factors	Lipid profile	1.7779	0.778894	0.0232237	0.282127	0.00811851
lc_111	5-Methylthioadenosine	TG	Clinical factors	Lipid profile	0.181364	0.3184	0.56941	0.880415	0.00270222
lc_111	5-Methylthioadenosine	ApoB.apoA1	Clinical factors	Lipid profile	-0.349037	2.38605	0.883807	0.975426	0.0130062
lc_111	5-Methylthioadenosine	ApoB	Clinical factors	Lipid profile	-1.45774	2.18049	0.504356	0.853146	9.82035e-05
lc_111	5-Methylthioadenosine	ApoA1	Clinical factors	Lipid profile	2.50213	1.3214	0.0593424	0.416533	0.00946573
lc_111	5-Methylthioadenosine	ALAT	Clinical factors	Liver	-0.603029	0.75215	0.4234	0.811711	0.00132786
lc_111	5-Methylthioadenosine	GGT	Clinical factors	Liver	0.138604	0.314783	0.660057	0.916635	0.000540505
lc_111	5-Methylthioadenosine	Plt	Clinical factors	Platelets	0.000599522	0.0021895	0.784433	0.94941	0.000449144
lc_111	5-Methylthioadenosine	Sex	Sex	Sex	-0.917758	0.685089	0.181483	0.620735	0.00522012
lc_111	5-Methylthioadenosine	Urate	Clinical factors	Urate	0.00450754	0.0020015	0.0251119	0.289248	0.0144142
lc_111	5-Methylthioadenosine	VitD	Clinical factors	Vitamin D	-0.000940465	0.00203356	0.644111	0.911412	0.00058512
lc_113	Phenylalanine	visit	Visit	Visit	0.0166397	0.0117696	0.158555	0.59583	1.34552e-05
lc_113	Phenylalanine	Smoking	Lifestyle factors	Smoking	-0.0456201	0.108041	0.673172	0.920282	0.00279475
lc_113	Phenylalanine	MaritalStatus_change	Lifestyle factors	MaritalStatus_change	-0.150911	0.103589	0.146303	0.581263	0.000791135
lc_113	Phenylalanine	Housing_change	Lifestyle factors	Housing_change	0.0283957	0.0775786	0.714628	0.933107	0.00475754
lc_113	Phenylalanine	Employment_change	Lifestyle factors	Employment_change	0.03645	0.0541194	0.501188	0.852168	0.00784843
lc_113	Phenylalanine	Stress	Lifestyle factors	Stress	-0.00259851	0.0200527	0.89699	0.978419	0.00158128
lc_113	Phenylalanine	PhysicalActivity	Lifestyle factors	PhysicalActivity	-0.0217136	0.0107641	0.0446439	0.372468	0.00998041
lc_113	Phenylalanine	SedentaryTime_hours	Lifestyle factors	SedentaryTime_hours	-0.00848921	0.00483479	0.080226	0.464439	0.014502
lc_113	Phenylalanine	PerceivedHealth	Lifestyle factors	PerceivedHealth	-0.0306433	0.0161554	0.0589043	0.415544	0.00898531
lc_113	Phenylalanine	Common_cold_influenzae	Lifestyle factors	Common_cold_influenzae	0.00520337	0.0349612	0.881795	0.974992	4.61359e-05
lc_113	Phenylalanine	NSAID_painmed	Lifestyle factors	NSAID_painmed	-0.0259822	0.0461107	0.573571	0.882424	0.000463277
lc_113	Phenylalanine	Bp_med	Lifestyle factors	Bp_med	-0.0299581	0.0795852	0.706889	0.931203	0.000953315
lc_113	Phenylalanine	Lipid_med	Lifestyle factors	Lipid_med	-0.179329	0.120622	0.13824	0.572039	0.00218183
lc_113	Phenylalanine	Antibiotics_med	Lifestyle factors	Antibiotics_med	-0.0047572	0.0665693	0.943082	0.988926	8.81472e-05
gc_103	gamma-Tocopherol	CRP	Clinical factors	Acute phase	-0.0087269	0.00826607	0.292009	0.728748	0.00108748
lc_113	Phenylalanine	Age_at_Visit	Age	Age	-0.00388826	0.00343688	0.258899	0.700211	0.0474314
lc_113	Phenylalanine	SBP	Clinical factors	Blood pressure	0.00281939	0.00140161	0.045244	0.375013	0.0446075
lc_113	Phenylalanine	DBP	Clinical factors	Blood pressure	-0.00221837	0.00236569	0.349208	0.767375	0.0023223
TG_16	TG(49:0)	BMI	Clinical factors	Body composition	0.138522	0.114047	0.227096	0.668879	0.0162445
lc_113	Phenylalanine	Weight	Clinical factors	Body composition	-0.012527	0.0094457	0.185868	0.626711	0.039984
lc_113	Phenylalanine	Waist	Clinical factors	Body composition	-0.00650809	0.00362907	0.0740201	0.452566	0.00271144
lc_113	Phenylalanine	Hip	Clinical factors	Body composition	0.00650973	0.00589064	0.270084	0.710433	0.0182779
lc_113	Phenylalanine	Bioimp_fat	Clinical factors	Body composition	0.136591	0.233177	0.558502	0.876236	0.0233523
lc_113	Phenylalanine	Bioimp_muscle	Clinical factors	Body composition	0.144041	0.235987	0.542115	0.869644	3.26327e-06
lc_113	Phenylalanine	Bioimp_bone	Clinical factors	Body composition	0.0733765	0.273361	0.788575	0.950609	3.98561e-05
lc_113	Phenylalanine	Height	Clinical factors	Body composition	0.0114074	0.00871918	0.19186	0.633785	0.00554156
lc_113	Phenylalanine	Hb	Clinical factors	Erythrocytes	0.0176642	0.014145	0.212801	0.65349	0.0303612
lc_113	Phenylalanine	RBC	Clinical factors	Erythrocytes	-0.237513	0.30695	0.439723	0.818867	0.000110906
lc_113	Phenylalanine	Hct	Clinical factors	Erythrocytes	-2.41121	3.47145	0.487902	0.845651	0.0136414
lc_113	Phenylalanine	MCV	Clinical factors	Erythrocytes	-0.0099352	0.0182823	0.587272	0.887927	2.11289e-05
lc_113	Phenylalanine	MCH	Clinical factors	Erythrocytes	0.00479159	0.0361839	0.894746	0.977855	1.53857e-05
lc_113	Phenylalanine	MCHC	Clinical factors	Erythrocytes	-0.00515778	0.006625	0.436924	0.818111	0.00202383
lc_113	Phenylalanine	HbA1c	Clinical factors	Glucose homeostasis	-0.00363861	0.00426934	0.394809	0.794528	0.00157035
lc_113	Phenylalanine	Gluc	Clinical factors	Glucose homeostasis	0.0389034	0.0300012	0.195811	0.637958	0.00635585
lc_113	Phenylalanine	ProBNP	Clinical factors	Heart	2.43805e-05	0.000230676	0.915904	0.983546	0.000792647
lc_113	Phenylalanine	TNT	Clinical factors	Heart	-0.00167129	0.00494914	0.735852	0.938443	7.96298e-05
lc_113	Phenylalanine	CystC	Clinical factors	Kidney	-0.395897	0.124108	0.00158778	0.0761299	0.00713537
lc_113	Phenylalanine	Crea	Clinical factors	Kidney	0.00414816	0.00145601	0.00471727	0.134677	0.0295304
lc_113	Phenylalanine	WBC	Clinical factors	Leukocytes	0.236001	0.175413	0.179605	0.618098	0.000483083
lc_113	Phenylalanine	Neut	Clinical factors	Leukocytes	-0.291133	0.178219	0.103493	0.511898	0.019697
lc_113	Phenylalanine	Lymph	Clinical factors	Leukocytes	-0.189424	0.178796	0.290328	0.726921	0.010038
lc_113	Phenylalanine	Mono	Clinical factors	Leukocytes	-0.215233	0.221509	0.332071	0.756391	0.00157688
lc_113	Phenylalanine	Eos	Clinical factors	Leukocytes	0.0159503	0.192597	0.934058	0.986871	0.000144322
lc_113	Phenylalanine	Baso	Clinical factors	Leukocytes	0.395803	0.413823	0.339682	0.761396	0.0036852
lc_113	Phenylalanine	HDL	Clinical factors	Lipid profile	-0.0216633	0.111731	0.846407	0.965509	0.000123065
lc_113	Phenylalanine	Chol	Clinical factors	Lipid profile	0.0671897	0.0999523	0.50201	0.852271	1.50753e-05
lc_113	Phenylalanine	LDL	Clinical factors	Lipid profile	0.0385179	0.0992597	0.698278	0.928466	0.00628227
lc_113	Phenylalanine	TG	Clinical factors	Lipid profile	0.0587299	0.0408428	0.151585	0.587628	0.00101493
lc_113	Phenylalanine	ApoB.apoA1	Clinical factors	Lipid profile	-0.0235932	0.309344	0.939261	0.987862	0.00184836
lc_113	Phenylalanine	ApoB	Clinical factors	Lipid profile	-0.483351	0.280626	0.0861213	0.477775	0.00712862
lc_113	Phenylalanine	ApoA1	Clinical factors	Lipid profile	-0.0540727	0.171224	0.752394	0.941607	8.66614e-05
lc_113	Phenylalanine	ALAT	Clinical factors	Liver	0.144137	0.0970803	0.138764	0.57286	0.00964854
lc_113	Phenylalanine	GGT	Clinical factors	Liver	0.0371124	0.0406079	0.361559	0.774126	0.00242556
lc_113	Phenylalanine	Plt	Clinical factors	Platelets	0.000212651	0.000283303	0.453526	0.827981	0.0018387
lc_113	Phenylalanine	Sex	Sex	Sex	-0.0192637	0.088747	0.828321	0.960599	3.50251e-05
lc_113	Phenylalanine	Urate	Clinical factors	Urate	0.000419912	0.000257839	0.104547	0.513977	0.00615541
lc_113	Phenylalanine	VitD	Clinical factors	Vitamin D	-0.000680587	0.000262495	0.0100302	0.194349	0.0124818
lc_114	5-Hydroxyindoleacetate	visit	Visit	Visit	-0.00114123	0.00754859	0.879941	0.974604	0.00249111
lc_114	5-Hydroxyindoleacetate	Smoking	Lifestyle factors	Smoking	-0.0946632	0.0692933	0.173016	0.610931	0.000120812
lc_114	5-Hydroxyindoleacetate	MaritalStatus_change	Lifestyle factors	MaritalStatus_change	0.094721	0.066438	0.155087	0.592531	0.00217742
lc_114	5-Hydroxyindoleacetate	Housing_change	Lifestyle factors	Housing_change	0.0743981	0.0497561	0.135994	0.56799	0.0151869
lc_114	5-Hydroxyindoleacetate	Employment_change	Lifestyle factors	Employment_change	-0.0883809	0.0347102	0.0114343	0.206363	0.00459434
lc_114	5-Hydroxyindoleacetate	Stress	Lifestyle factors	Stress	-0.0140878	0.0128611	0.274306	0.714969	0.00290164
lc_114	5-Hydroxyindoleacetate	PhysicalActivity	Lifestyle factors	PhysicalActivity	-0.0134897	0.0069037	0.0517178	0.395744	0.00211808
lc_114	5-Hydroxyindoleacetate	SedentaryTime_hours	Lifestyle factors	SedentaryTime_hours	-0.00091258	0.00310086	0.768752	0.945698	0.0147063
lc_114	5-Hydroxyindoleacetate	PerceivedHealth	Lifestyle factors	PerceivedHealth	-0.0199865	0.0103615	0.0547697	0.404755	0.016032
lc_114	5-Hydroxyindoleacetate	Common_cold_influenzae	Lifestyle factors	Common_cold_influenzae	-0.0119132	0.0224228	0.595641	0.891948	0.000490189
lc_114	5-Hydroxyindoleacetate	NSAID_painmed	Lifestyle factors	NSAID_painmed	-0.00721644	0.0295737	0.807401	0.954846	2.61183e-05
lc_114	5-Hydroxyindoleacetate	Bp_med	Lifestyle factors	Bp_med	-0.0382573	0.051043	0.45419	0.828236	0.00016094
lc_114	5-Hydroxyindoleacetate	Lipid_med	Lifestyle factors	Lipid_med	0.0200073	0.0773627	0.796124	0.952062	5.71187e-05
lc_114	5-Hydroxyindoleacetate	Antibiotics_med	Lifestyle factors	Antibiotics_med	-0.0482141	0.0426951	0.25977	0.700304	0.00732348
PI_89	PI(40:4)	CRP	Clinical factors	Acute phase	0.00742137	0.00703374	0.293666	0.73005	0.0137555
lc_114	5-Hydroxyindoleacetate	Age_at_Visit	Age	Age	-0.0116072	0.00220429	2.81922e-07	0.000141257	0.0633212
lc_114	5-Hydroxyindoleacetate	SBP	Clinical factors	Blood pressure	0.000734941	0.000898941	0.414315	0.806261	0.0675012
lc_114	5-Hydroxyindoleacetate	DBP	Clinical factors	Blood pressure	0.00127062	0.00151727	0.403072	0.799027	0.0123853
lc_226	5alpha-pregnan-3alpha-ol-20-one sulfate	BMI	Clinical factors	Body composition	0.0996803	0.0825216	0.228112	0.669977	0.000942847
lc_114	5-Hydroxyindoleacetate	Weight	Clinical factors	Body composition	0.00224173	0.00605813	0.71164	0.932176	0.0366329
lc_114	5-Hydroxyindoleacetate	Waist	Clinical factors	Body composition	-0.000471575	0.00232755	0.839593	0.963863	0.000811164
lc_114	5-Hydroxyindoleacetate	Hip	Clinical factors	Body composition	-0.00325564	0.00377804	0.389589	0.791973	0.0642949
lc_114	5-Hydroxyindoleacetate	Bioimp_fat	Clinical factors	Body composition	0.205863	0.149552	0.169777	0.606391	0.034226
lc_114	5-Hydroxyindoleacetate	Bioimp_muscle	Clinical factors	Body composition	0.220409	0.151353	0.146463	0.581498	0.000803669
lc_114	5-Hydroxyindoleacetate	Bioimp_bone	Clinical factors	Body composition	0.0956631	0.175324	0.585758	0.887525	0.000173193
lc_114	5-Hydroxyindoleacetate	Height	Clinical factors	Body composition	-0.00239816	0.00559216	0.668373	0.918132	6.41989e-05
lc_114	5-Hydroxyindoleacetate	Hb	Clinical factors	Erythrocytes	0.0179207	0.00907206	0.0492252	0.388661	0.00896314
lc_114	5-Hydroxyindoleacetate	RBC	Clinical factors	Erythrocytes	-0.331191	0.196866	0.0936435	0.493809	0.00116127
lc_114	5-Hydroxyindoleacetate	Hct	Clinical factors	Erythrocytes	-2.02293	2.22646	0.364364	0.775737	0.00471426
lc_114	5-Hydroxyindoleacetate	MCV	Clinical factors	Erythrocytes	-0.0222902	0.0117256	0.0583496	0.414501	0.000380649
lc_114	5-Hydroxyindoleacetate	MCH	Clinical factors	Erythrocytes	0.0313949	0.0232071	0.177226	0.616018	5.26839e-06
lc_114	5-Hydroxyindoleacetate	MCHC	Clinical factors	Erythrocytes	-0.0112267	0.00424903	0.00870957	0.181704	0.00898957
lc_114	5-Hydroxyindoleacetate	HbA1c	Clinical factors	Glucose homeostasis	0.0036825	0.0027382	0.179777	0.618098	0.02662
lc_114	5-Hydroxyindoleacetate	Gluc	Clinical factors	Glucose homeostasis	0.0654317	0.0192417	0.000772345	0.0497195	0.0164941
lc_114	5-Hydroxyindoleacetate	ProBNP	Clinical factors	Heart	-0.000350491	0.000147947	0.0185256	0.257325	0.00463926
lc_114	5-Hydroxyindoleacetate	TNT	Clinical factors	Heart	0.00589137	0.0031742	0.0645208	0.429465	0.00227985
lc_114	5-Hydroxyindoleacetate	CystC	Clinical factors	Kidney	-0.00929327	0.0795984	0.907142	0.981595	0.00651725
lc_114	5-Hydroxyindoleacetate	Crea	Clinical factors	Kidney	0.00358751	0.000933833	0.000151755	0.0180019	0.0281818
lc_114	5-Hydroxyindoleacetate	WBC	Clinical factors	Leukocytes	-0.00935727	0.112504	0.933775	0.986871	0.00619509
lc_114	5-Hydroxyindoleacetate	Neut	Clinical factors	Leukocytes	-0.0350282	0.114303	0.759494	0.943058	0.0212972
lc_114	5-Hydroxyindoleacetate	Lymph	Clinical factors	Leukocytes	0.0347607	0.114673	0.762022	0.943674	0.000211948
lc_114	5-Hydroxyindoleacetate	Mono	Clinical factors	Leukocytes	0.199817	0.142068	0.160708	0.597689	0.00200286
lc_114	5-Hydroxyindoleacetate	Eos	Clinical factors	Leukocytes	0.00852088	0.123525	0.945055	0.98943	0.000317313
lc_114	5-Hydroxyindoleacetate	Baso	Clinical factors	Leukocytes	0.232567	0.265411	0.381658	0.787218	0.00414012
lc_114	5-Hydroxyindoleacetate	HDL	Clinical factors	Lipid profile	0.0406285	0.0716603	0.571204	0.881073	0.0203471
lc_114	5-Hydroxyindoleacetate	Chol	Clinical factors	Lipid profile	0.00748823	0.0641058	0.907095	0.981595	0.0013406
lc_114	5-Hydroxyindoleacetate	LDL	Clinical factors	Lipid profile	0.0442092	0.0636615	0.487992	0.845665	0.00337084
lc_114	5-Hydroxyindoleacetate	TG	Clinical factors	Lipid profile	0.00430168	0.0261951	0.869681	0.972093	0.00141733
lc_114	5-Hydroxyindoleacetate	ApoB.apoA1	Clinical factors	Lipid profile	-0.216167	0.198402	0.276869	0.717259	0.000248469
lc_114	5-Hydroxyindoleacetate	ApoB	Clinical factors	Lipid profile	-0.0723825	0.179983	0.687877	0.925309	0.00207729
lc_114	5-Hydroxyindoleacetate	ApoA1	Clinical factors	Lipid profile	-0.263392	0.109817	0.0171304	0.249357	0.00638874
lc_114	5-Hydroxyindoleacetate	ALAT	Clinical factors	Liver	0.0534438	0.0622638	0.391449	0.793429	0.00557512
lc_114	5-Hydroxyindoleacetate	GGT	Clinical factors	Liver	0.0232609	0.0260444	0.372573	0.782059	0.0017099
lc_114	5-Hydroxyindoleacetate	Plt	Clinical factors	Platelets	-0.000116815	0.0001817	0.520826	0.861048	0.000265675
lc_114	5-Hydroxyindoleacetate	Sex	Sex	Sex	0.125837	0.0569191	0.0278723	0.303376	0.00879257
lc_114	5-Hydroxyindoleacetate	Urate	Clinical factors	Urate	-1.54717e-05	0.000165369	0.925528	0.985274	1.1847e-05
lc_114	5-Hydroxyindoleacetate	VitD	Clinical factors	Vitamin D	-0.000417931	0.000168355	0.0136456	0.226597	0.00984652
lc_115	N-Acetylthreonine	visit	Visit	Visit	-0.026596	0.0153221	0.083721	0.472645	0.000443708
lc_115	N-Acetylthreonine	Smoking	Lifestyle factors	Smoking	0.0851633	0.140651	0.545351	0.871124	0.00115708
lc_115	N-Acetylthreonine	MaritalStatus_change	Lifestyle factors	MaritalStatus_change	-0.125818	0.134856	0.351645	0.768483	0.000455638
lc_115	N-Acetylthreonine	Housing_change	Lifestyle factors	Housing_change	0.0571812	0.100995	0.571733	0.881121	0.0229327
lc_115	N-Acetylthreonine	Employment_change	Lifestyle factors	Employment_change	-0.0138233	0.0704546	0.844597	0.964968	0.000463718
lc_115	N-Acetylthreonine	Stress	Lifestyle factors	Stress	-0.00729742	0.0261053	0.780042	0.948307	0.00933377
lc_115	N-Acetylthreonine	PhysicalActivity	Lifestyle factors	PhysicalActivity	-0.041192	0.0140131	0.00356622	0.116788	0.0502086
lc_115	N-Acetylthreonine	SedentaryTime_hours	Lifestyle factors	SedentaryTime_hours	-0.0158434	0.00629411	0.0123988	0.213975	0.0239464
lc_115	N-Acetylthreonine	PerceivedHealth	Lifestyle factors	PerceivedHealth	-0.0127252	0.0210317	0.545646	0.871151	0.0161302
lc_115	N-Acetylthreonine	Common_cold_influenzae	Lifestyle factors	Common_cold_influenzae	-0.0237004	0.0455138	0.602973	0.894872	0.000579152
lc_115	N-Acetylthreonine	NSAID_painmed	Lifestyle factors	NSAID_painmed	-0.0756763	0.0600287	0.208497	0.649269	0.00377788
lc_115	N-Acetylthreonine	Bp_med	Lifestyle factors	Bp_med	-0.163762	0.103607	0.115117	0.532343	0.00113635
lc_115	N-Acetylthreonine	Lipid_med	Lifestyle factors	Lipid_med	0.00248342	0.157031	0.987394	0.997532	4.58829e-05
lc_115	N-Acetylthreonine	Antibiotics_med	Lifestyle factors	Antibiotics_med	-0.0578664	0.0866624	0.504871	0.853378	0.00410862
TG_19	TG(55:5)	CRP	Clinical factors	Acute phase	-0.0187019	0.0181068	0.303913	0.738365	0.00128429
lc_115	N-Acetylthreonine	Age_at_Visit	Age	Age	0.00235703	0.00447425	0.598758	0.893421	0.00609912
lc_115	N-Acetylthreonine	SBP	Clinical factors	Blood pressure	0.00179874	0.00182467	0.325103	0.752374	0.0328734
lc_115	N-Acetylthreonine	DBP	Clinical factors	Blood pressure	-0.000494198	0.00307974	0.872631	0.972826	0.00320952
TG_32	TG(49:2)	BMI	Clinical factors	Body composition	0.191355	0.15828	0.229245	0.671714	0.0266385
lc_115	N-Acetylthreonine	Weight	Clinical factors	Body composition	0.00493549	0.0122968	0.688463	0.925309	0.0397018
lc_115	N-Acetylthreonine	Waist	Clinical factors	Body composition	-0.00930091	0.00472446	0.049995	0.390795	0.022337
lc_115	N-Acetylthreonine	Hip	Clinical factors	Body composition	0.0109595	0.00766866	0.154103	0.591143	0.00102322
lc_115	N-Acetylthreonine	Bioimp_fat	Clinical factors	Body composition	-0.298988	0.303559	0.325518	0.752719	0.0161268
lc_115	N-Acetylthreonine	Bioimp_muscle	Clinical factors	Body composition	-0.288321	0.307216	0.348814	0.767053	0.00153843
lc_115	N-Acetylthreonine	Bioimp_bone	Clinical factors	Body composition	-0.180619	0.355872	0.612183	0.898024	5.33545e-07
lc_115	N-Acetylthreonine	Height	Clinical factors	Body composition	-0.00190666	0.011351	0.866727	0.971143	0.00542037
lc_115	N-Acetylthreonine	Hb	Clinical factors	Erythrocytes	0.00167328	0.0184144	0.927664	0.985698	0.00591295
lc_115	N-Acetylthreonine	RBC	Clinical factors	Erythrocytes	0.446022	0.399599	0.265322	0.705811	0.00651561
lc_115	N-Acetylthreonine	Hct	Clinical factors	Erythrocytes	-4.23848	4.51926	0.349134	0.767312	0.000150493
lc_115	N-Acetylthreonine	MCV	Clinical factors	Erythrocytes	0.00856626	0.0238006	0.719185	0.934915	0.00278582
lc_115	N-Acetylthreonine	MCH	Clinical factors	Erythrocytes	0.0486242	0.0471056	0.302868	0.737436	0.000840091
lc_115	N-Acetylthreonine	MCHC	Clinical factors	Erythrocytes	-0.00396006	0.00862467	0.646486	0.911822	0.000153355
lc_115	N-Acetylthreonine	HbA1c	Clinical factors	Glucose homeostasis	-0.00425408	0.00555798	0.44469	0.822108	0.00863894
lc_115	N-Acetylthreonine	Gluc	Clinical factors	Glucose homeostasis	-0.0342523	0.0390566	0.381257	0.787218	0.00519843
lc_115	N-Acetylthreonine	ProBNP	Clinical factors	Heart	0.000210014	0.000300302	0.48493	0.843612	0.00232003
lc_115	N-Acetylthreonine	TNT	Clinical factors	Heart	0.0110197	0.00644298	0.0883295	0.483442	0.00409447
lc_115	N-Acetylthreonine	CystC	Clinical factors	Kidney	0.812703	0.161569	8.86121e-07	0.000386079	0.100125
lc_115	N-Acetylthreonine	Crea	Clinical factors	Kidney	0.00574901	0.00189549	0.00265273	0.100693	0.0225239
lc_115	N-Acetylthreonine	WBC	Clinical factors	Leukocytes	0.00295031	0.22836	0.989701	0.997532	0.00675974
lc_115	N-Acetylthreonine	Neut	Clinical factors	Leukocytes	-0.0318864	0.232012	0.890788	0.976721	0.00376127
lc_115	N-Acetylthreonine	Lymph	Clinical factors	Leukocytes	-0.0888311	0.232763	0.703026	0.929812	0.0018789
lc_115	N-Acetylthreonine	Mono	Clinical factors	Leukocytes	-0.140784	0.288369	0.625792	0.903091	0.00178768
lc_115	N-Acetylthreonine	Eos	Clinical factors	Leukocytes	0.20953	0.250731	0.404063	0.799527	0.000534438
lc_115	N-Acetylthreonine	Baso	Clinical factors	Leukocytes	0.010361	0.53873	0.98467	0.997102	0.000292877
lc_115	N-Acetylthreonine	HDL	Clinical factors	Lipid profile	-0.114893	0.145456	0.430277	0.815239	0.00684903
lc_115	N-Acetylthreonine	Chol	Clinical factors	Lipid profile	-0.0544771	0.130122	0.675789	0.921121	1.65841e-05
lc_115	N-Acetylthreonine	LDL	Clinical factors	Lipid profile	0.0776447	0.12922	0.54842	0.872705	0.00238766
lc_115	N-Acetylthreonine	TG	Clinical factors	Lipid profile	0.0530619	0.0531707	0.319179	0.748167	0.000954168
lc_115	N-Acetylthreonine	ApoB.apoA1	Clinical factors	Lipid profile	0.294032	0.402716	0.465937	0.833867	8.60534e-05
lc_115	N-Acetylthreonine	ApoB	Clinical factors	Lipid profile	-0.372926	0.36533	0.30825	0.741133	4.42643e-06
lc_115	N-Acetylthreonine	ApoA1	Clinical factors	Lipid profile	0.218945	0.222906	0.326851	0.753711	0.0047253
lc_115	N-Acetylthreonine	ALAT	Clinical factors	Liver	0.26337	0.126383	0.0380918	0.348229	0.0118537
lc_115	N-Acetylthreonine	GGT	Clinical factors	Liver	0.00765205	0.0528649	0.885016	0.97566	0.000864325
lc_115	N-Acetylthreonine	Plt	Clinical factors	Platelets	0.000646147	0.000368814	0.0808958	0.465632	0.00763272
lc_115	N-Acetylthreonine	Sex	Sex	Sex	0.342642	0.115534	0.00328482	0.111914	0.012931
lc_115	N-Acetylthreonine	Urate	Clinical factors	Urate	0.00124197	0.000335665	0.000260341	0.0236472	0.0219837
lc_115	N-Acetylthreonine	VitD	Clinical factors	Vitamin D	-0.00046627	0.000341726	0.17354	0.611892	0.00282154
lc_117	Citrulline	visit	Visit	Visit	-0.0193509	0.0344417	0.57468	0.882795	4.65879e-06
lc_117	Citrulline	Smoking	Lifestyle factors	Smoking	-0.596145	0.316162	0.060407	0.419597	0.0107422
lc_117	Citrulline	MaritalStatus_change	Lifestyle factors	MaritalStatus_change	0.144495	0.303134	0.633976	0.906633	0.00139034
lc_117	Citrulline	Housing_change	Lifestyle factors	Housing_change	0.185183	0.22702	0.415373	0.806698	0.000453805
lc_117	Citrulline	Employment_change	Lifestyle factors	Employment_change	-0.00508061	0.158371	0.974431	0.994649	0.00144171
lc_117	Citrulline	Stress	Lifestyle factors	Stress	0.0432329	0.0586807	0.461904	0.831392	0.000569966
lc_117	Citrulline	PhysicalActivity	Lifestyle factors	PhysicalActivity	0.00830316	0.0314993	0.792287	0.951292	0.0112873
lc_117	Citrulline	SedentaryTime_hours	Lifestyle factors	SedentaryTime_hours	-0.0171481	0.0141482	0.226538	0.668278	0.00174767
lc_117	Citrulline	PerceivedHealth	Lifestyle factors	PerceivedHealth	0.0528183	0.047276	0.26487	0.705153	0.00075098
lc_117	Citrulline	Common_cold_influenzae	Lifestyle factors	Common_cold_influenzae	0.014936	0.102308	0.884036	0.975473	0.00156737
lc_117	Citrulline	NSAID_painmed	Lifestyle factors	NSAID_painmed	0.0623917	0.134935	0.644172	0.911412	0.000192703
lc_117	Citrulline	Bp_med	Lifestyle factors	Bp_med	0.197251	0.232892	0.397752	0.795891	0.000121342
lc_117	Citrulline	Lipid_med	Lifestyle factors	Lipid_med	-0.452858	0.35298	0.200588	0.64215	0.00164651
lc_117	Citrulline	Antibiotics_med	Lifestyle factors	Antibiotics_med	-0.198569	0.194804	0.308944	0.741373	0.00237206
gc_65	Myo-inositol	CRP	Clinical factors	Acute phase	0.00381692	0.00370997	0.304465	0.738552	0.0022559
lc_117	Citrulline	Age_at_Visit	Age	Age	-0.0148524	0.0100574	0.140883	0.575327	2.85351e-05
lc_117	Citrulline	SBP	Clinical factors	Blood pressure	0.00379274	0.00410157	0.35593	0.771656	0.00466295
lc_117	Citrulline	DBP	Clinical factors	Blood pressure	-0.000484359	0.00692279	0.944272	0.989392	0.00410873
gc_252	Phthalic acid	BMI	Clinical factors	Body composition	0.0449552	0.0374593	0.23113	0.673561	0.00129477
lc_117	Citrulline	Weight	Clinical factors	Body composition	-0.0154526	0.0276412	0.576588	0.883925	0.0137655
lc_117	Citrulline	Waist	Clinical factors	Body composition	0.00496908	0.0106199	0.640223	0.909986	0.00263905
lc_117	Citrulline	Hip	Clinical factors	Body composition	-0.00696164	0.017238	0.686633	0.924527	0.0157036
lc_117	Citrulline	Bioimp_fat	Clinical factors	Body composition	-0.00661547	0.682354	0.992272	0.998349	0.00364567
lc_117	Citrulline	Bioimp_muscle	Clinical factors	Body composition	0.0526454	0.690575	0.939288	0.987862	0.00124882
lc_117	Citrulline	Bioimp_bone	Clinical factors	Body composition	-0.902121	0.799945	0.260417	0.700648	0.000586298
lc_117	Citrulline	Height	Clinical factors	Body composition	0.0122966	0.0255152	0.630236	0.904899	0.0162322
lc_117	Citrulline	Hb	Clinical factors	Erythrocytes	0.0394778	0.0413928	0.341055	0.761804	0.00727658
lc_117	Citrulline	RBC	Clinical factors	Erythrocytes	-0.113517	0.898236	0.899525	0.978921	0.0434259
lc_117	Citrulline	Hct	Clinical factors	Erythrocytes	-9.44128	10.1586	0.353503	0.770266	0.0135715
lc_117	Citrulline	MCV	Clinical factors	Erythrocytes	-0.00214929	0.0535	0.967984	0.993205	0.00717474
lc_117	Citrulline	MCH	Clinical factors	Erythrocytes	0.105743	0.105886	0.318842	0.748167	0.000376416
lc_117	Citrulline	MCHC	Clinical factors	Erythrocytes	-0.0244013	0.0193869	0.209226	0.649671	0.00305788
lc_117	Citrulline	HbA1c	Clinical factors	Glucose homeostasis	0.00745832	0.0124935	0.551014	0.873593	0.00487016
lc_117	Citrulline	Gluc	Clinical factors	Glucose homeostasis	-0.114928	0.0877933	0.191601	0.633785	0.0191044
lc_117	Citrulline	ProBNP	Clinical factors	Heart	0.000988772	0.000675032	0.144124	0.578418	0.010318
lc_117	Citrulline	TNT	Clinical factors	Heart	-0.0236188	0.0144828	0.104073	0.51304	0.00967282
lc_117	Citrulline	CystC	Clinical factors	Kidney	0.962793	0.363181	0.00849076	0.179391	0.0357425
lc_117	Citrulline	Crea	Clinical factors	Kidney	0.00481016	0.00426077	0.259906	0.700304	0.00231634
lc_117	Citrulline	WBC	Clinical factors	Leukocytes	0.191187	0.513317	0.709842	0.931894	0.00148793
lc_117	Citrulline	Neut	Clinical factors	Leukocytes	-0.226546	0.521527	0.664346	0.917354	0.00630108
lc_117	Citrulline	Lymph	Clinical factors	Leukocytes	0.00413962	0.523216	0.993693	0.998977	0.00251456
lc_117	Citrulline	Mono	Clinical factors	Leukocytes	-0.542294	0.648209	0.403542	0.799293	0.00231283
lc_117	Citrulline	Eos	Clinical factors	Leukocytes	0.0239175	0.563603	0.966181	0.992663	2.47714e-05
lc_117	Citrulline	Baso	Clinical factors	Leukocytes	-0.333386	1.21098	0.783291	0.949	0.000870778
lc_117	Citrulline	HDL	Clinical factors	Lipid profile	-0.107456	0.326962	0.742671	0.939501	0.00273812
lc_117	Citrulline	Chol	Clinical factors	Lipid profile	0.233969	0.292493	0.424452	0.812108	0.0195223
lc_117	Citrulline	LDL	Clinical factors	Lipid profile	-0.287165	0.290466	0.323711	0.751536	0.0119809
lc_117	Citrulline	TG	Clinical factors	Lipid profile	0.0199707	0.119519	0.867421	0.971329	0.000422753
lc_117	Citrulline	ApoB.apoA1	Clinical factors	Lipid profile	0.437473	0.905242	0.629291	0.904261	0.000747357
lc_117	Citrulline	ApoB	Clinical factors	Lipid profile	-0.639389	0.821204	0.436885	0.818111	0.00112646
lc_117	Citrulline	ApoA1	Clinical factors	Lipid profile	-0.0700161	0.501059	0.888971	0.976241	2.5805e-05
lc_117	Citrulline	ALAT	Clinical factors	Liver	-0.202787	0.284089	0.475947	0.839297	0.00193924
lc_117	Citrulline	GGT	Clinical factors	Liver	-0.0639558	0.118832	0.590872	0.889362	7.65345e-05
lc_117	Citrulline	Plt	Clinical factors	Platelets	0.000793189	0.000829037	0.339529	0.761214	0.0032041
lc_117	Citrulline	Sex	Sex	Sex	0.757351	0.259703	0.00383505	0.121106	0.0176833
lc_117	Citrulline	Urate	Clinical factors	Urate	0.00156637	0.000754523	0.038825	0.351459	0.00898129
lc_117	Citrulline	VitD	Clinical factors	Vitamin D	0.00101358	0.000768147	0.188094	0.628977	0.00396553
lc_119	Acisoga	visit	Visit	Visit	-0.00512898	0.0264136	0.846179	0.965489	1.64673e-05
lc_119	Acisoga	Smoking	Lifestyle factors	Smoking	0.0218505	0.242467	0.928259	0.985791	0.010812
lc_119	Acisoga	MaritalStatus_change	Lifestyle factors	MaritalStatus_change	0.0238887	0.232476	0.91823	0.984021	0.0047936
lc_119	Acisoga	Housing_change	Lifestyle factors	Housing_change	0.0152252	0.174103	0.930378	0.986124	0.00240422
lc_119	Acisoga	Employment_change	Lifestyle factors	Employment_change	0.0070947	0.121456	0.953461	0.991841	1.31069e-05
lc_119	Acisoga	Stress	Lifestyle factors	Stress	0.000815729	0.0450026	0.985551	0.997261	0.00441363
lc_119	Acisoga	PhysicalActivity	Lifestyle factors	PhysicalActivity	0.0116209	0.024157	0.630859	0.905304	0.000808167
lc_119	Acisoga	SedentaryTime_hours	Lifestyle factors	SedentaryTime_hours	-0.00662763	0.0108503	0.541822	0.869644	0.00593126
lc_119	Acisoga	PerceivedHealth	Lifestyle factors	PerceivedHealth	0.0321005	0.0362563	0.376727	0.784048	0.0040521
lc_119	Acisoga	Common_cold_influenzae	Lifestyle factors	Common_cold_influenzae	-0.103495	0.0784607	0.188242	0.629282	0.00393556
lc_119	Acisoga	NSAID_painmed	Lifestyle factors	NSAID_painmed	0.0688681	0.103483	0.506286	0.853828	0.00180949
lc_119	Acisoga	Bp_med	Lifestyle factors	Bp_med	0.0909399	0.178607	0.611046	0.897292	0.00413215
lc_119	Acisoga	Lipid_med	Lifestyle factors	Lipid_med	-0.202121	0.270703	0.455911	0.828961	0.000926734
lc_119	Acisoga	Antibiotics_med	Lifestyle factors	Antibiotics_med	-0.0359612	0.149396	0.809959	0.955293	0.00547808
lc_23	Laurylcarnitine	CRP	Clinical factors	Acute phase	0.0109832	0.0106839	0.304844	0.738552	0.0271599
lc_119	Acisoga	Age_at_Visit	Age	Age	-0.0261446	0.00771311	0.000802391	0.0507947	0.00711096
lc_119	Acisoga	SBP	Clinical factors	Blood pressure	0.00336985	0.00314552	0.284966	0.72332	0.0109851
lc_119	Acisoga	DBP	Clinical factors	Blood pressure	-0.00992664	0.00530913	0.0625839	0.425926	0.00820929
TG_37	TG(48:0)	BMI	Clinical factors	Body composition	0.212343	0.177615	0.234431	0.677164	0.014978
lc_119	Acisoga	Weight	Clinical factors	Body composition	-0.0658384	0.0211982	0.00209569	0.089177	0.00204997
lc_119	Acisoga	Waist	Clinical factors	Body composition	0.0291091	0.00814443	0.000414907	0.0328729	0.0394365
lc_119	Acisoga	Hip	Clinical factors	Body composition	-0.00729539	0.0132199	0.5815	0.885684	0.028916
lc_119	Acisoga	Bioimp_fat	Clinical factors	Body composition	-0.388694	0.523301	0.458254	0.830059	0.0139025
lc_119	Acisoga	Bioimp_muscle	Clinical factors	Body composition	-0.342798	0.529606	0.517998	0.859532	0.000376746
lc_119	Acisoga	Bioimp_bone	Clinical factors	Body composition	-1.14489	0.613483	0.0630759	0.426106	0.0111256
lc_119	Acisoga	Height	Clinical factors	Body composition	0.0357079	0.0195678	0.0691108	0.441401	0.0165299
lc_119	Acisoga	Hb	Clinical factors	Erythrocytes	0.0215168	0.0317444	0.49846	0.851053	0.00708208
lc_119	Acisoga	RBC	Clinical factors	Erythrocytes	-0.582404	0.688863	0.398591	0.796272	0.00426406
lc_119	Acisoga	Hct	Clinical factors	Erythrocytes	-0.415851	7.79069	0.95747	0.991841	0.00683438
lc_119	Acisoga	MCV	Clinical factors	Erythrocytes	-0.0433093	0.0410295	0.292094	0.728748	0.0010429
lc_119	Acisoga	MCH	Clinical factors	Erythrocytes	0.0389246	0.0812047	0.632078	0.905622	9.53771e-06
lc_119	Acisoga	MCHC	Clinical factors	Erythrocytes	-0.0133437	0.0148679	0.370246	0.780608	0.00132235
lc_119	Acisoga	HbA1c	Clinical factors	Glucose homeostasis	0.00116224	0.00958133	0.90354	0.980389	0.0121327
lc_119	Acisoga	Gluc	Clinical factors	Glucose homeostasis	0.249118	0.0673292	0.00026036	0.0236472	0.0290067
lc_119	Acisoga	ProBNP	Clinical factors	Heart	-6.424e-05	0.000517687	0.901334	0.979426	0.00147347
lc_119	Acisoga	TNT	Clinical factors	Heart	0.00312178	0.011107	0.778872	0.947847	0.00906876
lc_119	Acisoga	CystC	Clinical factors	Kidney	0.35088	0.278526	0.208819	0.649532	0.000761696
lc_119	Acisoga	Crea	Clinical factors	Kidney	-0.00224698	0.00326761	0.492251	0.847187	1.60161e-05
lc_119	Acisoga	WBC	Clinical factors	Leukocytes	0.181831	0.393666	0.644524	0.911412	0.0171534
lc_119	Acisoga	Neut	Clinical factors	Leukocytes	-0.152386	0.399963	0.703497	0.93	0.0112349
lc_119	Acisoga	Lymph	Clinical factors	Leukocytes	0.03722	0.401258	0.926163	0.985462	0.000119092
lc_119	Acisoga	Mono	Clinical factors	Leukocytes	-0.143478	0.497116	0.77309	0.946763	2.01552e-05
lc_119	Acisoga	Eos	Clinical factors	Leukocytes	-0.0791875	0.432231	0.854771	0.967632	4.02131e-06
lc_119	Acisoga	Baso	Clinical factors	Leukocytes	-0.00212885	0.928709	0.998173	0.999883	3.41475e-07
lc_119	Acisoga	HDL	Clinical factors	Lipid profile	0.251614	0.250749	0.316526	0.746549	5.58371e-05
lc_119	Acisoga	Chol	Clinical factors	Lipid profile	-0.0494857	0.224315	0.825561	0.959857	0.00730349
lc_119	Acisoga	LDL	Clinical factors	Lipid profile	-0.0653376	0.222761	0.769508	0.945983	0.0028327
lc_119	Acisoga	TG	Clinical factors	Lipid profile	0.131577	0.0916602	0.152284	0.588823	0.00179458
lc_119	Acisoga	ApoB.apoA1	Clinical factors	Lipid profile	0.191147	0.694236	0.783266	0.949	0.001836
lc_119	Acisoga	ApoB	Clinical factors	Lipid profile	0.120382	0.629787	0.848552	0.966524	8.46029e-07
lc_119	Acisoga	ApoA1	Clinical factors	Lipid profile	-0.230195	0.384265	0.549631	0.873292	0.00127286
lc_119	Acisoga	ALAT	Clinical factors	Liver	-0.132743	0.21787	0.542844	0.870188	0.000699233
lc_119	Acisoga	GGT	Clinical factors	Liver	0.126819	0.0911331	0.165174	0.601973	0.00212135
lc_119	Acisoga	Plt	Clinical factors	Platelets	-0.00168937	0.000635794	0.00834228	0.178501	0.0162714
lc_119	Acisoga	Sex	Sex	Sex	-0.0795689	0.199168	0.68983	0.925861	0.000342509
lc_119	Acisoga	Urate	Clinical factors	Urate	0.000382415	0.000578648	0.509245	0.85541	0.00127101
lc_119	Acisoga	VitD	Clinical factors	Vitamin D	-0.000515385	0.000589097	0.382407	0.787527	0.00184563
lc_120	O-Acetylhomoserine	visit	Visit	Visit	-0.0349084	0.0276476	0.207795	0.649095	0.000971901
lc_120	O-Acetylhomoserine	Smoking	Lifestyle factors	Smoking	0.234758	0.253795	0.355781	0.771651	0.0101148
lc_120	O-Acetylhomoserine	MaritalStatus_change	Lifestyle factors	MaritalStatus_change	0.0928253	0.243337	0.70315	0.929832	0.00357664
lc_120	O-Acetylhomoserine	Housing_change	Lifestyle factors	Housing_change	0.14426	0.182237	0.429274	0.814253	0.013375
lc_120	O-Acetylhomoserine	Employment_change	Lifestyle factors	Employment_change	0.133498	0.12713	0.2946	0.730883	0.0012278
lc_120	O-Acetylhomoserine	Stress	Lifestyle factors	Stress	-0.0749753	0.0471051	0.11261	0.527584	0.0209198
lc_120	O-Acetylhomoserine	PhysicalActivity	Lifestyle factors	PhysicalActivity	0.00219708	0.0252856	0.930822	0.986201	0.00478588
lc_120	O-Acetylhomoserine	SedentaryTime_hours	Lifestyle factors	SedentaryTime_hours	-0.0199585	0.0113573	0.0799736	0.463963	0.000313471
lc_120	O-Acetylhomoserine	PerceivedHealth	Lifestyle factors	PerceivedHealth	-0.034111	0.0379501	0.369526	0.780098	0.000341625
lc_120	O-Acetylhomoserine	Common_cold_influenzae	Lifestyle factors	Common_cold_influenzae	-0.142289	0.0821263	0.0842954	0.473468	0.0143472
lc_120	O-Acetylhomoserine	NSAID_painmed	Lifestyle factors	NSAID_painmed	0.0133909	0.108317	0.901701	0.979542	0.000188606
lc_120	O-Acetylhomoserine	Bp_med	Lifestyle factors	Bp_med	0.038734	0.186951	0.836017	0.962453	0.000805066
lc_120	O-Acetylhomoserine	Lipid_med	Lifestyle factors	Lipid_med	0.164802	0.28335	0.5613	0.877476	0.00433905
lc_120	O-Acetylhomoserine	Antibiotics_med	Lifestyle factors	Antibiotics_med	-0.036933	0.156376	0.813468	0.956556	8.4634e-05
lc_90	Deoxycholic acid	CRP	Clinical factors	Acute phase	-0.0254534	0.0250418	0.310317	0.741813	0.00262583
lc_120	O-Acetylhomoserine	Age_at_Visit	Age	Age	0.0185303	0.00807346	0.0224742	0.278845	0.000286934
lc_120	O-Acetylhomoserine	SBP	Clinical factors	Blood pressure	-0.00752298	0.00329248	0.0230803	0.281503	0.00174346
lc_120	O-Acetylhomoserine	DBP	Clinical factors	Blood pressure	0.0162765	0.00555717	0.00368646	0.118404	0.0129061
gc_119	2-Hydroxy-3-methylbutyric acid	BMI	Clinical factors	Body composition	0.0936694	0.0787791	0.23546	0.678355	9.76318e-05
lc_120	O-Acetylhomoserine	Weight	Clinical factors	Body composition	-0.00158189	0.0221886	0.943216	0.988926	0.00020635
lc_120	O-Acetylhomoserine	Waist	Clinical factors	Body composition	-0.0417352	0.00852493	1.67263e-06	0.000642239	0.0337678
lc_120	O-Acetylhomoserine	Hip	Clinical factors	Body composition	0.0204853	0.0138375	0.139908	0.57432	0.000223784
lc_120	O-Acetylhomoserine	Bioimp_fat	Clinical factors	Body composition	1.41038	0.54775	0.010551	0.19987	0.0078594
lc_120	O-Acetylhomoserine	Bioimp_muscle	Clinical factors	Body composition	1.33807	0.554349	0.0164425	0.244867	0.000688323
lc_120	O-Acetylhomoserine	Bioimp_bone	Clinical factors	Body composition	1.72827	0.642144	0.00755126	0.16954	0.0141268
lc_120	O-Acetylhomoserine	Height	Clinical factors	Body composition	0.00670937	0.0204819	0.743482	0.939681	0.00706563
lc_120	O-Acetylhomoserine	Hb	Clinical factors	Erythrocytes	-0.0392573	0.0332275	0.238436	0.681054	0.000133213
lc_120	O-Acetylhomoserine	RBC	Clinical factors	Erythrocytes	0.78424	0.721046	0.277705	0.717631	0.00873016
lc_120	O-Acetylhomoserine	Hct	Clinical factors	Erythrocytes	0.770429	8.15467	0.924799	0.985179	0.00219266
lc_120	O-Acetylhomoserine	MCV	Clinical factors	Erythrocytes	0.082976	0.0429464	0.0543764	0.404578	1.28892e-06
lc_120	O-Acetylhomoserine	MCH	Clinical factors	Erythrocytes	-0.0958028	0.0849985	0.260678	0.700841	0.00516535
lc_120	O-Acetylhomoserine	MCHC	Clinical factors	Erythrocytes	0.016646	0.0155626	0.285728	0.723843	0.000574552
lc_120	O-Acetylhomoserine	HbA1c	Clinical factors	Glucose homeostasis	-0.00775795	0.010029	0.439859	0.818867	0.00110762
lc_120	O-Acetylhomoserine	Gluc	Clinical factors	Glucose homeostasis	-0.113364	0.0704748	0.108858	0.520561	0.00405485
lc_120	O-Acetylhomoserine	ProBNP	Clinical factors	Heart	-0.00136692	0.000541873	0.0122143	0.212731	0.019798
lc_120	O-Acetylhomoserine	TNT	Clinical factors	Heart	-0.0110642	0.0116259	0.34209	0.762588	0.000168062
lc_120	O-Acetylhomoserine	CystC	Clinical factors	Kidney	0.457989	0.291538	0.117347	0.536014	0.00581302
lc_120	O-Acetylhomoserine	Crea	Clinical factors	Kidney	-0.00306005	0.00342027	0.37174	0.781503	0.00396636
lc_120	O-Acetylhomoserine	WBC	Clinical factors	Leukocytes	-0.274946	0.412058	0.505171	0.853452	0.01416
lc_120	O-Acetylhomoserine	Neut	Clinical factors	Leukocytes	0.394833	0.418649	0.346451	0.765609	0.0185334
lc_120	O-Acetylhomoserine	Lymph	Clinical factors	Leukocytes	0.180416	0.420004	0.667853	0.918079	0.0124806
lc_120	O-Acetylhomoserine	Mono	Clinical factors	Leukocytes	-0.125714	0.520341	0.80927	0.955274	9.41262e-05
lc_120	O-Acetylhomoserine	Eos	Clinical factors	Leukocytes	0.768121	0.452425	0.0906792	0.487339	0.00352841
lc_120	O-Acetylhomoserine	Baso	Clinical factors	Leukocytes	0.287728	0.972098	0.767464	0.945275	0.000816546
lc_120	O-Acetylhomoserine	HDL	Clinical factors	Lipid profile	0.36584	0.262464	0.164483	0.601351	0.000868531
lc_120	O-Acetylhomoserine	Chol	Clinical factors	Lipid profile	-0.549558	0.234795	0.0199683	0.2651	0.00154192
lc_120	O-Acetylhomoserine	LDL	Clinical factors	Lipid profile	0.348405	0.233168	0.136263	0.568678	0.00873785
lc_120	O-Acetylhomoserine	TG	Clinical factors	Lipid profile	0.122366	0.0959425	0.203242	0.643879	0.00110474
lc_120	O-Acetylhomoserine	ApoB.apoA1	Clinical factors	Lipid profile	-1.90597	0.72667	0.00920547	0.186211	0.00219845
lc_120	O-Acetylhomoserine	ApoB	Clinical factors	Lipid profile	1.90763	0.65921	0.00411074	0.124904	0.00716817
lc_120	O-Acetylhomoserine	ApoA1	Clinical factors	Lipid profile	-0.417089	0.402218	0.300659	0.735659	0.00242543
lc_120	O-Acetylhomoserine	ALAT	Clinical factors	Liver	-0.120571	0.228048	0.597434	0.89277	1.54945e-05
lc_120	O-Acetylhomoserine	GGT	Clinical factors	Liver	0.162102	0.0953908	0.0903839	0.48713	0.00561107
lc_120	O-Acetylhomoserine	Plt	Clinical factors	Platelets	0.000688776	0.000665498	0.301589	0.736261	0.00255827
lc_120	O-Acetylhomoserine	Sex	Sex	Sex	-1.11603	0.208473	1.8229e-07	9.78605e-05	0.064867
lc_120	O-Acetylhomoserine	Urate	Clinical factors	Urate	0.00197688	0.000605682	0.0012379	0.0655194	0.0253957
lc_120	O-Acetylhomoserine	VitD	Clinical factors	Vitamin D	-0.000886269	0.000616619	0.151769	0.587739	0.00460143
lc_122	N-Acetylaspartate	visit	Visit	Visit	-0.0308556	0.01564	0.0495117	0.38933	0.00127624
lc_122	N-Acetylaspartate	Smoking	Lifestyle factors	Smoking	0.139406	0.143569	0.3324	0.756437	8.36466e-05
lc_122	N-Acetylaspartate	MaritalStatus_change	Lifestyle factors	MaritalStatus_change	-0.145848	0.137653	0.290288	0.726921	0.00039789
lc_122	N-Acetylaspartate	Housing_change	Lifestyle factors	Housing_change	0.0608985	0.10309	0.555185	0.875247	0.0233014
lc_122	N-Acetylaspartate	Employment_change	Lifestyle factors	Employment_change	-0.0145236	0.0719162	0.840103	0.964044	0.000537295
lc_122	N-Acetylaspartate	Stress	Lifestyle factors	Stress	-0.00702131	0.0266469	0.792367	0.951292	0.00913601
lc_122	N-Acetylaspartate	PhysicalActivity	Lifestyle factors	PhysicalActivity	-0.0412897	0.0143038	0.00420296	0.126102	0.052872
lc_122	N-Acetylaspartate	SedentaryTime_hours	Lifestyle factors	SedentaryTime_hours	-0.0153869	0.00642468	0.0172915	0.249894	0.0226938
lc_122	N-Acetylaspartate	PerceivedHealth	Lifestyle factors	PerceivedHealth	-0.0124117	0.021468	0.563638	0.877941	0.0165416
lc_122	N-Acetylaspartate	Common_cold_influenzae	Lifestyle factors	Common_cold_influenzae	-0.0190717	0.046458	0.681748	0.923424	0.000837088
lc_122	N-Acetylaspartate	NSAID_painmed	Lifestyle factors	NSAID_painmed	-0.068218	0.061274	0.26654	0.70663	0.00345725
lc_122	N-Acetylaspartate	Bp_med	Lifestyle factors	Bp_med	-0.153571	0.105756	0.147608	0.583272	0.000658305
lc_122	N-Acetylaspartate	Lipid_med	Lifestyle factors	Lipid_med	-0.00411764	0.160288	0.979524	0.996037	6.19989e-05
lc_122	N-Acetylaspartate	Antibiotics_med	Lifestyle factors	Antibiotics_med	-0.0607574	0.0884602	0.492766	0.847388	0.00516641
PC_102	PC(28:0)	CRP	Clinical factors	Acute phase	-0.044176	0.0435347	0.31244	0.742896	0.0368377
lc_122	N-Acetylaspartate	Age_at_Visit	Age	Age	0.00234508	0.00456707	0.608031	0.897292	0.00567067
lc_122	N-Acetylaspartate	SBP	Clinical factors	Blood pressure	0.00232429	0.00186252	0.21312	0.653845	0.0329125
lc_122	N-Acetylaspartate	DBP	Clinical factors	Blood pressure	-0.00142708	0.00314363	0.650217	0.91344	0.00197101
lc_41	5-Hydroxyhexanoate	BMI	Clinical factors	Body composition	0.103336	0.0869182	0.235508	0.678375	0.0294286
lc_122	N-Acetylaspartate	Weight	Clinical factors	Body composition	0.00563431	0.0125519	0.65387	0.914521	0.0399885
lc_122	N-Acetylaspartate	Waist	Clinical factors	Body composition	-0.00797035	0.00482247	0.099522	0.504379	0.0183422
lc_122	N-Acetylaspartate	Hip	Clinical factors	Body composition	0.0105902	0.00782775	0.177197	0.616018	0.000879852
lc_122	N-Acetylaspartate	Bioimp_fat	Clinical factors	Body composition	-0.295935	0.309856	0.340381	0.761685	0.0152729
lc_122	N-Acetylaspartate	Bioimp_muscle	Clinical factors	Body composition	-0.285068	0.313589	0.36412	0.775676	0.00143985
lc_122	N-Acetylaspartate	Bioimp_bone	Clinical factors	Body composition	-0.152428	0.363254	0.675092	0.92088	4.97426e-05
lc_122	N-Acetylaspartate	Height	Clinical factors	Body composition	-0.00301105	0.0115864	0.795153	0.951778	0.00423301
lc_122	N-Acetylaspartate	Hb	Clinical factors	Erythrocytes	-0.00585381	0.0187964	0.755708	0.942144	0.00705608
lc_122	N-Acetylaspartate	RBC	Clinical factors	Erythrocytes	0.525739	0.407888	0.198506	0.640722	0.0101092
lc_122	N-Acetylaspartate	Hct	Clinical factors	Erythrocytes	-2.4585	4.61301	0.594499	0.891081	9.12643e-05
lc_122	N-Acetylaspartate	MCV	Clinical factors	Erythrocytes	0.00932563	0.0242943	0.701379	0.929247	0.00208695
lc_122	N-Acetylaspartate	MCH	Clinical factors	Erythrocytes	0.0538839	0.0480828	0.263415	0.703536	0.00150599
lc_122	N-Acetylaspartate	MCHC	Clinical factors	Erythrocytes	-0.00148715	0.00880358	0.865979	0.970763	3.33048e-07
lc_122	N-Acetylaspartate	HbA1c	Clinical factors	Glucose homeostasis	-0.00592637	0.00567328	0.297121	0.7327	0.00874792
lc_122	N-Acetylaspartate	Gluc	Clinical factors	Glucose homeostasis	-0.028729	0.0398669	0.471753	0.836764	0.00430319
lc_122	N-Acetylaspartate	ProBNP	Clinical factors	Heart	0.000187184	0.000306532	0.541935	0.869644	0.00220434
lc_122	N-Acetylaspartate	TNT	Clinical factors	Heart	0.00909602	0.00657664	0.167762	0.604458	0.00379072
lc_122	N-Acetylaspartate	CystC	Clinical factors	Kidney	0.811111	0.16492	1.50498e-06	0.000595318	0.0959303
lc_122	N-Acetylaspartate	Crea	Clinical factors	Kidney	0.00567632	0.00193481	0.00363083	0.117623	0.0240846
lc_122	N-Acetylaspartate	WBC	Clinical factors	Leukocytes	0.041076	0.233097	0.860252	0.969477	0.00395103
lc_122	N-Acetylaspartate	Neut	Clinical factors	Leukocytes	-0.0675073	0.236825	0.775819	0.947224	0.00190353
lc_122	N-Acetylaspartate	Lymph	Clinical factors	Leukocytes	-0.094352	0.237592	0.691589	0.926526	0.000893324
lc_122	N-Acetylaspartate	Mono	Clinical factors	Leukocytes	-0.148844	0.294351	0.613496	0.898372	0.00139667
lc_122	N-Acetylaspartate	Eos	Clinical factors	Leukocytes	0.138157	0.255932	0.589758	0.889117	0.000312024
lc_122	N-Acetylaspartate	Baso	Clinical factors	Leukocytes	-0.00713844	0.549906	0.989652	0.997532	0.000404288
lc_122	N-Acetylaspartate	HDL	Clinical factors	Lipid profile	-0.0900219	0.148473	0.544804	0.870951	0.00552817
lc_122	N-Acetylaspartate	Chol	Clinical factors	Lipid profile	-0.0885408	0.132821	0.505575	0.853691	5.05601e-05
lc_122	N-Acetylaspartate	LDL	Clinical factors	Lipid profile	0.0773248	0.131901	0.558198	0.876236	0.00259253
lc_122	N-Acetylaspartate	TG	Clinical factors	Lipid profile	0.0644258	0.0542737	0.23623	0.679272	0.0013977
lc_122	N-Acetylaspartate	ApoB.apoA1	Clinical factors	Lipid profile	0.329431	0.41107	0.423592	0.811841	0.000320324
lc_122	N-Acetylaspartate	ApoB	Clinical factors	Lipid profile	-0.283483	0.372908	0.447789	0.824501	0.000224354
lc_122	N-Acetylaspartate	ApoA1	Clinical factors	Lipid profile	0.251498	0.227531	0.26998	0.710284	0.00516841
lc_122	N-Acetylaspartate	ALAT	Clinical factors	Liver	0.248088	0.129005	0.055501	0.407185	0.0105649
lc_122	N-Acetylaspartate	GGT	Clinical factors	Liver	-0.00240565	0.0539616	0.964474	0.99238	0.00035849
lc_122	N-Acetylaspartate	Plt	Clinical factors	Platelets	0.00043357	0.000376465	0.250451	0.692031	0.0043578
lc_122	N-Acetylaspartate	Sex	Sex	Sex	0.372209	0.117931	0.00177626	0.0812781	0.0149343
lc_122	N-Acetylaspartate	Urate	Clinical factors	Urate	0.00133498	0.000342628	0.000122743	0.0159053	0.0248838
lc_122	N-Acetylaspartate	VitD	Clinical factors	Vitamin D	-0.000655204	0.000348815	0.0613884	0.422733	0.00537219
lc_123	N-Acetylalanine	visit	Visit	Visit	0.00630959	0.0366482	0.863433	0.97045	5.186e-05
lc_123	N-Acetylalanine	Smoking	Lifestyle factors	Smoking	0.0348553	0.336417	0.917556	0.983815	0.00117494
lc_123	N-Acetylalanine	MaritalStatus_change	Lifestyle factors	MaritalStatus_change	0.280249	0.322554	0.385691	0.789046	0.000195422
lc_123	N-Acetylalanine	Housing_change	Lifestyle factors	Housing_change	0.185132	0.241564	0.444104	0.821757	0.00309423
lc_123	N-Acetylalanine	Employment_change	Lifestyle factors	Employment_change	-0.0591908	0.168517	0.725673	0.935783	5.52421e-05
lc_123	N-Acetylalanine	Stress	Lifestyle factors	Stress	-0.0986395	0.06244	0.115314	0.532727	0.000838672
lc_123	N-Acetylalanine	PhysicalActivity	Lifestyle factors	PhysicalActivity	0.0364649	0.0335173	0.277573	0.717513	0.00196297
lc_123	N-Acetylalanine	SedentaryTime_hours	Lifestyle factors	SedentaryTime_hours	0.00675483	0.0150546	0.654009	0.914521	6.21751e-05
lc_123	N-Acetylalanine	PerceivedHealth	Lifestyle factors	PerceivedHealth	-0.0294674	0.0503047	0.558505	0.876236	0.0117879
lc_123	N-Acetylalanine	Common_cold_influenzae	Lifestyle factors	Common_cold_influenzae	0.277387	0.108862	0.0113769	0.206286	0.013545
lc_123	N-Acetylalanine	NSAID_painmed	Lifestyle factors	NSAID_painmed	0.080543	0.14358	0.575279	0.883208	0.000136954
lc_123	N-Acetylalanine	Bp_med	Lifestyle factors	Bp_med	-0.102319	0.247812	0.680008	0.922879	0.000273322
lc_123	N-Acetylalanine	Lipid_med	Lifestyle factors	Lipid_med	0.53837	0.375594	0.152884	0.589275	0.011009
lc_123	N-Acetylalanine	Antibiotics_med	Lifestyle factors	Antibiotics_med	-0.0964339	0.207283	0.642137	0.910348	4.53919e-05
gc_100	Histidine	CRP	Clinical factors	Acute phase	-0.00354302	0.00350638	0.313168	0.743253	0.0225473
lc_123	N-Acetylalanine	Age_at_Visit	Age	Age	0.00473347	0.0107017	0.658614	0.915656	0.000973509
lc_123	N-Acetylalanine	SBP	Clinical factors	Blood pressure	-0.00303791	0.00436433	0.486968	0.845179	0.000104714
lc_123	N-Acetylalanine	DBP	Clinical factors	Blood pressure	0.00416037	0.00736629	0.572681	0.882128	0.00912383
TG_60	TG(38:2)	BMI	Clinical factors	Body composition	-0.0889601	0.0747923	0.236809	0.679896	0.0245484
lc_123	N-Acetylalanine	Weight	Clinical factors	Body composition	0.0220268	0.029412	0.454555	0.828327	0.00340917
lc_123	N-Acetylalanine	Waist	Clinical factors	Body composition	-0.0263277	0.0113002	0.0205382	0.267812	0.0145864
lc_123	N-Acetylalanine	Hip	Clinical factors	Body composition	9.16942e-05	0.0183423	0.996015	0.999768	8.06573e-05
lc_123	N-Acetylalanine	Bioimp_fat	Clinical factors	Body composition	0.283196	0.726068	0.696809	0.928264	0.00754276
lc_123	N-Acetylalanine	Bioimp_muscle	Clinical factors	Body composition	0.246427	0.734815	0.73761	0.938689	0.0001152
lc_123	N-Acetylalanine	Bioimp_bone	Clinical factors	Body composition	0.296826	0.851192	0.727568	0.936151	3.40941e-05
lc_123	N-Acetylalanine	Height	Clinical factors	Body composition	-0.0127633	0.0271498	0.638651	0.909042	2.04832e-06
lc_123	N-Acetylalanine	Hb	Clinical factors	Erythrocytes	0.0261532	0.0440446	0.553141	0.874429	0.00216773
lc_123	N-Acetylalanine	RBC	Clinical factors	Erythrocytes	-0.368662	0.95578	0.700003	0.928794	0.0116887
lc_123	N-Acetylalanine	Hct	Clinical factors	Erythrocytes	-2.68298	10.8094	0.804159	0.953948	0.00587518
lc_123	N-Acetylalanine	MCV	Clinical factors	Erythrocytes	-0.00964536	0.0569275	0.865581	0.970727	3.24541e-05
lc_123	N-Acetylalanine	MCH	Clinical factors	Erythrocytes	-0.0324239	0.11267	0.773733	0.946828	0.00158174
lc_123	N-Acetylalanine	MCHC	Clinical factors	Erythrocytes	-0.0129041	0.0206289	0.532138	0.865765	0.00170276
lc_123	N-Acetylalanine	HbA1c	Clinical factors	Glucose homeostasis	0.020347	0.0132939	0.127029	0.553941	0.0118804
lc_123	N-Acetylalanine	Gluc	Clinical factors	Glucose homeostasis	-0.123331	0.0934177	0.187863	0.628977	0.00283316
lc_123	N-Acetylalanine	ProBNP	Clinical factors	Heart	0.000594834	0.000718278	0.40831	0.802265	0.00038068
lc_123	N-Acetylalanine	TNT	Clinical factors	Heart	0.0224043	0.0154106	0.147137	0.582637	0.00288546
lc_123	N-Acetylalanine	CystC	Clinical factors	Kidney	-0.0615018	0.386448	0.87367	0.973128	0.00217462
lc_123	N-Acetylalanine	Crea	Clinical factors	Kidney	0.00670845	0.00453373	0.140105	0.57432	0.0168869
lc_123	N-Acetylalanine	WBC	Clinical factors	Leukocytes	-0.11817	0.546202	0.828877	0.960646	0.00904796
lc_123	N-Acetylalanine	Neut	Clinical factors	Leukocytes	0.0318952	0.554938	0.954208	0.991841	0.000145093
lc_123	N-Acetylalanine	Lymph	Clinical factors	Leukocytes	0.0848252	0.556735	0.879013	0.974438	0.00197702
lc_123	N-Acetylalanine	Mono	Clinical factors	Leukocytes	-0.884653	0.689736	0.200713	0.642193	0.00384644
lc_123	N-Acetylalanine	Eos	Clinical factors	Leukocytes	-0.136673	0.59971	0.819895	0.958099	0.000804876
lc_123	N-Acetylalanine	Baso	Clinical factors	Leukocytes	2.08091	1.28856	0.107476	0.51801	0.00355171
lc_123	N-Acetylalanine	HDL	Clinical factors	Lipid profile	-0.372607	0.347908	0.285113	0.72332	0.00979537
lc_123	N-Acetylalanine	Chol	Clinical factors	Lipid profile	0.16981	0.311232	0.585779	0.887525	0.00611139
lc_123	N-Acetylalanine	LDL	Clinical factors	Lipid profile	-0.151249	0.309075	0.624977	0.902791	0.000846079
lc_123	N-Acetylalanine	TG	Clinical factors	Lipid profile	-0.00927432	0.127176	0.941919	0.988615	0.000219163
lc_123	N-Acetylalanine	ApoB.apoA1	Clinical factors	Lipid profile	-1.99789	0.963236	0.0389965	0.351845	0.00540361
lc_123	N-Acetylalanine	ApoB	Clinical factors	Lipid profile	1.17568	0.873814	0.179584	0.618098	0.00363314
lc_123	N-Acetylalanine	ApoA1	Clinical factors	Lipid profile	-0.455256	0.533159	0.393912	0.794351	0.000840696
lc_123	N-Acetylalanine	ALAT	Clinical factors	Liver	0.322878	0.302289	0.286407	0.72451	0.0052368
lc_123	N-Acetylalanine	GGT	Clinical factors	Liver	0.084998	0.126445	0.502012	0.852271	0.00247378
lc_123	N-Acetylalanine	Plt	Clinical factors	Platelets	0.00166159	0.000882149	0.0606782	0.421067	0.0105217
lc_123	N-Acetylalanine	Sex	Sex	Sex	-0.270382	0.276341	0.328718	0.754429	0.00326206
lc_123	N-Acetylalanine	Urate	Clinical factors	Urate	0.00166141	0.000802861	0.0394466	0.352941	0.0113214
lc_123	N-Acetylalanine	VitD	Clinical factors	Vitamin D	0.000595806	0.000817358	0.466658	0.8344	0.00147144
lc_125	Leucine	visit	Visit	Visit	0.00475889	0.00916309	0.603931	0.895356	0.000413614
lc_125	Leucine	Smoking	Lifestyle factors	Smoking	-0.145116	0.0841137	0.0856087	0.476931	0.0409597
lc_125	Leucine	MaritalStatus_change	Lifestyle factors	MaritalStatus_change	0.0289239	0.0806477	0.720136	0.935142	0.00197412
lc_125	Leucine	Housing_change	Lifestyle factors	Housing_change	-0.010287	0.0603979	0.864883	0.970721	0.00109341
lc_125	Leucine	Employment_change	Lifestyle factors	Employment_change	-0.0462557	0.042134	0.273242	0.713619	0.00191093
lc_125	Leucine	Stress	Lifestyle factors	Stress	0.0286507	0.0156118	0.0675563	0.437703	0.00234322
lc_125	Leucine	PhysicalActivity	Lifestyle factors	PhysicalActivity	-0.00828636	0.00838027	0.323633	0.751477	5.68321e-05
lc_125	Leucine	SedentaryTime_hours	Lifestyle factors	SedentaryTime_hours	-0.0021729	0.00376407	0.564226	0.878339	0.00149889
lc_125	Leucine	PerceivedHealth	Lifestyle factors	PerceivedHealth	-0.00677924	0.0125776	0.590328	0.889163	0.00192886
lc_125	Leucine	Common_cold_influenzae	Lifestyle factors	Common_cold_influenzae	-0.0320623	0.0272186	0.239833	0.682557	0.00192641
lc_125	Leucine	NSAID_painmed	Lifestyle factors	NSAID_painmed	0.00536312	0.035899	0.881352	0.974981	0.000228638
lc_125	Leucine	Bp_med	Lifestyle factors	Bp_med	0.0266072	0.0619601	0.66795	0.918079	0.0011526
lc_125	Leucine	Lipid_med	Lifestyle factors	Lipid_med	-0.108942	0.093909	0.24702	0.689423	3.81003e-07
lc_125	Leucine	Antibiotics_med	Lifestyle factors	Antibiotics_med	-0.0488746	0.0518267	0.346489	0.765637	0.0172313
SM_103	SM(d18:0/15:0)	CRP	Clinical factors	Acute phase	0.024515	0.0242101	0.313456	0.743349	0.00230586
lc_125	Leucine	Age_at_Visit	Age	Age	0.00164821	0.00267574	0.538416	0.869003	0.00789539
lc_125	Leucine	SBP	Clinical factors	Blood pressure	0.00172646	0.00109121	0.114763	0.53187	0.00332393
lc_125	Leucine	DBP	Clinical factors	Blood pressure	-0.00372575	0.00184178	0.0440502	0.369559	0.00320353
TG_40	TG(46:4)	BMI	Clinical factors	Body composition	0.0710944	0.0607529	0.244418	0.686723	0.00799975
lc_125	Leucine	Weight	Clinical factors	Body composition	-0.0116922	0.00735384	0.112996	0.528467	0.0714674
lc_125	Leucine	Waist	Clinical factors	Body composition	0.0011091	0.00282537	0.694956	0.927434	0.0212373
lc_125	Leucine	Hip	Clinical factors	Body composition	-0.00511602	0.00458609	0.265588	0.705957	0.0715395
lc_125	Leucine	Bioimp_fat	Clinical factors	Body composition	0.0921242	0.181538	0.612234	0.898024	0.0209942
lc_125	Leucine	Bioimp_muscle	Clinical factors	Body composition	0.101326	0.183725	0.581731	0.885722	3.31253e-06
lc_125	Leucine	Bioimp_bone	Clinical factors	Body composition	0.142272	0.212822	0.504373	0.853146	0.00372153
lc_125	Leucine	Height	Clinical factors	Body composition	0.0107112	0.00678821	0.115734	0.53307	0.0396463
lc_125	Leucine	Hb	Clinical factors	Erythrocytes	-0.0147043	0.0110124	0.182899	0.622989	0.00967578
lc_125	Leucine	RBC	Clinical factors	Erythrocytes	-0.0192108	0.238972	0.935986	0.987091	0.00119247
lc_125	Leucine	Hct	Clinical factors	Erythrocytes	4.49862	2.70266	0.097148	0.499448	0.00170182
lc_125	Leucine	MCV	Clinical factors	Erythrocytes	0.00420828	0.0142335	0.767713	0.945325	0.00274531
lc_125	Leucine	MCH	Clinical factors	Erythrocytes	0.00458141	0.0281706	0.870928	0.972259	4.96602e-06
lc_125	Leucine	MCHC	Clinical factors	Erythrocytes	0.0081672	0.00515781	0.114466	0.531046	0.000569567
lc_125	Leucine	HbA1c	Clinical factors	Glucose homeostasis	0.00405926	0.00332384	0.223035	0.665427	0.0175019
lc_125	Leucine	Gluc	Clinical factors	Glucose homeostasis	0.00235575	0.0233571	0.919737	0.984133	0.00758256
lc_125	Leucine	ProBNP	Clinical factors	Heart	5.11802e-05	0.00017959	0.775871	0.947224	0.000432227
lc_125	Leucine	TNT	Clinical factors	Heart	-0.00463229	0.0038531	0.230311	0.672913	0.014346
lc_125	Leucine	CystC	Clinical factors	Kidney	-0.112341	0.0966229	0.24597	0.688432	0.0732214
lc_125	Leucine	Crea	Clinical factors	Kidney	0.0166111	0.00113356	2.49571e-36	2.50095e-32	0.242772
lc_125	Leucine	WBC	Clinical factors	Leukocytes	0.218651	0.136566	0.11051	0.523253	0.000283775
lc_125	Leucine	Neut	Clinical factors	Leukocytes	-0.235151	0.13875	0.0912489	0.488551	0.00148327
lc_125	Leucine	Lymph	Clinical factors	Leukocytes	-0.232411	0.1392	0.0961309	0.497952	0.00344258
lc_125	Leucine	Mono	Clinical factors	Leukocytes	0.0553085	0.172454	0.74867	0.941497	8.18835e-05
lc_125	Leucine	Eos	Clinical factors	Leukocytes	-0.0496961	0.149945	0.740572	0.939139	5.38562e-05
lc_125	Leucine	Baso	Clinical factors	Leukocytes	-0.841506	0.322177	0.00949768	0.188592	0.00660045
lc_125	Leucine	HDL	Clinical factors	Lipid profile	0.0078115	0.086987	0.928511	0.98585	0.000695914
lc_125	Leucine	Chol	Clinical factors	Lipid profile	0.019067	0.0778167	0.80662	0.954664	0.000859677
lc_125	Leucine	LDL	Clinical factors	Lipid profile	-0.0492605	0.0772775	0.524362	0.862905	0.00192531
lc_125	Leucine	TG	Clinical factors	Lipid profile	-0.050065	0.0317977	0.116525	0.534548	0.00273519
lc_125	Leucine	ApoB.apoA1	Clinical factors	Lipid profile	-0.178374	0.240836	0.459541	0.830904	0.000297768
lc_125	Leucine	ApoB	Clinical factors	Lipid profile	0.232108	0.218478	0.288992	0.726457	0.0007421
lc_125	Leucine	ApoA1	Clinical factors	Lipid profile	-0.178505	0.133305	0.181652	0.620735	0.00140695
lc_125	Leucine	ALAT	Clinical factors	Liver	-0.000953427	0.0755808	0.989944	0.997542	0.000167695
lc_125	Leucine	GGT	Clinical factors	Liver	-0.019337	0.0316148	0.541279	0.869644	3.63254e-05
lc_125	Leucine	Plt	Clinical factors	Platelets	0.000287206	0.000220562	0.193953	0.635304	0.00185671
lc_125	Leucine	Sex	Sex	Sex	0.189985	0.069093	0.00636023	0.15558	0.00781896
lc_125	Leucine	Urate	Clinical factors	Urate	-0.000248984	0.000200738	0.215906	0.657439	0.00154508
lc_125	Leucine	VitD	Clinical factors	Vitamin D	-1.86032e-06	0.000204363	0.992744	0.998523	8.28757e-08
lc_126	N-Acetylvaline	visit	Visit	Visit	-0.0204028	0.0118631	0.0865833	0.478924	0.0100048
lc_126	N-Acetylvaline	Smoking	Lifestyle factors	Smoking	-0.0354867	0.108899	0.744771	0.940118	0.0018941
lc_126	N-Acetylvaline	MaritalStatus_change	Lifestyle factors	MaritalStatus_change	0.00846978	0.104411	0.935406	0.986871	0.00410478
lc_126	N-Acetylvaline	Housing_change	Lifestyle factors	Housing_change	0.109219	0.0781948	0.163613	0.601044	0.0134955
lc_126	N-Acetylvaline	Employment_change	Lifestyle factors	Employment_change	-0.0327099	0.0545492	0.54924	0.8731	2.38456e-05
lc_126	N-Acetylvaline	Stress	Lifestyle factors	Stress	-0.0248927	0.0202119	0.219156	0.661008	0.027311
lc_126	N-Acetylvaline	PhysicalActivity	Lifestyle factors	PhysicalActivity	-0.00810902	0.0108496	0.455459	0.828691	1.87e-08
lc_126	N-Acetylvaline	SedentaryTime_hours	Lifestyle factors	SedentaryTime_hours	-0.000455445	0.00487319	0.925607	0.985276	0.00477917
lc_126	N-Acetylvaline	PerceivedHealth	Lifestyle factors	PerceivedHealth	0.0131869	0.0162837	0.418742	0.808312	0.00662701
lc_126	N-Acetylvaline	Common_cold_influenzae	Lifestyle factors	Common_cold_influenzae	0.020127	0.0352389	0.568358	0.880265	0.000151154
lc_126	N-Acetylvaline	NSAID_painmed	Lifestyle factors	NSAID_painmed	0.0325846	0.046477	0.483838	0.8428	3.74151e-05
lc_126	N-Acetylvaline	Bp_med	Lifestyle factors	Bp_med	0.134573	0.0802172	0.0945589	0.495295	0.0154684
lc_126	N-Acetylvaline	Lipid_med	Lifestyle factors	Lipid_med	-0.0779233	0.12158	0.522108	0.861792	0.000189503
lc_126	N-Acetylvaline	Antibiotics_med	Lifestyle factors	Antibiotics_med	-0.04886	0.067098	0.467118	0.8344	0.012677
lc_66	1-Linoleoylglycerol	CRP	Clinical factors	Acute phase	0.00788135	0.00786705	0.317313	0.747438	0.000919936
lc_126	N-Acetylvaline	Age_at_Visit	Age	Age	-0.0111645	0.00346417	0.00142209	0.0717322	0.0153113
lc_126	N-Acetylvaline	SBP	Clinical factors	Blood pressure	0.000809481	0.00141274	0.567122	0.879735	0.0210217
lc_126	N-Acetylvaline	DBP	Clinical factors	Blood pressure	-0.00440197	0.00238448	0.0659536	0.433296	0.00197414
PG_76	PG(38:6)	BMI	Clinical factors	Body composition	-0.140812	0.120349	0.244495	0.686747	0.00337316
lc_126	N-Acetylvaline	Weight	Clinical factors	Body composition	-0.0115423	0.00952072	0.226423	0.668136	0.0406091
lc_126	N-Acetylvaline	Waist	Clinical factors	Body composition	0.0068781	0.00365789	0.0611178	0.422571	0.0123896
lc_126	N-Acetylvaline	Hip	Clinical factors	Body composition	-0.013018	0.00593743	0.0291789	0.310911	0.107558
lc_126	N-Acetylvaline	Bioimp_fat	Clinical factors	Body composition	0.284195	0.235029	0.227629	0.669525	0.0188589
lc_126	N-Acetylvaline	Bioimp_muscle	Clinical factors	Body composition	0.307604	0.237861	0.197024	0.639371	0.00339378
lc_126	N-Acetylvaline	Bioimp_bone	Clinical factors	Body composition	-0.0384791	0.275532	0.889036	0.976241	0.000303569
lc_126	N-Acetylvaline	Height	Clinical factors	Body composition	0.0070991	0.00878843	0.419917	0.809265	0.0068984
lc_126	N-Acetylvaline	Hb	Clinical factors	Erythrocytes	0.00530642	0.0142573	0.710038	0.932002	0.0228744
lc_126	N-Acetylvaline	RBC	Clinical factors	Erythrocytes	0.011864	0.309388	0.969439	0.993205	0.00308048
lc_126	N-Acetylvaline	Hct	Clinical factors	Erythrocytes	-1.31671	3.49902	0.706979	0.931203	0.0017448
lc_126	N-Acetylvaline	MCV	Clinical factors	Erythrocytes	0.00293575	0.0184275	0.873539	0.97307	5.7615e-05
lc_126	N-Acetylvaline	MCH	Clinical factors	Erythrocytes	-0.0015256	0.0364713	0.966664	0.992896	0.000635893
lc_126	N-Acetylvaline	MCHC	Clinical factors	Erythrocytes	-0.00242586	0.00667761	0.716673	0.933952	9.29164e-05
lc_126	N-Acetylvaline	HbA1c	Clinical factors	Glucose homeostasis	0.00358996	0.00430325	0.404867	0.799827	0.0194815
lc_126	N-Acetylvaline	Gluc	Clinical factors	Glucose homeostasis	0.0967291	0.0302394	0.00154163	0.0751503	0.0287604
lc_126	N-Acetylvaline	ProBNP	Clinical factors	Heart	-0.000207045	0.000232508	0.373983	0.782872	0.0018015
lc_126	N-Acetylvaline	TNT	Clinical factors	Heart	-0.005363	0.00498845	0.28328	0.722211	0.00155177
lc_126	N-Acetylvaline	CystC	Clinical factors	Kidney	-0.101642	0.125094	0.417193	0.807707	0.00250002
lc_126	N-Acetylvaline	Crea	Clinical factors	Kidney	0.00043169	0.00146758	0.768864	0.945798	0.00661561
lc_126	N-Acetylvaline	WBC	Clinical factors	Leukocytes	0.0575337	0.176807	0.745122	0.940174	0.0119651
lc_126	N-Acetylvaline	Neut	Clinical factors	Leukocytes	-0.0709333	0.179634	0.693241	0.927416	0.0150221
lc_126	N-Acetylvaline	Lymph	Clinical factors	Leukocytes	0.0429924	0.180216	0.811624	0.956072	0.000206611
lc_126	N-Acetylvaline	Mono	Clinical factors	Leukocytes	0.150051	0.223269	0.502106	0.852271	0.00157452
lc_126	N-Acetylvaline	Eos	Clinical factors	Leukocytes	-0.0200048	0.194127	0.917998	0.983878	5.98545e-05
lc_126	N-Acetylvaline	Baso	Clinical factors	Leukocytes	-0.0776363	0.417109	0.852481	0.966963	1.3245e-05
lc_126	N-Acetylvaline	HDL	Clinical factors	Lipid profile	0.0861384	0.112619	0.445006	0.822305	0.00657453
lc_126	N-Acetylvaline	Chol	Clinical factors	Lipid profile	-0.0974738	0.100746	0.334135	0.757663	0.000406409
lc_126	N-Acetylvaline	LDL	Clinical factors	Lipid profile	-0.0148552	0.100048	0.882072	0.974992	0.00376837
lc_126	N-Acetylvaline	TG	Clinical factors	Lipid profile	0.077168	0.0411672	0.0619211	0.42375	0.00667612
lc_126	N-Acetylvaline	ApoB.apoA1	Clinical factors	Lipid profile	0.396644	0.311801	0.204409	0.644618	0.00610807
lc_126	N-Acetylvaline	ApoB	Clinical factors	Lipid profile	0.150759	0.282855	0.594471	0.891081	0.00047131
lc_126	N-Acetylvaline	ApoA1	Clinical factors	Lipid profile	0.0851908	0.172584	0.621969	0.901761	3.11e-05
lc_126	N-Acetylvaline	ALAT	Clinical factors	Liver	-0.302253	0.0978514	0.00221465	0.0910796	0.00987526
lc_126	N-Acetylvaline	GGT	Clinical factors	Liver	0.0700544	0.0409304	0.0881076	0.482929	0.00399279
lc_126	N-Acetylvaline	Plt	Clinical factors	Platelets	-0.000447507	0.000285553	0.118227	0.537175	0.00388783
lc_126	N-Acetylvaline	Sex	Sex	Sex	-0.00964515	0.0894519	0.914213	0.98287	3.41914e-05
lc_126	N-Acetylvaline	Urate	Clinical factors	Urate	0.00038789	0.000259887	0.136706	0.569459	0.00427371
lc_126	N-Acetylvaline	VitD	Clinical factors	Vitamin D	-0.000104577	0.00026458	0.692959	0.927256	0.00028706
lc_129	Creatine	visit	Visit	Visit	0.0448636	0.0275437	0.104496	0.51397	0.00104179
lc_129	Creatine	Smoking	Lifestyle factors	Smoking	-0.295172	0.25284	0.24405	0.686536	2.04349e-05
lc_129	Creatine	MaritalStatus_change	Lifestyle factors	MaritalStatus_change	-0.21053	0.242422	0.385909	0.789062	0.000120928
lc_129	Creatine	Housing_change	Lifestyle factors	Housing_change	0.00912948	0.181552	0.959931	0.991841	0.00296995
lc_129	Creatine	Employment_change	Lifestyle factors	Employment_change	0.0531885	0.126652	0.674845	0.920794	0.00208836
lc_129	Creatine	Stress	Lifestyle factors	Stress	0.117505	0.046928	0.0128616	0.219108	0.00617363
lc_129	Creatine	PhysicalActivity	Lifestyle factors	PhysicalActivity	-0.0313118	0.0251906	0.214928	0.656442	0.0254383
lc_129	Creatine	SedentaryTime_hours	Lifestyle factors	SedentaryTime_hours	-0.00922737	0.0113146	0.415475	0.806718	0.00293948
lc_129	Creatine	PerceivedHealth	Lifestyle factors	PerceivedHealth	-0.0396204	0.0378075	0.295581	0.731783	0.000213101
lc_129	Creatine	Common_cold_influenzae	Lifestyle factors	Common_cold_influenzae	-0.146668	0.0818175	0.074133	0.452704	0.00128602
lc_129	Creatine	NSAID_painmed	Lifestyle factors	NSAID_painmed	-0.0996672	0.10791	0.356497	0.772145	0.000506585
lc_129	Creatine	Bp_med	Lifestyle factors	Bp_med	-0.302416	0.186248	0.10558	0.515184	0.00451436
lc_129	Creatine	Lipid_med	Lifestyle factors	Lipid_med	-0.114065	0.282285	0.686469	0.924527	0.00110047
lc_129	Creatine	Antibiotics_med	Lifestyle factors	Antibiotics_med	-0.0275329	0.155788	0.859848	0.969213	0.000137914
lc_35	Eicosadieneoyl carnitine	CRP	Clinical factors	Acute phase	-0.00468032	0.00469992	0.320208	0.749079	0.00160135
lc_129	Creatine	Age_at_Visit	Age	Age	0.00220584	0.00804311	0.784097	0.949332	0.00256676
lc_129	Creatine	SBP	Clinical factors	Blood pressure	0.00693462	0.0032801	0.0354025	0.33856	0.0412781
lc_129	Creatine	DBP	Clinical factors	Blood pressure	-0.000440852	0.00553628	0.93659	0.987296	0.0010313
lc_59	Octadecanedioate	BMI	Clinical factors	Body composition	-0.10147	0.0870809	0.244933	0.687015	0.0033211
lc_129	Creatine	Weight	Clinical factors	Body composition	-0.0706488	0.0221052	0.00155582	0.075197	0.030734
lc_129	Creatine	Waist	Clinical factors	Body composition	0.00788394	0.00849289	0.354067	0.770507	0.000172391
lc_129	Creatine	Hip	Clinical factors	Body composition	0.000540909	0.0137855	0.968729	0.993205	0.0111784
lc_129	Creatine	Bioimp_fat	Clinical factors	Body composition	0.0757955	0.545691	0.889632	0.976434	2.79875e-05
lc_129	Creatine	Bioimp_muscle	Clinical factors	Body composition	0.108182	0.552265	0.844843	0.964968	0.000246207
lc_129	Creatine	Bioimp_bone	Clinical factors	Body composition	-0.502117	0.63973	0.433194	0.816944	0.00101795
lc_129	Creatine	Height	Clinical factors	Body composition	0.06762	0.0204049	0.00104344	0.0597506	0.0473807
lc_129	Creatine	Hb	Clinical factors	Erythrocytes	0.0186313	0.0331026	0.574006	0.882428	0.0100931
lc_129	Creatine	RBC	Clinical factors	Erythrocytes	-1.44035	0.718335	0.0459294	0.376621	0.000159139
lc_129	Creatine	Hct	Clinical factors	Erythrocytes	6.6764	8.12401	0.411897	0.803977	0.00676316
lc_129	Creatine	MCV	Clinical factors	Erythrocytes	-0.103508	0.0427849	0.0162006	0.243398	0.0075526
lc_129	Creatine	MCH	Clinical factors	Erythrocytes	0.0870138	0.084679	0.305054	0.738552	0.00286846
lc_129	Creatine	MCHC	Clinical factors	Erythrocytes	-0.0192538	0.0155041	0.215347	0.65677	0.0028658
lc_129	Creatine	HbA1c	Clinical factors	Glucose homeostasis	0.000442586	0.00999126	0.9647	0.99238	0.00257561
lc_129	Creatine	Gluc	Clinical factors	Glucose homeostasis	0.222329	0.0702099	0.00171571	0.0795979	0.0299702
lc_129	Creatine	ProBNP	Clinical factors	Heart	0.000183769	0.000539835	0.733803	0.937939	0.000163443
lc_129	Creatine	TNT	Clinical factors	Heart	-0.0131502	0.0115822	0.257203	0.698543	0.000871143
lc_129	Creatine	CystC	Clinical factors	Kidney	-0.202635	0.290442	0.485968	0.844635	4.32577e-06
lc_129	Creatine	Crea	Clinical factors	Kidney	0.00298607	0.00340741	0.381607	0.787218	0.00787682
lc_129	Creatine	WBC	Clinical factors	Leukocytes	1.41914	0.410509	0.000632648	0.0429329	0.000455634
lc_129	Creatine	Neut	Clinical factors	Leukocytes	-1.5144	0.417075	0.00033665	0.0281303	0.0053996
lc_129	Creatine	Lymph	Clinical factors	Leukocytes	-1.41223	0.418425	0.000844161	0.052761	0.0266561
lc_129	Creatine	Mono	Clinical factors	Leukocytes	-0.334686	0.518385	0.519055	0.859754	0.00111592
lc_129	Creatine	Eos	Clinical factors	Leukocytes	-1.17606	0.450724	0.00957033	0.18931	0.0124513
lc_129	Creatine	Baso	Clinical factors	Leukocytes	0.200121	0.968443	0.836442	0.962606	0.00154797
lc_129	Creatine	HDL	Clinical factors	Lipid profile	-0.108991	0.261477	0.677129	0.921208	0.00131569
lc_129	Creatine	Chol	Clinical factors	Lipid profile	0.107125	0.233912	0.647336	0.911822	0.000293181
lc_129	Creatine	LDL	Clinical factors	Lipid profile	-0.145024	0.232291	0.532935	0.866081	0.0121729
lc_129	Creatine	TG	Clinical factors	Lipid profile	0.123098	0.0955818	0.198872	0.640909	0.00339109
lc_129	Creatine	ApoB.apoA1	Clinical factors	Lipid profile	-0.340075	0.723938	0.638901	0.909042	0.00159824
lc_129	Creatine	ApoB	Clinical factors	Lipid profile	0.231147	0.656732	0.725134	0.935783	0.00105988
lc_129	Creatine	ApoA1	Clinical factors	Lipid profile	0.134621	0.400706	0.737158	0.938654	0.000375231
lc_129	Creatine	ALAT	Clinical factors	Liver	0.113935	0.227191	0.616423	0.899327	0.000864198
lc_129	Creatine	GGT	Clinical factors	Liver	-0.048158	0.0950321	0.612733	0.898239	0.00101291
lc_129	Creatine	Plt	Clinical factors	Platelets	-0.000870554	0.000662996	0.190257	0.631872	0.00336987
lc_129	Creatine	Sex	Sex	Sex	0.126412	0.207689	0.543253	0.870299	0.00117066
lc_129	Creatine	Urate	Clinical factors	Urate	2.6143e-05	0.000603406	0.965473	0.992495	7.21954e-05
lc_129	Creatine	VitD	Clinical factors	Vitamin D	-0.00110764	0.000614301	0.0724689	0.449544	0.00774225
lc_132	Homocitrulline	visit	Visit	Visit	-0.0358547	0.0109221	0.00116085	0.0629939	0.0408045
lc_132	Homocitrulline	Smoking	Lifestyle factors	Smoking	-0.0281459	0.100261	0.779131	0.947878	0.00310116
lc_132	Homocitrulline	MaritalStatus_change	Lifestyle factors	MaritalStatus_change	-0.0242209	0.0961294	0.801259	0.953373	0.00110847
lc_132	Homocitrulline	Housing_change	Lifestyle factors	Housing_change	0.16334	0.0719923	0.0240521	0.284228	0.00333986
lc_132	Homocitrulline	Employment_change	Lifestyle factors	Employment_change	-0.0264417	0.0502223	0.598969	0.893429	0.000998258
lc_132	Homocitrulline	Stress	Lifestyle factors	Stress	-0.0252133	0.0186087	0.176555	0.615255	1.38477e-05
lc_132	Homocitrulline	PhysicalActivity	Lifestyle factors	PhysicalActivity	0.00128304	0.009989	0.89789	0.978493	0.00107947
lc_132	Homocitrulline	SedentaryTime_hours	Lifestyle factors	SedentaryTime_hours	-0.0028556	0.00448665	0.525002	0.863152	0.00361027
lc_132	Homocitrulline	PerceivedHealth	Lifestyle factors	PerceivedHealth	-0.00385441	0.0149921	0.797297	0.952351	0.00152868
lc_132	Homocitrulline	Common_cold_influenzae	Lifestyle factors	Common_cold_influenzae	0.0768176	0.0324437	0.0185903	0.257325	0.00830761
lc_132	Homocitrulline	NSAID_painmed	Lifestyle factors	NSAID_painmed	0.0417044	0.0427904	0.330605	0.755234	0.0040332
lc_132	Homocitrulline	Bp_med	Lifestyle factors	Bp_med	0.0593607	0.0738544	0.422233	0.810652	0.00400891
lc_132	Homocitrulline	Lipid_med	Lifestyle factors	Lipid_med	0.00306164	0.111936	0.978199	0.995767	4.80905e-05
lc_132	Homocitrulline	Antibiotics_med	Lifestyle factors	Antibiotics_med	-0.0359641	0.0617757	0.560927	0.877476	7.34812e-08
gc_23	Proline	CRP	Clinical factors	Acute phase	0.00557478	0.00561015	0.321245	0.749967	0.000270686
lc_132	Homocitrulline	Age_at_Visit	Age	Age	-0.00824207	0.00318939	0.0102761	0.197287	0.000198563
lc_132	Homocitrulline	SBP	Clinical factors	Blood pressure	0.00282493	0.00130068	0.0307192	0.318918	0.00524553
lc_132	Homocitrulline	DBP	Clinical factors	Blood pressure	-0.00726685	0.00219534	0.00105708	0.0601043	0.0333654
TG_49	TG(52:2)	BMI	Clinical factors	Body composition	0.0481914	0.04148	0.24781	0.689558	0.0309866
lc_132	Homocitrulline	Weight	Clinical factors	Body composition	-0.011332	0.00876553	0.19717	0.639513	0.0125827
lc_132	Homocitrulline	Waist	Clinical factors	Body composition	0.00539722	0.00336775	0.110166	0.522387	0.00421761
lc_132	Homocitrulline	Hip	Clinical factors	Body composition	0.000408466	0.00546647	0.94049	0.988151	6.37803e-05
lc_132	Homocitrulline	Bioimp_fat	Clinical factors	Body composition	0.461176	0.216387	0.0339547	0.333153	0.000793743
lc_132	Homocitrulline	Bioimp_muscle	Clinical factors	Body composition	0.450836	0.218994	0.0404674	0.357249	0.00213638
lc_132	Homocitrulline	Bioimp_bone	Clinical factors	Body composition	0.549546	0.253677	0.0311456	0.320741	0.00439896
lc_132	Homocitrulline	Height	Clinical factors	Body composition	0.00438533	0.00809133	0.588272	0.888436	0.000735582
lc_132	Homocitrulline	Hb	Clinical factors	Erythrocytes	0.000498808	0.0131264	0.969715	0.993205	0.000894511
lc_132	Homocitrulline	RBC	Clinical factors	Erythrocytes	-0.161307	0.284847	0.571656	0.881115	4.00957e-06
lc_132	Homocitrulline	Hct	Clinical factors	Erythrocytes	1.26087	3.22148	0.695808	0.927779	0.00247789
lc_132	Homocitrulline	MCV	Clinical factors	Erythrocytes	-0.0116243	0.0169658	0.49382	0.848336	0.00174425
lc_132	Homocitrulline	MCH	Clinical factors	Erythrocytes	0.00894973	0.0335784	0.790029	0.951115	0.000228975
lc_132	Homocitrulline	MCHC	Clinical factors	Erythrocytes	-0.00155474	0.00614794	0.800544	0.953227	5.1097e-05
lc_132	Homocitrulline	HbA1c	Clinical factors	Glucose homeostasis	0.00257498	0.00396191	0.516277	0.858941	0.0018023
lc_132	Homocitrulline	Gluc	Clinical factors	Glucose homeostasis	0.108733	0.0278408	0.000118379	0.0155407	0.0209752
lc_132	Homocitrulline	ProBNP	Clinical factors	Heart	-0.000104002	0.000214065	0.627465	0.903939	0.00126407
lc_132	Homocitrulline	TNT	Clinical factors	Heart	0.00533793	0.00459276	0.246142	0.688596	0.000775287
lc_132	Homocitrulline	CystC	Clinical factors	Kidney	0.173751	0.115171	0.132541	0.562591	0.00171976
lc_132	Homocitrulline	Crea	Clinical factors	Kidney	-0.00141004	0.00135117	0.297599	0.733089	0.000340294
lc_132	Homocitrulline	WBC	Clinical factors	Leukocytes	-0.0922739	0.162782	0.571275	0.881107	0.0111428
lc_132	Homocitrulline	Neut	Clinical factors	Leukocytes	0.0417519	0.165386	0.800881	0.953227	0.040978
lc_132	Homocitrulline	Lymph	Clinical factors	Leukocytes	0.15891	0.165921	0.339032	0.760829	0.000486823
lc_132	Homocitrulline	Mono	Clinical factors	Leukocytes	0.133571	0.205559	0.516369	0.858941	0.000559037
lc_132	Homocitrulline	Eos	Clinical factors	Leukocytes	0.150683	0.178729	0.399916	0.796947	0.00107012
lc_132	Homocitrulline	Baso	Clinical factors	Leukocytes	-0.248753	0.384024	0.517684	0.859418	0.00154892
lc_132	Homocitrulline	HDL	Clinical factors	Lipid profile	0.0259822	0.103686	0.802321	0.953559	0.000839134
lc_132	Homocitrulline	Chol	Clinical factors	Lipid profile	0.00914623	0.0927549	0.921523	0.984338	0.0322333
lc_132	Homocitrulline	LDL	Clinical factors	Lipid profile	0.00521375	0.0921122	0.954903	0.991841	0.00465472
lc_132	Homocitrulline	TG	Clinical factors	Lipid profile	-0.0409393	0.0379018	0.281025	0.720187	0.0061762
lc_132	Homocitrulline	ApoB.apoA1	Clinical factors	Lipid profile	0.399087	0.287069	0.165588	0.602309	0.000949286
lc_132	Homocitrulline	ApoB	Clinical factors	Lipid profile	-0.383566	0.260419	0.141927	0.575987	0.00631253
lc_132	Homocitrulline	ApoA1	Clinical factors	Lipid profile	0.0507865	0.158895	0.749497	0.941565	9.24506e-06
lc_132	Homocitrulline	ALAT	Clinical factors	Liver	-0.097781	0.0900898	0.278707	0.718468	1.11892e-06
lc_132	Homocitrulline	GGT	Clinical factors	Liver	0.0567252	0.0376838	0.133396	0.563985	0.00217115
lc_132	Homocitrulline	Plt	Clinical factors	Platelets	-0.000800827	0.000262903	0.00254344	0.0985354	0.0236134
lc_132	Homocitrulline	Sex	Sex	Sex	-0.0820171	0.0823565	0.320184	0.749079	0.00240123
lc_132	Homocitrulline	Urate	Clinical factors	Urate	6.7415e-05	0.000239273	0.778348	0.94773	0.000269113
lc_132	Homocitrulline	VitD	Clinical factors	Vitamin D	-0.000148412	0.000243593	0.542855	0.870188	0.00093625
lc_133	Pipecolate	visit	Visit	Visit	-0.0734958	0.0409093	0.0735037	0.451508	0.0135708
lc_133	Pipecolate	Smoking	Lifestyle factors	Smoking	-0.28271	0.375532	0.452198	0.826828	0.00749897
lc_133	Pipecolate	MaritalStatus_change	Lifestyle factors	MaritalStatus_change	-0.252061	0.360058	0.484483	0.843181	0.00140375
lc_133	Pipecolate	Housing_change	Lifestyle factors	Housing_change	0.0136036	0.269651	0.959801	0.991841	0.00058542
lc_133	Pipecolate	Employment_change	Lifestyle factors	Employment_change	-0.12506	0.18811	0.50672	0.853947	0.000635565
lc_133	Pipecolate	Stress	Lifestyle factors	Stress	-0.0652672	0.0696999	0.349887	0.767731	2.57235e-08
lc_133	Pipecolate	PhysicalActivity	Lifestyle factors	PhysicalActivity	-0.027299	0.0374143	0.466231	0.834126	0.00377886
lc_133	Pipecolate	SedentaryTime_hours	Lifestyle factors	SedentaryTime_hours	0.0095407	0.016805	0.570681	0.880861	0.00231113
lc_133	Pipecolate	PerceivedHealth	Lifestyle factors	PerceivedHealth	-0.13049	0.0561536	0.0208651	0.267936	0.0078407
lc_133	Pipecolate	Common_cold_influenzae	Lifestyle factors	Common_cold_influenzae	-0.18354	0.12152	0.132097	0.561622	0.0059109
lc_133	Pipecolate	NSAID_painmed	Lifestyle factors	NSAID_painmed	-0.20192	0.160274	0.208794	0.64952	0.00278237
lc_133	Pipecolate	Bp_med	Lifestyle factors	Bp_med	0.0759467	0.276625	0.78387	0.949307	0.00132668
lc_133	Pipecolate	Lipid_med	Lifestyle factors	Lipid_med	0.190826	0.419264	0.649365	0.912833	0.00147424
lc_133	Pipecolate	Antibiotics_med	Lifestyle factors	Antibiotics_med	-0.351731	0.231384	0.129631	0.557967	0.0122182
PG_81	PG(40:5)	CRP	Clinical factors	Acute phase	0.00470457	0.00473859	0.322957	0.750953	0.0386035
lc_133	Pipecolate	Age_at_Visit	Age	Age	-0.0205937	0.011946	0.0858516	0.477095	0.0351271
lc_133	Pipecolate	SBP	Clinical factors	Blood pressure	-0.0130662	0.00487177	0.00776058	0.172055	0.000735851
lc_133	Pipecolate	DBP	Clinical factors	Blood pressure	0.0259624	0.00822277	0.00176912	0.0811879	0.0337279
LPC_97	LPC(22:6)	BMI	Clinical factors	Body composition	-0.0981972	0.0849163	0.25	0.69122	0.0907632
lc_133	Pipecolate	Weight	Clinical factors	Body composition	0.0669665	0.0328318	0.042337	0.362925	0.0167053
lc_133	Pipecolate	Waist	Clinical factors	Body composition	0.010294	0.0126141	0.415166	0.806683	0.000100764
lc_133	Pipecolate	Hip	Clinical factors	Body composition	0.0365436	0.020475	0.0753965	0.454912	2.48417e-06
lc_133	Pipecolate	Bioimp_fat	Clinical factors	Body composition	1.6259	0.810488	0.0458279	0.376356	0.00161012
lc_133	Pipecolate	Bioimp_muscle	Clinical factors	Body composition	1.67888	0.820253	0.0416301	0.361295	0.00583544
lc_133	Pipecolate	Bioimp_bone	Clinical factors	Body composition	0.800251	0.950161	0.400392	0.79722	0.00679477
lc_133	Pipecolate	Height	Clinical factors	Body composition	-0.0629393	0.0303065	0.0387522	0.351012	0.00512641
lc_133	Pipecolate	Hb	Clinical factors	Erythrocytes	0.0184454	0.0491657	0.707824	0.931203	0.0268547
lc_133	Pipecolate	RBC	Clinical factors	Erythrocytes	0.750643	1.06691	0.482297	0.842421	0.000137794
lc_133	Pipecolate	Hct	Clinical factors	Erythrocytes	-22.2528	12.0662	0.0662261	0.434138	0.00034861
lc_133	Pipecolate	MCV	Clinical factors	Erythrocytes	-0.00150967	0.0635464	0.981064	0.996037	0.00126401
lc_133	Pipecolate	MCH	Clinical factors	Erythrocytes	0.139416	0.12577	0.268613	0.708837	0.000558361
lc_133	Pipecolate	MCHC	Clinical factors	Erythrocytes	-0.0212094	0.0230274	0.357833	0.772875	0.00266606
lc_133	Pipecolate	HbA1c	Clinical factors	Glucose homeostasis	0.0201798	0.0148395	0.174987	0.613552	0.0199263
lc_133	Pipecolate	Gluc	Clinical factors	Glucose homeostasis	-0.0618823	0.104279	0.553382	0.874485	2.98411e-05
lc_133	Pipecolate	ProBNP	Clinical factors	Heart	-0.00256425	0.000801792	0.00154485	0.0751503	0.0242456
lc_133	Pipecolate	TNT	Clinical factors	Heart	0.0231492	0.0172024	0.179509	0.618098	4.03813e-05
lc_133	Pipecolate	CystC	Clinical factors	Kidney	-0.652548	0.43138	0.131505	0.5603	0.00395363
lc_133	Pipecolate	Crea	Clinical factors	Kidney	0.028009	0.00506087	7.28015e-08	4.75601e-05	0.0429355
lc_133	Pipecolate	WBC	Clinical factors	Leukocytes	-1.67216	0.609709	0.0064966	0.156496	0.00486422
lc_133	Pipecolate	Neut	Clinical factors	Leukocytes	1.71558	0.619461	0.00599683	0.150864	0.00860995
lc_133	Pipecolate	Lymph	Clinical factors	Leukocytes	1.36142	0.621467	0.0293167	0.312088	0.00318567
lc_133	Pipecolate	Mono	Clinical factors	Leukocytes	0.468629	0.769932	0.54325	0.870299	0.002372
lc_133	Pipecolate	Eos	Clinical factors	Leukocytes	1.10221	0.669438	0.100809	0.506835	0.00462361
lc_133	Pipecolate	Baso	Clinical factors	Leukocytes	3.28734	1.43838	0.023048	0.281503	0.0218614
lc_133	Pipecolate	HDL	Clinical factors	Lipid profile	0.330959	0.38836	0.394846	0.794528	0.0333463
lc_133	Pipecolate	Chol	Clinical factors	Lipid profile	-0.624421	0.347418	0.0733825	0.451329	0.00441102
lc_133	Pipecolate	LDL	Clinical factors	Lipid profile	1.0074	0.345011	0.00379121	0.120124	0.0171571
lc_133	Pipecolate	TG	Clinical factors	Lipid profile	0.081594	0.141963	0.565927	0.878931	0.000897558
lc_133	Pipecolate	ApoB.apoA1	Clinical factors	Lipid profile	1.48453	1.07523	0.168504	0.605085	0.000378912
lc_133	Pipecolate	ApoB	Clinical factors	Lipid profile	-1.93324	0.975412	0.048478	0.387092	0.00783304
lc_133	Pipecolate	ApoA1	Clinical factors	Lipid profile	0.122321	0.595149	0.83731	0.962949	0.000557463
lc_133	Pipecolate	ALAT	Clinical factors	Liver	0.357978	0.337436	0.289676	0.726476	0.000730221
lc_133	Pipecolate	GGT	Clinical factors	Liver	-0.0241948	0.141147	0.864023	0.970452	0.000129442
lc_133	Pipecolate	Plt	Clinical factors	Platelets	0.00223775	0.000984716	0.0238294	0.283492	0.00877506
lc_133	Pipecolate	Sex	Sex	Sex	0.0871524	0.308471	0.777749	0.947596	0.000344207
lc_133	Pipecolate	Urate	Clinical factors	Urate	-0.00277594	0.000896209	0.00215404	0.0901905	0.0182859
lc_133	Pipecolate	VitD	Clinical factors	Vitamin D	-0.000623794	0.000912392	0.494746	0.84894	0.000915229
lc_134	Dimethylarginine (ADMA+SDMA)	visit	Visit	Visit	-0.0293974	0.0300911	0.329453	0.754797	0.000335783
lc_134	Dimethylarginine (ADMA+SDMA)	Smoking	Lifestyle factors	Smoking	-0.0521926	0.276225	0.850271	0.966817	0.0123182
lc_134	Dimethylarginine (ADMA+SDMA)	MaritalStatus_change	Lifestyle factors	MaritalStatus_change	-0.241476	0.264842	0.362687	0.775065	0.0023839
lc_134	Dimethylarginine (ADMA+SDMA)	Housing_change	Lifestyle factors	Housing_change	0.274663	0.198343	0.167241	0.604163	0.000587163
lc_134	Dimethylarginine (ADMA+SDMA)	Employment_change	Lifestyle factors	Employment_change	0.0160683	0.138366	0.907635	0.981595	0.000196069
lc_134	Dimethylarginine (ADMA+SDMA)	Stress	Lifestyle factors	Stress	-0.0434735	0.0512682	0.397196	0.795689	0.000247938
lc_134	Dimethylarginine (ADMA+SDMA)	PhysicalActivity	Lifestyle factors	PhysicalActivity	0.0188017	0.0275203	0.49506	0.848952	0.0110416
lc_134	Dimethylarginine (ADMA+SDMA)	SedentaryTime_hours	Lifestyle factors	SedentaryTime_hours	0.00274372	0.012361	0.824505	0.959414	0.0054459
lc_134	Dimethylarginine (ADMA+SDMA)	PerceivedHealth	Lifestyle factors	PerceivedHealth	-0.0356835	0.0413041	0.388384	0.790939	3.19849e-05
lc_134	Dimethylarginine (ADMA+SDMA)	Common_cold_influenzae	Lifestyle factors	Common_cold_influenzae	-0.14414	0.0893845	0.107982	0.518904	0.00594598
lc_134	Dimethylarginine (ADMA+SDMA)	NSAID_painmed	Lifestyle factors	NSAID_painmed	-0.193623	0.11789	0.10165	0.508385	0.00927354
lc_134	Dimethylarginine (ADMA+SDMA)	Bp_med	Lifestyle factors	Bp_med	-0.0201357	0.203473	0.921242	0.984232	0.00104227
lc_134	Dimethylarginine (ADMA+SDMA)	Lipid_med	Lifestyle factors	Lipid_med	0.279763	0.308392	0.365113	0.776424	0.000265892
lc_134	Dimethylarginine (ADMA+SDMA)	Antibiotics_med	Lifestyle factors	Antibiotics_med	-0.228943	0.170196	0.179677	0.618098	0.0017381
SM_120	SM(d18:0/20:0)	CRP	Clinical factors	Acute phase	-0.0147822	0.0149671	0.325473	0.752719	0.0078464
lc_134	Dimethylarginine (ADMA+SDMA)	Age_at_Visit	Age	Age	-0.00150929	0.00878698	0.863749	0.97045	0.00193827
lc_134	Dimethylarginine (ADMA+SDMA)	SBP	Clinical factors	Blood pressure	-0.00430695	0.00358346	0.230437	0.672913	0.015339
lc_134	Dimethylarginine (ADMA+SDMA)	DBP	Clinical factors	Blood pressure	0.00643255	0.0060483	0.288475	0.726334	0.000414785
lc_92	Taurochenodesoxycholic acid	BMI	Clinical factors	Body composition	0.231578	0.201393	0.251191	0.692994	9.24426e-05
lc_134	Dimethylarginine (ADMA+SDMA)	Weight	Clinical factors	Body composition	-0.00402874	0.0241496	0.867631	0.971401	0.0162665
lc_134	Dimethylarginine (ADMA+SDMA)	Waist	Clinical factors	Body composition	0.0069231	0.00927836	0.456211	0.829077	0.00152945
lc_134	Dimethylarginine (ADMA+SDMA)	Hip	Clinical factors	Body composition	0.0127988	0.0150605	0.396159	0.795119	0.00654597
lc_134	Dimethylarginine (ADMA+SDMA)	Bioimp_fat	Clinical factors	Body composition	-0.959353	0.596159	0.108715	0.520366	0.000870777
lc_134	Dimethylarginine (ADMA+SDMA)	Bioimp_muscle	Clinical factors	Body composition	-0.976874	0.603341	0.106571	0.516709	0.00352239
lc_134	Dimethylarginine (ADMA+SDMA)	Bioimp_bone	Clinical factors	Body composition	-0.759332	0.698896	0.278221	0.717892	0.00342041
lc_134	Dimethylarginine (ADMA+SDMA)	Height	Clinical factors	Body composition	-0.00292273	0.0222921	0.895784	0.978239	0.000361653
lc_134	Dimethylarginine (ADMA+SDMA)	Hb	Clinical factors	Erythrocytes	0.00402428	0.0361641	0.911477	0.982657	0.0182829
lc_134	Dimethylarginine (ADMA+SDMA)	RBC	Clinical factors	Erythrocytes	-0.813784	0.784771	0.300661	0.735659	0.0102706
lc_134	Dimethylarginine (ADMA+SDMA)	Hct	Clinical factors	Erythrocytes	4.58931	8.87537	0.605513	0.896064	0.00542902
lc_134	Dimethylarginine (ADMA+SDMA)	MCV	Clinical factors	Erythrocytes	-0.0118101	0.0467419	0.800715	0.953227	0.00265987
lc_134	Dimethylarginine (ADMA+SDMA)	MCH	Clinical factors	Erythrocytes	-0.0713821	0.0925106	0.441008	0.8194	0.00132128
lc_134	Dimethylarginine (ADMA+SDMA)	MCHC	Clinical factors	Erythrocytes	0.0056236	0.016938	0.740134	0.939019	0.000585958
lc_134	Dimethylarginine (ADMA+SDMA)	HbA1c	Clinical factors	Glucose homeostasis	0.0206954	0.0109153	0.0590091	0.415746	0.00141332
lc_134	Dimethylarginine (ADMA+SDMA)	Gluc	Clinical factors	Glucose homeostasis	-0.113547	0.0767033	0.139927	0.57432	0.0115327
lc_134	Dimethylarginine (ADMA+SDMA)	ProBNP	Clinical factors	Heart	-0.000575589	0.000589762	0.329938	0.754797	0.00211556
lc_134	Dimethylarginine (ADMA+SDMA)	TNT	Clinical factors	Heart	0.0183876	0.0126534	0.147314	0.582954	0.00140139
lc_134	Dimethylarginine (ADMA+SDMA)	CystC	Clinical factors	Kidney	0.188485	0.317304	0.552987	0.874373	0.00186135
lc_134	Dimethylarginine (ADMA+SDMA)	Crea	Clinical factors	Kidney	0.00224261	0.00372255	0.547378	0.872017	0.00077872
lc_134	Dimethylarginine (ADMA+SDMA)	WBC	Clinical factors	Leukocytes	-0.222225	0.448475	0.620634	0.900925	0.0143248
lc_134	Dimethylarginine (ADMA+SDMA)	Neut	Clinical factors	Leukocytes	0.187358	0.455648	0.681254	0.923381	0.00121034
lc_134	Dimethylarginine (ADMA+SDMA)	Lymph	Clinical factors	Leukocytes	0.0508834	0.457123	0.91145	0.982657	8.51773e-05
lc_134	Dimethylarginine (ADMA+SDMA)	Mono	Clinical factors	Leukocytes	-0.119682	0.566328	0.832787	0.961512	4.412e-05
lc_134	Dimethylarginine (ADMA+SDMA)	Eos	Clinical factors	Leukocytes	0.157413	0.492409	0.749454	0.941565	0.00010301
lc_134	Dimethylarginine (ADMA+SDMA)	Baso	Clinical factors	Leukocytes	-0.527353	1.05801	0.618573	0.900116	0.00142866
lc_134	Dimethylarginine (ADMA+SDMA)	HDL	Clinical factors	Lipid profile	0.532316	0.28566	0.0634636	0.426901	0.00216039
lc_134	Dimethylarginine (ADMA+SDMA)	Chol	Clinical factors	Lipid profile	-0.182415	0.255546	0.475941	0.839297	4.23467e-06
lc_134	Dimethylarginine (ADMA+SDMA)	LDL	Clinical factors	Lipid profile	0.416963	0.253775	0.101517	0.508142	0.00453905
lc_134	Dimethylarginine (ADMA+SDMA)	TG	Clinical factors	Lipid profile	0.0542294	0.104422	0.603948	0.895356	0.00108387
lc_134	Dimethylarginine (ADMA+SDMA)	ApoB.apoA1	Clinical factors	Lipid profile	1.23736	0.790892	0.118848	0.538092	0.00519682
lc_134	Dimethylarginine (ADMA+SDMA)	ApoB	Clinical factors	Lipid profile	-1.52368	0.71747	0.0345887	0.336241	0.0223509
lc_134	Dimethylarginine (ADMA+SDMA)	ApoA1	Clinical factors	Lipid profile	-0.209927	0.437765	0.631934	0.90562	0.000920296
lc_134	Dimethylarginine (ADMA+SDMA)	ALAT	Clinical factors	Liver	0.0131638	0.248203	0.957741	0.991841	0.00101957
lc_134	Dimethylarginine (ADMA+SDMA)	GGT	Clinical factors	Liver	-0.0441989	0.103821	0.670644	0.919219	0.000316452
lc_134	Dimethylarginine (ADMA+SDMA)	Plt	Clinical factors	Platelets	0.0008623	0.000724314	0.234874	0.677722	0.00249854
lc_134	Dimethylarginine (ADMA+SDMA)	Sex	Sex	Sex	-0.21866	0.226897	0.336046	0.759369	0.00255086
lc_134	Dimethylarginine (ADMA+SDMA)	Urate	Clinical factors	Urate	-0.00124683	0.000659212	0.0596214	0.416869	0.0107796
lc_134	Dimethylarginine (ADMA+SDMA)	VitD	Clinical factors	Vitamin D	0.000773102	0.000671115	0.250335	0.69184	0.00364937
lc_135	Guanidinosuccinate	visit	Visit	Visit	0.00145566	0.0112282	0.896943	0.978419	0.00952215
lc_135	Guanidinosuccinate	Smoking	Lifestyle factors	Smoking	0.0750856	0.103071	0.466936	0.8344	0.00841335
lc_135	Guanidinosuccinate	MaritalStatus_change	Lifestyle factors	MaritalStatus_change	-0.00384892	0.0988236	0.968961	0.993205	0.00152939
lc_135	Guanidinosuccinate	Housing_change	Lifestyle factors	Housing_change	0.0266904	0.0740101	0.718651	0.934719	0.00183883
lc_135	Guanidinosuccinate	Employment_change	Lifestyle factors	Employment_change	0.0561175	0.0516299	0.278025	0.717817	0.0101792
lc_135	Guanidinosuccinate	Stress	Lifestyle factors	Stress	0.0156111	0.0191303	0.415182	0.806683	0.00306178
lc_135	Guanidinosuccinate	PhysicalActivity	Lifestyle factors	PhysicalActivity	-0.0226854	0.010269	0.0279907	0.304008	0.0183745
lc_135	Guanidinosuccinate	SedentaryTime_hours	Lifestyle factors	SedentaryTime_hours	0.0044767	0.0046124	0.33261	0.756545	0.00675415
lc_135	Guanidinosuccinate	PerceivedHealth	Lifestyle factors	PerceivedHealth	-0.00600045	0.0154123	0.697334	0.928466	0.0075376
lc_135	Guanidinosuccinate	Common_cold_influenzae	Lifestyle factors	Common_cold_influenzae	-0.0343582	0.033353	0.30385	0.738273	0.00611637
lc_135	Guanidinosuccinate	NSAID_painmed	Lifestyle factors	NSAID_painmed	0.0344464	0.0439897	0.434268	0.817444	0.00189643
lc_135	Guanidinosuccinate	Bp_med	Lifestyle factors	Bp_med	-0.0880195	0.0759243	0.247337	0.689426	0.0104495
lc_135	Guanidinosuccinate	Lipid_med	Lifestyle factors	Lipid_med	0.0450023	0.115074	0.696045	0.927779	0.000863604
lc_135	Guanidinosuccinate	Antibiotics_med	Lifestyle factors	Antibiotics_med	0.0108889	0.0635072	0.863989	0.97045	0.000525166
lc_173	1-stearoyl-plasmenylethanolamine	CRP	Clinical factors	Acute phase	-0.00537292	0.00547535	0.327311	0.753985	0.00491188
lc_135	Guanidinosuccinate	Age_at_Visit	Age	Age	0.0123607	0.00327878	0.000199907	0.0207952	0.0165559
lc_135	Guanidinosuccinate	SBP	Clinical factors	Blood pressure	-0.000845469	0.00133714	0.527718	0.864015	0.0213181
lc_135	Guanidinosuccinate	DBP	Clinical factors	Blood pressure	0.00108459	0.00225687	0.631202	0.905412	0.00196709
lc_61	Laurate	BMI	Clinical factors	Body composition	0.0628076	0.054902	0.253621	0.695549	7.49874e-06
lc_135	Guanidinosuccinate	Weight	Clinical factors	Body composition	-0.0204434	0.0090112	0.0240638	0.284228	0.00311606
lc_135	Guanidinosuccinate	Waist	Clinical factors	Body composition	-0.0106258	0.00346214	0.00236125	0.0950653	0.0534293
lc_135	Guanidinosuccinate	Hip	Clinical factors	Body composition	0.00528434	0.00561968	0.347875	0.766614	0.00375182
lc_135	Guanidinosuccinate	Bioimp_fat	Clinical factors	Body composition	-0.0644908	0.222452	0.772104	0.946685	0.00027124
lc_135	Guanidinosuccinate	Bioimp_muscle	Clinical factors	Body composition	-0.0645313	0.225132	0.774605	0.946998	0.000544497
lc_135	Guanidinosuccinate	Bioimp_bone	Clinical factors	Body composition	-0.00246031	0.260787	0.99248	0.998432	0.000660536
lc_135	Guanidinosuccinate	Height	Clinical factors	Body composition	0.020657	0.00831811	0.0136105	0.226597	0.0243264
lc_135	Guanidinosuccinate	Hb	Clinical factors	Erythrocytes	-0.0205742	0.0134943	0.128494	0.555813	0.00268227
lc_135	Guanidinosuccinate	RBC	Clinical factors	Erythrocytes	0.238613	0.29283	0.415863	0.807082	0.00456349
lc_135	Guanidinosuccinate	Hct	Clinical factors	Erythrocytes	4.21799	3.31176	0.203867	0.64396	0.000988868
lc_135	Guanidinosuccinate	MCV	Clinical factors	Erythrocytes	0.0191808	0.0174413	0.27241	0.712685	0.00207213
lc_135	Guanidinosuccinate	MCH	Clinical factors	Erythrocytes	-0.0331224	0.0345195	0.338136	0.76034	0.000203
lc_135	Guanidinosuccinate	MCHC	Clinical factors	Erythrocytes	0.0115968	0.00632025	0.0676069	0.437759	0.00382493
lc_135	Guanidinosuccinate	HbA1c	Clinical factors	Glucose homeostasis	-0.0063164	0.00407295	0.122096	0.546123	0.00798386
lc_135	Guanidinosuccinate	Gluc	Clinical factors	Glucose homeostasis	-0.0525052	0.0286211	0.0676615	0.437759	0.0229858
lc_135	Guanidinosuccinate	ProBNP	Clinical factors	Heart	0.000213525	0.000220065	0.332758	0.756711	0.00130901
lc_135	Guanidinosuccinate	TNT	Clinical factors	Heart	-0.0070464	0.00472149	0.136738	0.569514	0.0188966
lc_135	Guanidinosuccinate	CystC	Clinical factors	Kidney	0.237372	0.118399	0.0459594	0.376621	0.0517057
lc_135	Guanidinosuccinate	Crea	Clinical factors	Kidney	0.0052034	0.00138904	0.000218857	0.0216431	0.0292382
lc_135	Guanidinosuccinate	WBC	Clinical factors	Leukocytes	0.0879163	0.167345	0.599756	0.893625	0.00988049
lc_135	Guanidinosuccinate	Neut	Clinical factors	Leukocytes	-0.103002	0.170021	0.545134	0.871072	0.000577227
lc_135	Guanidinosuccinate	Lymph	Clinical factors	Leukocytes	-0.156034	0.170572	0.361113	0.774066	0.00854365
lc_135	Guanidinosuccinate	Mono	Clinical factors	Leukocytes	-0.210991	0.21132	0.318943	0.748167	0.00642243
lc_135	Guanidinosuccinate	Eos	Clinical factors	Leukocytes	0.15063	0.183738	0.413036	0.804737	0.00163141
lc_135	Guanidinosuccinate	Baso	Clinical factors	Leukocytes	-0.174716	0.394787	0.658434	0.915582	0.000258428
lc_135	Guanidinosuccinate	HDL	Clinical factors	Lipid profile	-0.0290513	0.106592	0.785405	0.949691	0.00688016
lc_135	Guanidinosuccinate	Chol	Clinical factors	Lipid profile	-0.0322263	0.0953546	0.735649	0.938443	0.000167122
lc_135	Guanidinosuccinate	LDL	Clinical factors	Lipid profile	0.00151639	0.0946938	0.987235	0.997532	0.00197083
lc_135	Guanidinosuccinate	TG	Clinical factors	Lipid profile	-0.0302182	0.0389641	0.438686	0.818128	0.00200412
lc_135	Guanidinosuccinate	ApoB.apoA1	Clinical factors	Lipid profile	-0.0175317	0.295115	0.952671	0.991774	0.000886647
lc_135	Guanidinosuccinate	ApoB	Clinical factors	Lipid profile	0.128815	0.267718	0.630784	0.905254	0.0026266
lc_135	Guanidinosuccinate	ApoA1	Clinical factors	Lipid profile	-0.0267912	0.163348	0.869842	0.972093	0.000273697
lc_135	Guanidinosuccinate	ALAT	Clinical factors	Liver	0.191326	0.0926148	0.0397811	0.354622	0.011908
lc_135	Guanidinosuccinate	GGT	Clinical factors	Liver	-0.00122077	0.03874	0.974884	0.994649	0.000272861
lc_135	Guanidinosuccinate	Plt	Clinical factors	Platelets	0.000374189	0.000270271	0.167329	0.604256	0.00474973
lc_135	Guanidinosuccinate	Sex	Sex	Sex	0.160179	0.0846647	0.0595512	0.416855	0.00735464
lc_135	Guanidinosuccinate	Urate	Clinical factors	Urate	8.99517e-05	0.000245979	0.714879	0.933239	0.000280167
lc_135	Guanidinosuccinate	VitD	Clinical factors	Vitamin D	-4.06139e-06	0.000250421	0.987072	0.997532	5.44688e-07
lc_136	Nicotinamide	visit	Visit	Visit	-0.100001	0.0610349	0.102478	0.510064	0.000339685
lc_136	Nicotinamide	Smoking	Lifestyle factors	Smoking	1.76129	0.560278	0.00185154	0.0824637	0.0251469
lc_136	Nicotinamide	MaritalStatus_change	Lifestyle factors	MaritalStatus_change	-0.438464	0.537191	0.415083	0.806683	0.00403213
lc_136	Nicotinamide	Housing_change	Lifestyle factors	Housing_change	-0.250976	0.402308	0.533249	0.866257	0.00265495
lc_136	Nicotinamide	Employment_change	Lifestyle factors	Employment_change	-0.153262	0.280653	0.585447	0.887446	0.000299579
lc_136	Nicotinamide	Stress	Lifestyle factors	Stress	0.0276104	0.103989	0.790814	0.951292	0.000174488
lc_136	Nicotinamide	PhysicalActivity	Lifestyle factors	PhysicalActivity	0.000648103	0.0558206	0.990745	0.997826	0.000665014
lc_136	Nicotinamide	SedentaryTime_hours	Lifestyle factors	SedentaryTime_hours	0.00924542	0.0250723	0.712598	0.932603	0.00011977
lc_136	Nicotinamide	PerceivedHealth	Lifestyle factors	PerceivedHealth	-0.0643611	0.0837789	0.443012	0.820845	0.00631907
lc_136	Nicotinamide	Common_cold_influenzae	Lifestyle factors	Common_cold_influenzae	-0.0704068	0.181302	0.698065	0.928466	0.000923059
lc_136	Nicotinamide	NSAID_painmed	Lifestyle factors	NSAID_painmed	-0.0853691	0.239122	0.721357	0.935276	0.000507107
lc_136	Nicotinamide	Bp_med	Lifestyle factors	Bp_med	0.577204	0.412714	0.163072	0.599931	0.00281826
lc_136	Nicotinamide	Lipid_med	Lifestyle factors	Lipid_med	-1.28101	0.625524	0.0415199	0.360964	0.00123333
lc_136	Nicotinamide	Antibiotics_med	Lifestyle factors	Antibiotics_med	0.779719	0.345216	0.0246891	0.287463	0.0042666
lc_231	Pregnanediol-3-glucuronide	CRP	Clinical factors	Acute phase	0.00470467	0.00480196	0.328076	0.754215	0.00373972
lc_136	Nicotinamide	Age_at_Visit	Age	Age	0.0782468	0.017823	1.61652e-05	0.00422459	0.0113491
lc_136	Nicotinamide	SBP	Clinical factors	Blood pressure	-0.00344593	0.00726848	0.635811	0.907602	0.0020152
lc_136	Nicotinamide	DBP	Clinical factors	Blood pressure	-0.000654255	0.012268	0.957508	0.991841	0.0105502
TG_44	TG(40:1)	BMI	Clinical factors	Body composition	0.169654	0.147891	0.253806	0.695606	0.002878
lc_136	Nicotinamide	Weight	Clinical factors	Body composition	-0.00400133	0.0489836	0.934955	0.986871	7.63807e-05
lc_136	Nicotinamide	Waist	Clinical factors	Body composition	-0.0695885	0.0188197	0.000262668	0.0237437	0.0106288
lc_136	Nicotinamide	Hip	Clinical factors	Body composition	0.00767091	0.0305478	0.801915	0.953559	0.00830993
lc_136	Nicotinamide	Bioimp_fat	Clinical factors	Body composition	-1.54421	1.20921	0.202666	0.643287	0.00157566
lc_136	Nicotinamide	Bioimp_muscle	Clinical factors	Body composition	-1.70928	1.22378	0.163623	0.601044	0.0125945
lc_136	Nicotinamide	Bioimp_bone	Clinical factors	Body composition	1.6124	1.4176	0.256354	0.697571	0.00502568
lc_136	Nicotinamide	Height	Clinical factors	Body composition	0.0247632	0.045216	0.584367	0.887446	0.00472977
