## Additional_file2_TableS1-S15 for "Longitudinal analysis of genetic and environmental interplay in human metabolic profiles and the implication for metabolic health" (part 3 of 3)

### Sheet: Table S13 (continued)
Table S13. A list of 527 metabolites with contribution from genetics, clinical, and lifestyle factors
lc_136	Nicotinamide	Hb	Clinical factors	Erythrocytes	-0.0151195	0.0733531	0.83685	0.962729	0.0544702
lc_136	Nicotinamide	RBC	Clinical factors	Erythrocytes	1.39258	1.59178	0.382415	0.787527	0.00862354
lc_136	Nicotinamide	Hct	Clinical factors	Erythrocytes	1.17918	18.0023	0.947822	0.99043	0.009859
lc_136	Nicotinamide	MCV	Clinical factors	Erythrocytes	0.127567	0.0948086	0.179565	0.618098	0.00421578
lc_136	Nicotinamide	MCH	Clinical factors	Erythrocytes	-0.158707	0.187643	0.398405	0.796213	0.00115176
lc_136	Nicotinamide	MCHC	Clinical factors	Erythrocytes	0.0234915	0.034356	0.494697	0.84894	3.61191e-05
lc_136	Nicotinamide	HbA1c	Clinical factors	Glucose homeostasis	-0.0465033	0.02214	0.0366025	0.343225	0.00528535
lc_136	Nicotinamide	Gluc	Clinical factors	Glucose homeostasis	-0.379829	0.15558	0.0152625	0.235645	0.0124108
lc_136	Nicotinamide	ProBNP	Clinical factors	Heart	-0.00159421	0.00119624	0.183739	0.624002	0.0107949
lc_136	Nicotinamide	TNT	Clinical factors	Heart	-0.0394317	0.0256653	0.125595	0.551365	0.00395355
lc_136	Nicotinamide	CystC	Clinical factors	Kidney	-0.989759	0.643601	0.125236	0.550435	0.00170112
lc_136	Nicotinamide	Crea	Clinical factors	Kidney	0.0159216	0.0075506	0.0358792	0.339997	0.0116509
lc_136	Nicotinamide	WBC	Clinical factors	Leukocytes	1.49442	0.909661	0.10156	0.508273	0.0159698
lc_136	Nicotinamide	Neut	Clinical factors	Leukocytes	-1.4312	0.92421	0.122637	0.546322	0.00013102
lc_136	Nicotinamide	Lymph	Clinical factors	Leukocytes	-1.25187	0.927202	0.178074	0.616436	0.00620099
lc_136	Nicotinamide	Mono	Clinical factors	Leukocytes	-1.98875	1.14871	0.0845205	0.473824	0.000325253
lc_136	Nicotinamide	Eos	Clinical factors	Leukocytes	-1.8108	0.998774	0.0709183	0.445694	0.0129287
lc_136	Nicotinamide	Baso	Clinical factors	Leukocytes	-0.980212	2.14601	0.648203	0.912054	0.00211693
lc_136	Nicotinamide	HDL	Clinical factors	Lipid profile	0.205049	0.579417	0.723694	0.935783	0.00249991
lc_136	Nicotinamide	Chol	Clinical factors	Lipid profile	-0.364064	0.518334	0.48304	0.842746	1.1249e-05
lc_136	Nicotinamide	LDL	Clinical factors	Lipid profile	0.58041	0.514742	0.260482	0.700687	5.79829e-05
lc_136	Nicotinamide	TG	Clinical factors	Lipid profile	-0.0398671	0.211803	0.850837	0.966817	1.18268e-05
lc_136	Nicotinamide	ApoB.apoA1	Clinical factors	Lipid profile	1.77606	1.6042	0.269204	0.709475	0.00484561
lc_136	Nicotinamide	ApoB	Clinical factors	Lipid profile	-2.17446	1.45527	0.136272	0.568678	0.00508274
lc_136	Nicotinamide	ApoA1	Clinical factors	Lipid profile	0.541079	0.887937	0.542785	0.870188	0.00228441
lc_136	Nicotinamide	ALAT	Clinical factors	Liver	1.10961	0.50344	0.0283492	0.30547	0.000976782
lc_136	Nicotinamide	GGT	Clinical factors	Liver	-0.619432	0.210585	0.00354452	0.116331	0.0118531
lc_136	Nicotinamide	Plt	Clinical factors	Platelets	0.00502884	0.00146916	0.000713755	0.0469532	0.0312901
lc_136	Nicotinamide	Sex	Sex	Sex	0.33454	0.460225	0.467902	0.834735	0.00081412
lc_136	Nicotinamide	Urate	Clinical factors	Urate	0.00497171	0.00133711	0.000243086	0.0229088	0.0310966
lc_136	Nicotinamide	VitD	Clinical factors	Vitamin D	0.000131435	0.00136125	0.92315	0.984911	2.0938e-05
lc_137	Trigonelline	visit	Visit	Visit	-0.0327094	0.0265559	0.219107	0.661008	0.013483
lc_137	Trigonelline	Smoking	Lifestyle factors	Smoking	-0.253488	0.243773	0.299322	0.734502	1.55535e-05
lc_137	Trigonelline	MaritalStatus_change	Lifestyle factors	MaritalStatus_change	-0.135716	0.233728	0.561946	0.877554	0.000355977
lc_137	Trigonelline	Housing_change	Lifestyle factors	Housing_change	0.222803	0.175042	0.204145	0.644056	0.00338878
lc_137	Trigonelline	Employment_change	Lifestyle factors	Employment_change	-0.0814665	0.12211	0.505233	0.853452	0.000133455
lc_137	Trigonelline	Stress	Lifestyle factors	Stress	-0.0362471	0.0452451	0.423749	0.811841	9.20066e-05
lc_137	Trigonelline	PhysicalActivity	Lifestyle factors	PhysicalActivity	0.0483558	0.0242872	0.0474702	0.383413	0.00254882
lc_137	Trigonelline	SedentaryTime_hours	Lifestyle factors	SedentaryTime_hours	-0.0161044	0.0109088	0.141014	0.575369	0.0190214
lc_137	Trigonelline	PerceivedHealth	Lifestyle factors	PerceivedHealth	-0.0226255	0.0364517	0.535311	0.867528	0.00185185
lc_137	Trigonelline	Common_cold_influenzae	Lifestyle factors	Common_cold_influenzae	0.0757503	0.0788835	0.337757	0.76029	0.00496972
lc_137	Trigonelline	NSAID_painmed	Lifestyle factors	NSAID_painmed	-0.107347	0.10404	0.30308	0.737713	0.00458442
lc_137	Trigonelline	Bp_med	Lifestyle factors	Bp_med	0.241797	0.179569	0.179237	0.617902	0.00321007
lc_137	Trigonelline	Lipid_med	Lifestyle factors	Lipid_med	-0.0709685	0.272162	0.794474	0.951778	0.000544766
lc_137	Trigonelline	Antibiotics_med	Lifestyle factors	Antibiotics_med	-0.0278198	0.150201	0.853195	0.967029	0.00431734
gc_20	Valine	CRP	Clinical factors	Acute phase	-0.00456027	0.00467078	0.329755	0.754797	0.000159581
lc_137	Trigonelline	Age_at_Visit	Age	Age	-0.00494966	0.00775467	0.523822	0.862649	1.56413e-05
lc_137	Trigonelline	SBP	Clinical factors	Blood pressure	0.00307137	0.00316247	0.332306	0.756415	0.0458203
lc_137	Trigonelline	DBP	Clinical factors	Blood pressure	0.00318312	0.00533774	0.551437	0.873593	0.0117839
SM_120	SM(d18:0/20:0)	BMI	Clinical factors	Body composition	-0.0761438	0.0664114	0.254035	0.695795	0.0975371
lc_137	Trigonelline	Weight	Clinical factors	Body composition	-0.021146	0.0213125	0.321977	0.750842	0.0144302
lc_137	Trigonelline	Waist	Clinical factors	Body composition	-0.0050642	0.00818832	0.53678	0.868234	0.00429098
lc_137	Trigonelline	Hip	Clinical factors	Body composition	-0.0324733	0.0132911	0.0151857	0.235469	0.00817021
lc_137	Trigonelline	Bioimp_fat	Clinical factors	Body composition	0.627052	0.526122	0.234352	0.677164	0.0202174
lc_137	Trigonelline	Bioimp_muscle	Clinical factors	Body composition	0.622867	0.53246	0.243098	0.686035	0.00156886
lc_137	Trigonelline	Bioimp_bone	Clinical factors	Body composition	0.0807462	0.616789	0.895939	0.978333	6.05222e-07
lc_137	Trigonelline	Height	Clinical factors	Body composition	0.0286872	0.0196732	0.14593	0.580765	0.00373071
lc_137	Trigonelline	Hb	Clinical factors	Erythrocytes	0.00500964	0.0319155	0.875387	0.973606	0.00358019
lc_137	Trigonelline	RBC	Clinical factors	Erythrocytes	0.25024	0.692575	0.718139	0.934587	0.000506761
lc_137	Trigonelline	Hct	Clinical factors	Erythrocytes	-4.35399	7.83268	0.578748	0.88451	0.00637101
lc_137	Trigonelline	MCV	Clinical factors	Erythrocytes	0.040076	0.0412506	0.332141	0.756391	1.29935e-06
lc_137	Trigonelline	MCH	Clinical factors	Erythrocytes	-0.0811478	0.0816423	0.321124	0.749939	0.00105914
lc_137	Trigonelline	MCHC	Clinical factors	Erythrocytes	0.0110593	0.0149481	0.460025	0.830904	0.00124575
lc_137	Trigonelline	HbA1c	Clinical factors	Glucose homeostasis	0.0104742	0.00963297	0.277846	0.717677	0.00126975
lc_137	Trigonelline	Gluc	Clinical factors	Glucose homeostasis	-0.208867	0.0676921	0.00223897	0.0917032	0.00610209
lc_137	Trigonelline	ProBNP	Clinical factors	Heart	-0.00183276	0.000520476	0.000502515	0.0369367	0.0370699
lc_137	Trigonelline	TNT	Clinical factors	Heart	0.0218629	0.0111668	0.0512596	0.394353	0.00939384
lc_137	Trigonelline	CystC	Clinical factors	Kidney	-0.0893252	0.280027	0.749978	0.941565	0.00012569
lc_137	Trigonelline	Crea	Clinical factors	Kidney	0.000254327	0.00328522	0.938349	0.987835	2.05645e-05
lc_137	Trigonelline	WBC	Clinical factors	Leukocytes	0.230901	0.395788	0.560104	0.877198	0.000609535
lc_137	Trigonelline	Neut	Clinical factors	Leukocytes	-0.290978	0.402118	0.469917	0.835672	0.005939
lc_137	Trigonelline	Lymph	Clinical factors	Leukocytes	-0.142136	0.40342	0.724862	0.935783	0.00166012
lc_137	Trigonelline	Mono	Clinical factors	Leukocytes	-0.873077	0.499795	0.0817762	0.467902	0.00817107
lc_137	Trigonelline	Eos	Clinical factors	Leukocytes	-0.301767	0.43456	0.488005	0.845665	0.00126757
lc_137	Trigonelline	Baso	Clinical factors	Leukocytes	0.838313	0.933714	0.370063	0.780406	0.00132002
lc_137	Trigonelline	HDL	Clinical factors	Lipid profile	-0.264835	0.252101	0.294405	0.730883	0.0112176
lc_137	Trigonelline	Chol	Clinical factors	Lipid profile	0.0580542	0.225524	0.797047	0.952294	0.0198036
lc_137	Trigonelline	LDL	Clinical factors	Lipid profile	-0.116148	0.223961	0.604451	0.895587	0.00144677
lc_137	Trigonelline	TG	Clinical factors	Lipid profile	0.0399992	0.0921542	0.664595	0.917486	0.00132144
lc_137	Trigonelline	ApoB.apoA1	Clinical factors	Lipid profile	-1.33953	0.697977	0.0559981	0.408092	0.00535438
lc_137	Trigonelline	ApoB	Clinical factors	Lipid profile	1.23978	0.633181	0.0512388	0.394353	0.0111777
lc_137	Trigonelline	ApoA1	Clinical factors	Lipid profile	-0.130267	0.386336	0.736235	0.938558	0.000179644
lc_137	Trigonelline	ALAT	Clinical factors	Liver	0.132801	0.219044	0.544832	0.870951	0.000690198
lc_137	Trigonelline	GGT	Clinical factors	Liver	0.0302811	0.0916242	0.741279	0.939173	0.000500404
lc_137	Trigonelline	Plt	Clinical factors	Platelets	0.000848542	0.00063922	0.185456	0.62613	0.00319113
lc_137	Trigonelline	Sex	Sex	Sex	-0.177067	0.200241	0.377324	0.784236	0.00219907
lc_137	Trigonelline	Urate	Clinical factors	Urate	-0.000465148	0.000581767	0.424666	0.812108	0.00209705
lc_137	Trigonelline	VitD	Clinical factors	Vitamin D	0.00101309	0.000592272	0.0882975	0.483442	0.00716164
lc_138	Vitamin B2	visit	Visit	Visit	0.0651329	0.0827587	0.431951	0.816377	0.000538019
lc_138	Vitamin B2	Smoking	Lifestyle factors	Smoking	0.0582007	0.760325	0.93904	0.987835	2.01314e-05
lc_138	Vitamin B2	MaritalStatus_change	Lifestyle factors	MaritalStatus_change	-0.588566	0.728755	0.420005	0.809289	0.000135019
lc_138	Vitamin B2	Housing_change	Lifestyle factors	Housing_change	0.212855	0.546184	0.697053	0.928385	0.00360459
lc_138	Vitamin B2	Employment_change	Lifestyle factors	Employment_change	0.675453	0.392902	0.0867224	0.479077	0.00714924
lc_138	Vitamin B2	Stress	Lifestyle factors	Stress	0.396481	0.141355	0.00539569	0.142917	0.0059265
lc_138	Vitamin B2	PhysicalActivity	Lifestyle factors	PhysicalActivity	-0.290959	0.0757606	0.000152696	0.0180019	0.0841995
lc_138	Vitamin B2	SedentaryTime_hours	Lifestyle factors	SedentaryTime_hours	-0.0512378	0.0341837	0.135057	0.566356	0.000810337
lc_138	Vitamin B2	PerceivedHealth	Lifestyle factors	PerceivedHealth	0.0143705	0.113658	0.899479	0.978921	0.00625284
lc_138	Vitamin B2	Common_cold_influenzae	Lifestyle factors	Common_cold_influenzae	-0.336778	0.245948	0.172029	0.60964	0.00282729
lc_138	Vitamin B2	NSAID_painmed	Lifestyle factors	NSAID_painmed	-0.127997	0.324251	0.693338	0.927416	0.000221564
lc_138	Vitamin B2	Bp_med	Lifestyle factors	Bp_med	-0.285115	0.559703	0.61088	0.897292	0.000616415
lc_138	Vitamin B2	Lipid_med	Lifestyle factors	Lipid_med	0.000180788	0.84806	0.99983	0.999883	8.81875e-05
lc_138	Vitamin B2	Antibiotics_med	Lifestyle factors	Antibiotics_med	0.172083	0.468955	0.713941	0.932897	0.00319467
gc_132	Lumichrome	CRP	Clinical factors	Acute phase	0.00249623	0.00255644	0.329701	0.754797	0.00266782
lc_138	Vitamin B2	Age_at_Visit	Age	Age	0.0298391	0.024201	0.218647	0.660533	0.0178204
lc_138	Vitamin B2	SBP	Clinical factors	Blood pressure	-0.00612888	0.0098853	0.535775	0.867885	5.86465e-05
lc_138	Vitamin B2	DBP	Clinical factors	Blood pressure	0.0136138	0.0167546	0.417188	0.807707	0.00105223
lc_90	Deoxycholic acid	BMI	Clinical factors	Body composition	-0.294266	0.260208	0.259087	0.700211	0.00679211
lc_138	Vitamin B2	Weight	Clinical factors	Body composition	-0.19438	0.0664889	0.00375127	0.119552	0.0111906
lc_138	Vitamin B2	Waist	Clinical factors	Body composition	-0.0110473	0.0256507	0.66704	0.918079	0.0023377
lc_138	Vitamin B2	Hip	Clinical factors	Body composition	0.0300859	0.0414765	0.468845	0.835061	0.00740548
lc_138	Vitamin B2	Bioimp_fat	Clinical factors	Body composition	-2.56609	1.63941	0.118684	0.537914	1.69718e-05
lc_138	Vitamin B2	Bioimp_muscle	Clinical factors	Body composition	-2.51825	1.65919	0.130232	0.558672	4.00002e-06
lc_138	Vitamin B2	Bioimp_bone	Clinical factors	Body composition	-4.84064	1.92173	0.0123438	0.213528	0.0186541
lc_138	Vitamin B2	Height	Clinical factors	Body composition	0.161234	0.0613436	0.009065	0.18476	0.0427608
lc_138	Vitamin B2	Hb	Clinical factors	Erythrocytes	0.150675	0.0995008	0.131105	0.560013	6.2085e-05
lc_138	Vitamin B2	RBC	Clinical factors	Erythrocytes	-3.32471	2.16088	0.125063	0.549939	5.49678e-05
lc_138	Vitamin B2	Hct	Clinical factors	Erythrocytes	-14.7309	24.4914	0.548025	0.872465	0.000862035
lc_138	Vitamin B2	MCV	Clinical factors	Erythrocytes	-0.29085	0.128802	0.0247279	0.287671	0.00045193
lc_138	Vitamin B2	MCH	Clinical factors	Erythrocytes	0.402357	0.254721	0.115357	0.532727	0.00291935
lc_138	Vitamin B2	MCHC	Clinical factors	Erythrocytes	-0.112411	0.0465734	0.0164528	0.244867	0.0105495
lc_138	Vitamin B2	HbA1c	Clinical factors	Glucose homeostasis	0.00406539	0.0300935	0.892639	0.977254	0.000551615
lc_138	Vitamin B2	Gluc	Clinical factors	Glucose homeostasis	0.72094	0.211399	0.000746957	0.0485006	0.0185755
lc_138	Vitamin B2	ProBNP	Clinical factors	Heart	0.00297892	0.00162541	0.0679333	0.438634	0.00520228
lc_138	Vitamin B2	TNT	Clinical factors	Heart	-0.0273955	0.0348028	0.431868	0.8163	0.000536887
lc_138	Vitamin B2	CystC	Clinical factors	Kidney	1.32779	0.872765	0.129328	0.557513	0.010738
lc_138	Vitamin B2	Crea	Clinical factors	Kidney	-0.00914159	0.0102829	0.374781	0.783345	0.000420427
lc_138	Vitamin B2	WBC	Clinical factors	Leukocytes	2.3071	1.23787	0.0634267	0.426901	0.0101681
lc_138	Vitamin B2	Neut	Clinical factors	Leukocytes	-2.5108	1.25822	0.0469803	0.380693	0.00258254
lc_138	Vitamin B2	Lymph	Clinical factors	Leukocytes	-2.74569	1.26298	0.0305663	0.317853	0.0313754
lc_138	Vitamin B2	Mono	Clinical factors	Leukocytes	-0.163235	1.56448	0.916978	0.983788	0.000782517
lc_138	Vitamin B2	Eos	Clinical factors	Leukocytes	-0.559057	1.35539	0.68032	0.922906	0.000320387
lc_138	Vitamin B2	Baso	Clinical factors	Leukocytes	-4.51527	2.9129	0.122278	0.546123	0.00478197
lc_138	Vitamin B2	HDL	Clinical factors	Lipid profile	-1.03839	0.791186	0.190472	0.631956	0.024929
lc_138	Vitamin B2	Chol	Clinical factors	Lipid profile	0.925919	0.708932	0.192626	0.633896	0.00016896
lc_138	Vitamin B2	LDL	Clinical factors	Lipid profile	-0.79947	0.699229	0.253892	0.69572	0.0127543
lc_138	Vitamin B2	TG	Clinical factors	Lipid profile	-0.0174129	0.287954	0.951825	0.991408	2.80714e-05
lc_138	Vitamin B2	ApoB.apoA1	Clinical factors	Lipid profile	-1.31478	2.18154	0.547219	0.87197	0.00515043
lc_138	Vitamin B2	ApoB	Clinical factors	Lipid profile	-0.252334	1.9848	0.898929	0.978687	9.2367e-06
lc_138	Vitamin B2	ApoA1	Clinical factors	Lipid profile	1.32293	1.21262	0.27625	0.716744	0.00280942
lc_138	Vitamin B2	ALAT	Clinical factors	Liver	0.761468	0.683956	0.266547	0.70663	0.000626835
lc_138	Vitamin B2	GGT	Clinical factors	Liver	-0.395425	0.286331	0.168406	0.605019	0.00497146
lc_138	Vitamin B2	Plt	Clinical factors	Platelets	-0.000794806	0.00199929	0.691277	0.926374	0.000133014
lc_138	Vitamin B2	Sex	Sex	Sex	-1.22277	0.624083	0.0510949	0.393762	0.00748597
lc_138	Vitamin B2	Urate	Clinical factors	Urate	0.00287161	0.00181279	0.114333	0.531032	0.00659682
lc_138	Vitamin B2	VitD	Clinical factors	Vitamin D	-0.00467289	0.0018458	0.0119148	0.210443	0.0134759
lc_139	Biliverdin	visit	Visit	Visit	0.000768237	0.00710181	0.913936	0.982804	0.000260909
lc_139	Biliverdin	Smoking	Lifestyle factors	Smoking	0.184133	0.065192	0.00508234	0.139109	0.0145978
lc_139	Biliverdin	MaritalStatus_change	Lifestyle factors	MaritalStatus_change	0.0197989	0.0625057	0.751671	0.941594	1.19434e-05
lc_139	Biliverdin	Housing_change	Lifestyle factors	Housing_change	-0.0511247	0.0468112	0.275724	0.716059	0.0046628
lc_139	Biliverdin	Employment_change	Lifestyle factors	Employment_change	-0.00934341	0.0326558	0.775003	0.946998	0.0036065
lc_139	Biliverdin	Stress	Lifestyle factors	Stress	0.0119349	0.0120998	0.324818	0.752311	0.0146549
lc_139	Biliverdin	PhysicalActivity	Lifestyle factors	PhysicalActivity	-0.00867429	0.00649509	0.182812	0.622905	0.000118453
lc_139	Biliverdin	SedentaryTime_hours	Lifestyle factors	SedentaryTime_hours	0.000850306	0.00291733	0.770914	0.946307	0.000121976
lc_139	Biliverdin	PerceivedHealth	Lifestyle factors	PerceivedHealth	-0.00367133	0.00974822	0.70675	0.931203	0.0100571
lc_139	Biliverdin	Common_cold_influenzae	Lifestyle factors	Common_cold_influenzae	-0.0291861	0.0210957	0.167631	0.604328	4.82323e-05
lc_139	Biliverdin	NSAID_painmed	Lifestyle factors	NSAID_painmed	0.000498645	0.0278234	0.985714	0.997359	0.000430527
lc_139	Biliverdin	Bp_med	Lifestyle factors	Bp_med	-0.0279108	0.0480219	0.561576	0.877513	0.00337782
lc_139	Biliverdin	Lipid_med	Lifestyle factors	Lipid_med	-0.082527	0.0727838	0.257839	0.69908	0.00494366
lc_139	Biliverdin	Antibiotics_med	Lifestyle factors	Antibiotics_med	0.0432002	0.0401681	0.2831	0.722159	0.00455732
TG_39	TG(61:1)	CRP	Clinical factors	Acute phase	-0.0275823	0.028156	0.329403	0.754797	0.00339504
lc_139	Biliverdin	Age_at_Visit	Age	Age	0.00698451	0.00207382	0.000865507	0.053858	0.0111713
lc_139	Biliverdin	SBP	Clinical factors	Blood pressure	0.000483485	0.000845735	0.568009	0.880265	0.00234483
lc_139	Biliverdin	DBP	Clinical factors	Blood pressure	-0.000519381	0.00142746	0.716251	0.933766	0.00152893
SM_118	SM(d18:1/20:0)	BMI	Clinical factors	Body composition	0.076394	0.0676683	0.261354	0.701254	0.0296077
lc_139	Biliverdin	Weight	Clinical factors	Body composition	0.0039312	0.00569956	0.490941	0.846469	0.017722
lc_139	Biliverdin	Waist	Clinical factors	Body composition	-0.00752479	0.00218979	0.000680864	0.045185	0.0452015
lc_139	Biliverdin	Hip	Clinical factors	Body composition	-0.0050772	0.00355443	0.154307	0.5914	0.00424443
lc_139	Biliverdin	Bioimp_fat	Clinical factors	Body composition	-0.0128984	0.1407	0.927024	0.985683	0.000166837
lc_139	Biliverdin	Bioimp_muscle	Clinical factors	Body composition	-0.0195168	0.142395	0.891083	0.976721	0.00894085
lc_139	Biliverdin	Bioimp_bone	Clinical factors	Body composition	0.246324	0.164947	0.136492	0.569118	0.0132505
lc_139	Biliverdin	Height	Clinical factors	Body composition	0.00146848	0.00526118	0.780365	0.948307	0.00124587
lc_139	Biliverdin	Hb	Clinical factors	Erythrocytes	-0.0137797	0.00853511	0.107573	0.518097	0.00931314
lc_139	Biliverdin	RBC	Clinical factors	Erythrocytes	0.0844755	0.185214	0.648681	0.91248	0.0145865
lc_139	Biliverdin	Hct	Clinical factors	Erythrocytes	3.10084	2.09468	0.139928	0.57432	0.000285977
lc_139	Biliverdin	MCV	Clinical factors	Erythrocytes	0.0106403	0.0110316	0.33563	0.75878	3.90434e-05
lc_139	Biliverdin	MCH	Clinical factors	Erythrocytes	-0.0124905	0.0218335	0.567736	0.880231	1.76952e-05
lc_139	Biliverdin	MCHC	Clinical factors	Erythrocytes	0.00810277	0.00399754	0.0436333	0.367817	0.00607472
lc_139	Biliverdin	HbA1c	Clinical factors	Glucose homeostasis	-0.00368169	0.00257613	0.154095	0.591143	0.00948463
lc_139	Biliverdin	Gluc	Clinical factors	Glucose homeostasis	-0.0191383	0.0181028	0.291346	0.728197	0.000474303
lc_139	Biliverdin	ProBNP	Clinical factors	Heart	-0.000120915	0.00013919	0.385766	0.789062	0.00215201
lc_139	Biliverdin	TNT	Clinical factors	Heart	-0.000442055	0.00298633	0.88243	0.975133	0.00355314
lc_139	Biliverdin	CystC	Clinical factors	Kidney	-0.185703	0.0748872	0.013746	0.22712	0.00378337
lc_139	Biliverdin	Crea	Clinical factors	Kidney	0.00195965	0.000878562	0.0265196	0.2966	0.00287457
lc_139	Biliverdin	WBC	Clinical factors	Leukocytes	0.0884591	0.105845	0.404026	0.799527	0.000131675
lc_139	Biliverdin	Neut	Clinical factors	Leukocytes	-0.0897784	0.107538	0.404525	0.79966	0.000364005
lc_139	Biliverdin	Lymph	Clinical factors	Leukocytes	-0.111376	0.107886	0.302814	0.737436	0.00393825
lc_139	Biliverdin	Mono	Clinical factors	Leukocytes	0.0193741	0.133659	0.884856	0.975626	0.00054408
lc_139	Biliverdin	Eos	Clinical factors	Leukocytes	0.0436181	0.116214	0.707707	0.931203	0.000521906
lc_139	Biliverdin	Baso	Clinical factors	Leukocytes	-0.564443	0.249702	0.0245744	0.286813	0.00907695
lc_139	Biliverdin	HDL	Clinical factors	Lipid profile	0.00642726	0.0674189	0.92412	0.985091	0.00261007
lc_139	Biliverdin	Chol	Clinical factors	Lipid profile	-0.0509864	0.0603115	0.398631	0.796283	1.98619e-05
lc_139	Biliverdin	LDL	Clinical factors	Lipid profile	0.0799288	0.0598936	0.183139	0.623234	0.0180101
lc_139	Biliverdin	TG	Clinical factors	Lipid profile	-0.0282608	0.0246447	0.252489	0.694473	0.00303326
lc_139	Biliverdin	ApoB.apoA1	Clinical factors	Lipid profile	-0.056947	0.186659	0.760532	0.943384	0.000378003
lc_139	Biliverdin	ApoB	Clinical factors	Lipid profile	-0.0528372	0.169331	0.75525	0.941872	0.000217649
lc_139	Biliverdin	ApoA1	Clinical factors	Lipid profile	-0.0343328	0.103317	0.739913	0.939001	2.17e-06
lc_139	Biliverdin	ALAT	Clinical factors	Liver	-0.000434557	0.0585786	0.994086	0.999004	0.000556205
lc_139	Biliverdin	GGT	Clinical factors	Liver	-0.0162695	0.0245029	0.507258	0.854278	3.49589e-06
lc_139	Biliverdin	Plt	Clinical factors	Platelets	0.000422838	0.000170946	0.0139831	0.229212	0.0184238
lc_139	Biliverdin	Sex	Sex	Sex	0.162923	0.0535502	0.00257352	0.0990626	0.0235847
lc_139	Biliverdin	Urate	Clinical factors	Urate	6.98716e-05	0.000155581	0.653713	0.914521	0.000700822
lc_139	Biliverdin	VitD	Clinical factors	Vitamin D	-0.000180989	0.00015839	0.254167	0.695839	0.00321996
lc_140	alpha-CEHC	visit	Visit	Visit	-0.0679848	0.0367199	0.0651783	0.431447	0.00210586
lc_140	alpha-CEHC	Smoking	Lifestyle factors	Smoking	0.0326473	0.337075	0.922913	0.984881	0.00519493
lc_140	alpha-CEHC	MaritalStatus_change	Lifestyle factors	MaritalStatus_change	-0.445698	0.323186	0.168992	0.605912	0.0166271
lc_140	alpha-CEHC	Housing_change	Lifestyle factors	Housing_change	-0.0526931	0.242037	0.827819	0.960599	0.000382747
lc_140	alpha-CEHC	Employment_change	Lifestyle factors	Employment_change	0.134742	0.168847	0.42555	0.812288	9.61439e-05
lc_140	alpha-CEHC	Stress	Lifestyle factors	Stress	-0.181397	0.0625623	0.00403964	0.124032	0.0159732
lc_140	alpha-CEHC	PhysicalActivity	Lifestyle factors	PhysicalActivity	0.033287	0.0335829	0.322465	0.750953	0.000185302
lc_140	alpha-CEHC	SedentaryTime_hours	Lifestyle factors	SedentaryTime_hours	-0.0269917	0.0150841	0.0746476	0.454003	0.0065799
lc_140	alpha-CEHC	PerceivedHealth	Lifestyle factors	PerceivedHealth	0.0815856	0.0504032	0.106667	0.516835	0.000134891
lc_140	alpha-CEHC	Common_cold_influenzae	Lifestyle factors	Common_cold_influenzae	0.0661997	0.109075	0.544407	0.870912	0.000295944
lc_140	alpha-CEHC	NSAID_painmed	Lifestyle factors	NSAID_painmed	-0.10073	0.143861	0.484402	0.843181	0.0017088
lc_140	alpha-CEHC	Bp_med	Lifestyle factors	Bp_med	0.327649	0.248298	0.188073	0.628977	0.00052738
lc_140	alpha-CEHC	Lipid_med	Lifestyle factors	Lipid_med	0.208319	0.376329	0.580333	0.884938	0.00165062
lc_140	alpha-CEHC	Antibiotics_med	Lifestyle factors	Antibiotics_med	0.0242849	0.207689	0.907002	0.981595	6.56997e-05
gc_253	Docosahexaenoic acid (GC)	CRP	Clinical factors	Acute phase	-0.00658457	0.0067571	0.330681	0.755234	0.00128069
lc_140	alpha-CEHC	Age_at_Visit	Age	Age	0.0149776	0.0107227	0.163596	0.601044	0.00759999
lc_140	alpha-CEHC	SBP	Clinical factors	Blood pressure	-0.00468414	0.00437288	0.285027	0.72332	0.00427367
lc_140	alpha-CEHC	DBP	Clinical factors	Blood pressure	0.00374004	0.00738071	0.612749	0.898239	0.00178122
LPC_94	LPC(18:2)	BMI	Clinical factors	Body composition	-0.141351	0.125492	0.262436	0.702798	0.0473168
lc_140	alpha-CEHC	Weight	Clinical factors	Body composition	-0.0440778	0.0294696	0.135877	0.56768	0.00170056
lc_140	alpha-CEHC	Waist	Clinical factors	Body composition	-0.000992288	0.0113223	0.930227	0.986124	6.45632e-05
lc_140	alpha-CEHC	Hip	Clinical factors	Body composition	-0.0145782	0.0183782	0.428327	0.813854	0.0066593
lc_140	alpha-CEHC	Bioimp_fat	Clinical factors	Body composition	0.744483	0.72749	0.307038	0.740096	0.0060836
lc_140	alpha-CEHC	Bioimp_muscle	Clinical factors	Body composition	0.770198	0.736254	0.296432	0.732359	0.0012067
lc_140	alpha-CEHC	Bioimp_bone	Clinical factors	Body composition	0.612972	0.852859	0.47292	0.837375	0.00121113
lc_140	alpha-CEHC	Height	Clinical factors	Body composition	0.0460417	0.0272029	0.0916785	0.488936	7.10525e-07
lc_140	alpha-CEHC	Hb	Clinical factors	Erythrocytes	-0.022885	0.0441308	0.604476	0.895587	0.0167663
lc_140	alpha-CEHC	RBC	Clinical factors	Erythrocytes	0.565879	0.957652	0.555071	0.875239	0.0119579
lc_140	alpha-CEHC	Hct	Clinical factors	Erythrocytes	7.18934	10.8306	0.507374	0.854376	0.001558
lc_140	alpha-CEHC	MCV	Clinical factors	Erythrocytes	0.00948716	0.0570389	0.868021	0.971401	0.0014793
lc_140	alpha-CEHC	MCH	Clinical factors	Erythrocytes	-0.012365	0.11289	0.912861	0.982771	0.000267428
lc_140	alpha-CEHC	MCHC	Clinical factors	Erythrocytes	0.00775006	0.0206693	0.707983	0.931256	0.000200892
lc_140	alpha-CEHC	HbA1c	Clinical factors	Glucose homeostasis	-0.0526222	0.0133199	9.91242e-05	0.0137962	0.0713354
lc_140	alpha-CEHC	Gluc	Clinical factors	Glucose homeostasis	-0.208291	0.0936006	0.0268712	0.298357	0.0141372
lc_140	alpha-CEHC	ProBNP	Clinical factors	Heart	-0.000438466	0.000719684	0.542863	0.870188	2.46106e-05
lc_140	alpha-CEHC	TNT	Clinical factors	Heart	0.0144453	0.0154408	0.350338	0.767842	0.000451296
lc_140	alpha-CEHC	CystC	Clinical factors	Kidney	-0.572703	0.387205	0.140266	0.574654	0.00528452
lc_140	alpha-CEHC	Crea	Clinical factors	Kidney	0.00551845	0.00454261	0.225477	0.667437	0.0011113
lc_140	alpha-CEHC	WBC	Clinical factors	Leukocytes	-0.45707	0.547272	0.404342	0.799527	0.000882037
lc_140	alpha-CEHC	Neut	Clinical factors	Leukocytes	0.525795	0.556025	0.345167	0.765304	0.00135162
lc_140	alpha-CEHC	Lymph	Clinical factors	Leukocytes	0.601766	0.557825	0.281635	0.720948	0.00214116
lc_140	alpha-CEHC	Mono	Clinical factors	Leukocytes	0.369265	0.691087	0.593549	0.890328	6.87576e-07
lc_140	alpha-CEHC	Eos	Clinical factors	Leukocytes	0.705464	0.600884	0.241394	0.683851	0.00406171
lc_140	alpha-CEHC	Baso	Clinical factors	Leukocytes	-1.24321	1.29108	0.336435	0.75967	0.00556194
lc_140	alpha-CEHC	HDL	Clinical factors	Lipid profile	0.98765	0.34859	0.00494851	0.136912	0.000776468
lc_140	alpha-CEHC	Chol	Clinical factors	Lipid profile	-0.381732	0.311841	0.221953	0.663838	0.00462786
lc_140	alpha-CEHC	LDL	Clinical factors	Lipid profile	0.376354	0.30968	0.225294	0.667412	0.0260092
lc_140	alpha-CEHC	TG	Clinical factors	Lipid profile	0.0678086	0.127425	0.595056	0.891561	0.00055418
lc_140	alpha-CEHC	ApoB.apoA1	Clinical factors	Lipid profile	-1.89123	0.965122	0.051055	0.393689	0.000212159
lc_140	alpha-CEHC	ApoB	Clinical factors	Lipid profile	1.29317	0.875525	0.140814	0.575327	0.000228532
lc_140	alpha-CEHC	ApoA1	Clinical factors	Lipid profile	-1.88017	0.534203	0.000505665	0.0370776	0.0336656
lc_140	alpha-CEHC	ALAT	Clinical factors	Liver	-0.464844	0.302881	0.125996	0.552001	3.0232e-07
lc_140	alpha-CEHC	GGT	Clinical factors	Liver	0.213204	0.126693	0.0935395	0.493693	0.00346726
lc_140	alpha-CEHC	Plt	Clinical factors	Platelets	-0.00309383	0.000883876	0.000542004	0.038612	0.0263823
lc_140	alpha-CEHC	Sex	Sex	Sex	0.565462	0.276882	0.0420802	0.362273	0.00910219
lc_140	alpha-CEHC	Urate	Clinical factors	Urate	0.000901343	0.000804433	0.263491	0.703536	0.00270633
lc_140	alpha-CEHC	VitD	Clinical factors	Vitamin D	0.000507634	0.000818958	0.535868	0.867885	0.000893985
lc_141	I-urobilinogen	visit	Visit	Visit	-0.0345519	0.0163062	0.0349914	0.337307	0.012265
lc_141	I-urobilinogen	Smoking	Lifestyle factors	Smoking	-0.389549	0.149684	0.00975744	0.190825	0.0415965
lc_141	I-urobilinogen	MaritalStatus_change	Lifestyle factors	MaritalStatus_change	0.370364	0.143517	0.0103805	0.198575	0.00538906
lc_141	I-urobilinogen	Housing_change	Lifestyle factors	Housing_change	0.0134422	0.107481	0.900563	0.979319	0.00312811
lc_141	I-urobilinogen	Employment_change	Lifestyle factors	Employment_change	-0.0881991	0.0749795	0.240488	0.682695	0.00455024
lc_141	I-urobilinogen	Stress	Lifestyle factors	Stress	-0.01359	0.0277819	0.625114	0.902791	0.00109148
lc_141	I-urobilinogen	PhysicalActivity	Lifestyle factors	PhysicalActivity	-0.0107892	0.0149131	0.470006	0.835672	0.00569945
lc_141	I-urobilinogen	SedentaryTime_hours	Lifestyle factors	SedentaryTime_hours	-0.00289424	0.00669835	0.66602	0.918079	0.00753119
lc_141	I-urobilinogen	PerceivedHealth	Lifestyle factors	PerceivedHealth	0.00123386	0.0223825	0.956078	0.991841	0.000944344
lc_141	I-urobilinogen	Common_cold_influenzae	Lifestyle factors	Common_cold_influenzae	0.0434639	0.0484369	0.370328	0.780684	0.00146743
lc_141	I-urobilinogen	NSAID_painmed	Lifestyle factors	NSAID_painmed	-0.071564	0.063884	0.263598	0.703662	0.000402701
lc_141	I-urobilinogen	Bp_med	Lifestyle factors	Bp_med	0.145061	0.110261	0.189399	0.630617	0.00460285
lc_141	I-urobilinogen	Lipid_med	Lifestyle factors	Lipid_med	0.13201	0.167116	0.430248	0.815239	0.00356922
lc_141	I-urobilinogen	Antibiotics_med	Lifestyle factors	Antibiotics_med	0.000342068	0.0922282	0.997043	0.999768	0.00128069
lc_180	N-Acetyl-beta-alanine	CRP	Clinical factors	Acute phase	0.00175714	0.00181002	0.332508	0.756543	0.019528
lc_141	I-urobilinogen	Age_at_Visit	Age	Age	-0.00400471	0.00476161	0.401056	0.797732	0.00258646
lc_141	I-urobilinogen	SBP	Clinical factors	Blood pressure	-0.00346603	0.00194186	0.0753785	0.454912	0.00222632
lc_141	I-urobilinogen	DBP	Clinical factors	Blood pressure	0.00596683	0.00327754	0.0697663	0.442953	0.00419826
gc_53	Arginine	BMI	Clinical factors	Body composition	-0.0456937	0.0409452	0.265409	0.705862	0.000335252
lc_141	I-urobilinogen	Weight	Clinical factors	Body composition	-0.0206913	0.0130865	0.115002	0.53202	0.000973935
lc_141	I-urobilinogen	Waist	Clinical factors	Body composition	-0.0030736	0.00502789	0.541499	0.869644	0.00138388
lc_141	I-urobilinogen	Hip	Clinical factors	Body composition	-0.0169226	0.00816118	0.0390518	0.351845	0.00847368
lc_141	I-urobilinogen	Bioimp_fat	Clinical factors	Body composition	0.156861	0.323055	0.62767	0.903939	0.008207
lc_141	I-urobilinogen	Bioimp_muscle	Clinical factors	Body composition	0.145026	0.326947	0.657697	0.915031	0.000109954
lc_141	I-urobilinogen	Bioimp_bone	Clinical factors	Body composition	0.0391571	0.378728	0.917728	0.983815	0.00014082
lc_141	I-urobilinogen	Height	Clinical factors	Body composition	0.0271197	0.01208	0.0255622	0.291344	0.024538
lc_141	I-urobilinogen	Hb	Clinical factors	Erythrocytes	-0.0197281	0.0195971	0.31497	0.744883	0.0219199
lc_141	I-urobilinogen	RBC	Clinical factors	Erythrocytes	0.480377	0.425263	0.259629	0.700304	0.000280949
lc_141	I-urobilinogen	Hct	Clinical factors	Erythrocytes	-1.71728	4.80951	0.721322	0.935276	0.0101276
lc_141	I-urobilinogen	MCV	Clinical factors	Erythrocytes	0.0182272	0.0253292	0.472374	0.836978	0.00145029
lc_141	I-urobilinogen	MCH	Clinical factors	Erythrocytes	0.0469246	0.0501309	0.350073	0.767745	0.00016263
lc_141	I-urobilinogen	MCHC	Clinical factors	Erythrocytes	0.0003585	0.00917858	0.968872	0.993205	8.65551e-05
lc_141	I-urobilinogen	HbA1c	Clinical factors	Glucose homeostasis	0.0130915	0.00591494	0.027699	0.302366	0.00879638
lc_141	I-urobilinogen	Gluc	Clinical factors	Glucose homeostasis	-0.0407974	0.041565	0.327194	0.753971	0.00459884
lc_141	I-urobilinogen	ProBNP	Clinical factors	Heart	-0.000850379	0.000319589	0.00825237	0.177369	0.00698709
lc_141	I-urobilinogen	TNT	Clinical factors	Heart	0.019566	0.00685678	0.00465227	0.133838	0.00489811
lc_141	I-urobilinogen	CystC	Clinical factors	Kidney	0.141742	0.171945	0.410457	0.803519	0.00497225
lc_141	I-urobilinogen	Crea	Clinical factors	Kidney	0.00454399	0.00201723	0.0250735	0.289087	0.00944612
lc_141	I-urobilinogen	WBC	Clinical factors	Leukocytes	-0.560283	0.243026	0.0218862	0.274709	0.00274483
lc_141	I-urobilinogen	Neut	Clinical factors	Leukocytes	0.548894	0.246913	0.027027	0.298828	0.000321312
lc_141	I-urobilinogen	Lymph	Clinical factors	Leukocytes	0.477881	0.247712	0.0547376	0.404755	0.000622846
lc_141	I-urobilinogen	Mono	Clinical factors	Leukocytes	0.596102	0.30689	0.0531098	0.40016	0.00085241
lc_141	I-urobilinogen	Eos	Clinical factors	Leukocytes	0.682685	0.266834	0.0110495	0.204235	0.0112872
lc_141	I-urobilinogen	Baso	Clinical factors	Leukocytes	0.0451813	0.57333	0.937245	0.98765	0.00121874
lc_141	I-urobilinogen	HDL	Clinical factors	Lipid profile	-0.157066	0.154798	0.311162	0.742386	0.0577155
lc_141	I-urobilinogen	Chol	Clinical factors	Lipid profile	0.0899905	0.138479	0.516331	0.858941	0.0106046
lc_141	I-urobilinogen	LDL	Clinical factors	Lipid profile	-0.0803594	0.137519	0.559463	0.876728	0.0100541
lc_141	I-urobilinogen	TG	Clinical factors	Lipid profile	-0.10539	0.0565855	0.0635991	0.427195	0.0110614
lc_141	I-urobilinogen	ApoB.apoA1	Clinical factors	Lipid profile	-0.528308	0.42858	0.218743	0.660533	0.000718804
lc_141	I-urobilinogen	ApoB	Clinical factors	Lipid profile	0.258845	0.388793	0.506119	0.853828	0.000519437
lc_141	I-urobilinogen	ApoA1	Clinical factors	Lipid profile	-0.417026	0.237222	0.079868	0.463796	0.00676931
lc_141	I-urobilinogen	ALAT	Clinical factors	Liver	0.0147604	0.1345	0.912693	0.982771	0.00611074
lc_141	I-urobilinogen	GGT	Clinical factors	Liver	0.15952	0.0562601	0.00491649	0.136912	0.0156241
lc_141	I-urobilinogen	Plt	Clinical factors	Platelets	-0.000138096	0.000392501	0.72523	0.935783	0.000936012
lc_141	I-urobilinogen	Sex	Sex	Sex	-0.0431124	0.122954	0.726129	0.935783	0.000588765
lc_141	I-urobilinogen	Urate	Clinical factors	Urate	-0.00037651	0.000357223	0.292812	0.729246	0.00394137
lc_141	I-urobilinogen	VitD	Clinical factors	Vitamin D	0.00142237	0.000363673	0.00011581	0.0153042	0.0335666
lc_142	Urobilin	visit	Visit	Visit	-0.2163	0.0761832	0.00486	0.136385	0.0165589
lc_142	Urobilin	Smoking	Lifestyle factors	Smoking	-0.559325	0.699333	0.424519	0.812108	8.13445e-05
lc_142	Urobilin	MaritalStatus_change	Lifestyle factors	MaritalStatus_change	-0.197773	0.670517	0.76825	0.94543	0.000869073
lc_142	Urobilin	Housing_change	Lifestyle factors	Housing_change	0.328346	0.502157	0.513741	0.857579	0.0100178
lc_142	Urobilin	Employment_change	Lifestyle factors	Employment_change	0.0471992	0.350308	0.892919	0.977319	0.000479636
lc_142	Urobilin	Stress	Lifestyle factors	Stress	-0.243941	0.129799	0.0612497	0.422571	0.038904
lc_142	Urobilin	PhysicalActivity	Lifestyle factors	PhysicalActivity	-0.0339775	0.0696747	0.62618	0.903203	0.000651073
lc_142	Urobilin	SedentaryTime_hours	Lifestyle factors	SedentaryTime_hours	-0.0732027	0.031295	0.0200457	0.265711	0.0235361
lc_142	Urobilin	PerceivedHealth	Lifestyle factors	PerceivedHealth	0.134295	0.104572	0.20014	0.642029	3.42717e-05
lc_142	Urobilin	Common_cold_influenzae	Lifestyle factors	Common_cold_influenzae	-0.49277	0.2263	0.0302926	0.316412	0.0177628
lc_142	Urobilin	NSAID_painmed	Lifestyle factors	NSAID_painmed	0.150095	0.298469	0.61545	0.898849	0.000446378
lc_142	Urobilin	Bp_med	Lifestyle factors	Bp_med	0.675339	0.515145	0.190962	0.632815	0.00943863
lc_142	Urobilin	Lipid_med	Lifestyle factors	Lipid_med	-0.505752	0.780773	0.517682	0.859418	1.38551e-05
lc_142	Urobilin	Antibiotics_med	Lifestyle factors	Antibiotics_med	-0.00819969	0.430895	0.984831	0.997102	0.000220903
lc_187	Hypoxanthine	CRP	Clinical factors	Acute phase	0.0104545	0.0108776	0.337344	0.76003	0.000387919
lc_142	Urobilin	Age_at_Visit	Age	Age	-0.0257857	0.0222465	0.247425	0.689498	0.0158527
lc_142	Urobilin	SBP	Clinical factors	Blood pressure	0.0170549	0.00907245	0.0611845	0.422571	0.0275863
lc_142	Urobilin	DBP	Clinical factors	Blood pressure	-0.0183419	0.0153128	0.232022	0.674867	0.00087741
gc_74	Adenosine-5'-monophosphate	BMI	Clinical factors	Body composition	0.07914	0.07119	0.26725	0.707434	0.0179842
lc_142	Urobilin	Weight	Clinical factors	Body composition	-0.00338119	0.0611409	0.955938	0.991841	0.00310478
lc_142	Urobilin	Waist	Clinical factors	Body composition	0.00913154	0.0234905	0.697775	0.928466	0.00101836
lc_142	Urobilin	Hip	Clinical factors	Body composition	0.075363	0.0381294	0.0490968	0.388659	0.00302573
lc_142	Urobilin	Bioimp_fat	Clinical factors	Body composition	1.32818	1.50933	0.379638	0.786296	0.0262476
lc_142	Urobilin	Bioimp_muscle	Clinical factors	Body composition	1.29416	1.52751	0.397603	0.795868	0.000568633
lc_142	Urobilin	Bioimp_bone	Clinical factors	Body composition	3.42963	1.76943	0.0536144	0.402048	0.00721892
lc_142	Urobilin	Height	Clinical factors	Body composition	-0.0339401	0.0564382	0.54809	0.872465	0.000329563
lc_142	Urobilin	Hb	Clinical factors	Erythrocytes	-0.227217	0.0915586	0.0136751	0.226597	0.000366733
lc_142	Urobilin	RBC	Clinical factors	Erythrocytes	3.29088	1.98685	0.0987951	0.503147	0.00634958
lc_142	Urobilin	Hct	Clinical factors	Erythrocytes	39.7452	22.4703	0.0780374	0.460508	0.000855122
lc_142	Urobilin	MCV	Clinical factors	Erythrocytes	0.140999	0.118339	0.234492	0.677188	0.000118587
lc_142	Urobilin	MCH	Clinical factors	Erythrocytes	0.0708278	0.234214	0.762571	0.943674	0.000599637
lc_142	Urobilin	MCHC	Clinical factors	Erythrocytes	0.0826564	0.0428828	0.0549478	0.40548	0.00835971
lc_142	Urobilin	HbA1c	Clinical factors	Glucose homeostasis	-0.0559205	0.0276349	0.0439839	0.369457	0.0141124
lc_142	Urobilin	Gluc	Clinical factors	Glucose homeostasis	-0.0076757	0.194194	0.9685	0.993205	0.000822613
lc_142	Urobilin	ProBNP	Clinical factors	Heart	0.00122642	0.00149313	0.412147	0.804134	0.00230111
lc_142	Urobilin	TNT	Clinical factors	Heart	-0.040419	0.0320352	0.208124	0.649098	1.8477e-05
lc_142	Urobilin	CystC	Clinical factors	Kidney	0.689052	0.803337	0.391784	0.793535	0.000725627
lc_142	Urobilin	Crea	Clinical factors	Kidney	-0.0113979	0.00942459	0.227558	0.669446	0.000396964
lc_142	Urobilin	WBC	Clinical factors	Leukocytes	-0.880369	1.13543	0.438792	0.818173	0.0130949
lc_142	Urobilin	Neut	Clinical factors	Leukocytes	0.924248	1.15359	0.423712	0.811841	0.00275919
lc_142	Urobilin	Lymph	Clinical factors	Leukocytes	1.0561	1.15733	0.362286	0.774968	0.000497592
lc_142	Urobilin	Mono	Clinical factors	Leukocytes	2.09594	1.4338	0.144936	0.579081	0.00246957
lc_142	Urobilin	Eos	Clinical factors	Leukocytes	1.73648	1.24666	0.164772	0.601439	0.00734036
lc_142	Urobilin	Baso	Clinical factors	Leukocytes	0.915373	2.67862	0.732813	0.937578	0.000591581
lc_142	Urobilin	HDL	Clinical factors	Lipid profile	0.449139	0.723222	0.535097	0.867527	0.0272708
lc_142	Urobilin	Chol	Clinical factors	Lipid profile	-0.0234221	0.646979	0.971147	0.993886	0.00586764
lc_142	Urobilin	LDL	Clinical factors	Lipid profile	-0.768444	0.642496	0.232715	0.675099	0.000152903
lc_142	Urobilin	TG	Clinical factors	Lipid profile	-0.0287867	0.26437	0.913371	0.982771	0.000275729
lc_142	Urobilin	ApoB.apoA1	Clinical factors	Lipid profile	0.34312	2.00235	0.864068	0.970466	0.0179893
lc_142	Urobilin	ApoB	Clinical factors	Lipid profile	2.6205	1.81646	0.15026	0.586657	0.00148374
lc_142	Urobilin	ApoA1	Clinical factors	Lipid profile	-1.74879	1.10831	0.115742	0.53307	0.0082539
lc_142	Urobilin	ALAT	Clinical factors	Liver	-0.830336	0.628389	0.187476	0.628643	0.00210503
lc_142	Urobilin	GGT	Clinical factors	Liver	0.137077	0.26285	0.602436	0.894783	0.000187666
lc_142	Urobilin	Plt	Clinical factors	Platelets	-0.0019976	0.00183379	0.27696	0.717259	0.00259626
lc_142	Urobilin	Sex	Sex	Sex	0.12123	0.574449	0.833014	0.961538	1.9363e-06
lc_142	Urobilin	Urate	Clinical factors	Urate	0.00312078	0.00166896	0.0625616	0.425903	0.00649214
lc_142	Urobilin	VitD	Clinical factors	Vitamin D	0.00400029	0.0016991	0.019258	0.261969	0.0123911
lc_143	Vitamin B5	visit	Visit	Visit	-0.011035	0.0218333	0.613668	0.898419	3.18368e-06
lc_143	Vitamin B5	Smoking	Lifestyle factors	Smoking	0.149829	0.200422	0.45536	0.828691	0.00016667
lc_143	Vitamin B5	MaritalStatus_change	Lifestyle factors	MaritalStatus_change	0.1175	0.192163	0.5414	0.869644	0.000652659
lc_143	Vitamin B5	Housing_change	Lifestyle factors	Housing_change	-0.0191969	0.143913	0.893981	0.977797	0.000389549
lc_143	Vitamin B5	Employment_change	Lifestyle factors	Employment_change	0.0157768	0.100395	0.875244	0.973606	4.10349e-11
lc_143	Vitamin B5	Stress	Lifestyle factors	Stress	-0.0112143	0.0371989	0.763286	0.943809	0.00594955
lc_143	Vitamin B5	PhysicalActivity	Lifestyle factors	PhysicalActivity	0.0397046	0.0199681	0.0477579	0.384575	0.00309205
lc_143	Vitamin B5	SedentaryTime_hours	Lifestyle factors	SedentaryTime_hours	0.00321989	0.00896883	0.719864	0.935142	5.80012e-05
lc_143	Vitamin B5	PerceivedHealth	Lifestyle factors	PerceivedHealth	0.00733005	0.0299692	0.806959	0.954846	0.000932297
lc_143	Vitamin B5	Common_cold_influenzae	Lifestyle factors	Common_cold_influenzae	0.019162	0.0648551	0.767867	0.945325	0.000185736
lc_143	Vitamin B5	NSAID_painmed	Lifestyle factors	NSAID_painmed	-0.0967528	0.0855382	0.258996	0.700211	0.00532496
lc_143	Vitamin B5	Bp_med	Lifestyle factors	Bp_med	0.0156293	0.147635	0.915767	0.983546	0.000634508
lc_143	Vitamin B5	Lipid_med	Lifestyle factors	Lipid_med	0.211446	0.223761	0.345507	0.765304	0.00641683
lc_143	Vitamin B5	Antibiotics_med	Lifestyle factors	Antibiotics_med	0.0242528	0.12349	0.844446	0.964968	0.000112038
lc_31	9,12-Hexadecadienoylcarnitine	CRP	Clinical factors	Acute phase	0.00721802	0.00751596	0.337718	0.760283	0.020442
lc_143	Vitamin B5	Age_at_Visit	Age	Age	0.0107972	0.00637561	0.0914886	0.488617	0.000735946
lc_143	Vitamin B5	SBP	Clinical factors	Blood pressure	0.00200271	0.00260007	0.441811	0.819868	3.61146e-05
lc_143	Vitamin B5	DBP	Clinical factors	Blood pressure	-0.00476824	0.0043885	0.278195	0.717892	0.00665382
gc_22	Isoleucine	BMI	Clinical factors	Body composition	-0.0563209	0.050742	0.267992	0.707965	0.00525919
lc_143	Vitamin B5	Weight	Clinical factors	Body composition	-0.0464695	0.0175223	0.00846589	0.179391	0.000163639
lc_143	Vitamin B5	Waist	Clinical factors	Body composition	-0.000807298	0.00673214	0.904636	0.981029	0.000113474
lc_143	Vitamin B5	Hip	Clinical factors	Body composition	-0.0119675	0.0109275	0.274399	0.715053	0.000165584
lc_143	Vitamin B5	Bioimp_fat	Clinical factors	Body composition	0.133491	0.432558	0.757853	0.94254	0.00932098
lc_143	Vitamin B5	Bioimp_muscle	Clinical factors	Body composition	0.130791	0.437769	0.765343	0.944481	2.08638e-06
lc_143	Vitamin B5	Bioimp_bone	Clinical factors	Body composition	0.0232518	0.507101	0.963461	0.99238	0.00412867
lc_143	Vitamin B5	Height	Clinical factors	Body composition	0.0484742	0.0161746	0.0029761	0.10695	0.0051973
lc_143	Vitamin B5	Hb	Clinical factors	Erythrocytes	-0.0238025	0.0262398	0.36514	0.776424	0.0262905
lc_143	Vitamin B5	RBC	Clinical factors	Erythrocytes	-0.289262	0.56941	0.611859	0.897901	0.0114648
lc_143	Vitamin B5	Hct	Clinical factors	Erythrocytes	13.6242	6.43974	0.0352743	0.338205	1.59902e-05
lc_143	Vitamin B5	MCV	Clinical factors	Erythrocytes	-0.0177468	0.0339148	0.601204	0.894215	0.0171832
lc_143	Vitamin B5	MCH	Clinical factors	Erythrocytes	-0.0436724	0.0671234	0.515829	0.858866	0.000113608
lc_143	Vitamin B5	MCHC	Clinical factors	Erythrocytes	0.0179653	0.0122898	0.144935	0.579081	0.00374909
lc_143	Vitamin B5	HbA1c	Clinical factors	Glucose homeostasis	0.00706207	0.00791988	0.373339	0.782432	0.00912319
lc_143	Vitamin B5	Gluc	Clinical factors	Glucose homeostasis	-0.104807	0.055654	0.0607307	0.421067	0.0145204
lc_143	Vitamin B5	ProBNP	Clinical factors	Heart	0.000583222	0.000427917	0.174019	0.612248	6.66942e-05
lc_143	Vitamin B5	TNT	Clinical factors	Heart	-0.0016608	0.00918096	0.856583	0.968172	5.52968e-08
lc_143	Vitamin B5	CystC	Clinical factors	Kidney	-0.116725	0.230228	0.612563	0.898228	0.000892881
lc_143	Vitamin B5	Crea	Clinical factors	Kidney	0.00173341	0.00270099	0.521558	0.861465	0.000359714
lc_143	Vitamin B5	WBC	Clinical factors	Leukocytes	0.334842	0.325402	0.304379	0.738552	0.00183634
lc_143	Vitamin B5	Neut	Clinical factors	Leukocytes	-0.377965	0.330607	0.25393	0.695763	0.000327852
lc_143	Vitamin B5	Lymph	Clinical factors	Leukocytes	-0.487581	0.331677	0.142692	0.577038	0.0306333
lc_143	Vitamin B5	Mono	Clinical factors	Leukocytes	0.500291	0.410913	0.224454	0.666839	0.0132907
lc_143	Vitamin B5	Eos	Clinical factors	Leukocytes	-0.0613253	0.35728	0.863843	0.97045	0.0018273
lc_143	Vitamin B5	Baso	Clinical factors	Leukocytes	0.175227	0.767666	0.819614	0.958011	0.000916316
lc_143	Vitamin B5	HDL	Clinical factors	Lipid profile	0.280866	0.207268	0.176502	0.615255	0.00053622
lc_143	Vitamin B5	Chol	Clinical factors	Lipid profile	0.177758	0.185417	0.338556	0.760518	0.0157855
lc_143	Vitamin B5	LDL	Clinical factors	Lipid profile	-0.149244	0.184133	0.418338	0.808202	2.99068e-07
lc_143	Vitamin B5	TG	Clinical factors	Lipid profile	0.00549769	0.0757658	0.942208	0.988693	0.00055265
lc_143	Vitamin B5	ApoB.apoA1	Clinical factors	Lipid profile	0.00762449	0.573852	0.989409	0.997532	0.00496316
lc_143	Vitamin B5	ApoB	Clinical factors	Lipid profile	0.225525	0.520578	0.665194	0.917664	2.23152e-05
lc_143	Vitamin B5	ApoA1	Clinical factors	Lipid profile	-0.599266	0.317632	0.060258	0.41954	0.00850121
lc_143	Vitamin B5	ALAT	Clinical factors	Liver	-0.117612	0.18009	0.514254	0.857767	0.00338473
lc_143	Vitamin B5	GGT	Clinical factors	Liver	0.262989	0.0753301	0.000560061	0.0390652	0.0322745
lc_143	Vitamin B5	Plt	Clinical factors	Platelets	8.04072e-05	0.000525544	0.878512	0.974318	5.1203e-06
lc_143	Vitamin B5	Sex	Sex	Sex	0.0250437	0.164631	0.879204	0.97446	3.91553e-06
lc_143	Vitamin B5	Urate	Clinical factors	Urate	-0.000405428	0.000478308	0.397381	0.795742	0.00289666
lc_143	Vitamin B5	VitD	Clinical factors	Vitamin D	0.00134037	0.000486944	0.00630557	0.15521	0.019932
lc_144	Pyridoxate	visit	Visit	Visit	0.0134668	0.033875	0.691274	0.926374	9.5992e-07
lc_144	Pyridoxate	Smoking	Lifestyle factors	Smoking	0.149057	0.31096	0.632073	0.905622	0.00292958
lc_144	Pyridoxate	MaritalStatus_change	Lifestyle factors	MaritalStatus_change	0.287937	0.298147	0.335015	0.7584	1.8389e-05
lc_144	Pyridoxate	Housing_change	Lifestyle factors	Housing_change	-0.2328	0.223285	0.298043	0.733579	0.00278613
lc_144	Pyridoxate	Employment_change	Lifestyle factors	Employment_change	-0.230273	0.155765	0.140462	0.57488	0.00166319
lc_144	Pyridoxate	Stress	Lifestyle factors	Stress	0.0790417	0.0577152	0.171956	0.609613	0.0084452
lc_144	Pyridoxate	PhysicalActivity	Lifestyle factors	PhysicalActivity	0.0630642	0.030981	0.0427515	0.364711	0.0162712
lc_144	Pyridoxate	SedentaryTime_hours	Lifestyle factors	SedentaryTime_hours	0.0190081	0.0139154	0.173062	0.610931	0.00109206
lc_144	Pyridoxate	PerceivedHealth	Lifestyle factors	PerceivedHealth	-0.0310965	0.0464981	0.504204	0.853051	0.000904521
lc_144	Pyridoxate	Common_cold_influenzae	Lifestyle factors	Common_cold_influenzae	0.174652	0.100625	0.083741	0.472645	0.00268339
lc_144	Pyridoxate	NSAID_painmed	Lifestyle factors	NSAID_painmed	0.0939401	0.132715	0.479648	0.840687	0.00253429
lc_144	Pyridoxate	Bp_med	Lifestyle factors	Bp_med	-0.120283	0.22906	0.599926	0.893705	0.00616391
lc_144	Pyridoxate	Lipid_med	Lifestyle factors	Lipid_med	-0.0193457	0.347172	0.955602	0.991841	0.00954701
lc_144	Pyridoxate	Antibiotics_med	Lifestyle factors	Antibiotics_med	-0.127287	0.191598	0.507027	0.854088	0.00218343
TG_36	TG(38:0)	CRP	Clinical factors	Acute phase	-0.0197795	0.0207969	0.343631	0.763984	0.00585988
lc_144	Pyridoxate	Age_at_Visit	Age	Age	0.0234392	0.00989194	0.0185016	0.257268	0.00335064
lc_144	Pyridoxate	SBP	Clinical factors	Blood pressure	-0.00249125	0.00403408	0.537383	0.868637	0.000614613
lc_144	Pyridoxate	DBP	Clinical factors	Blood pressure	0.00344807	0.00680888	0.612976	0.898267	0.00158436
PS_86	PS(41:5)	BMI	Clinical factors	Body composition	-0.0464357	0.0417772	0.268751	0.709037	0.0108453
lc_144	Pyridoxate	Weight	Clinical factors	Body composition	0.030321	0.0271864	0.265695	0.706054	0.000820523
lc_144	Pyridoxate	Waist	Clinical factors	Body composition	-0.0158895	0.0104451	0.12935	0.557513	0.00180406
lc_144	Pyridoxate	Hip	Clinical factors	Body composition	0.00738014	0.0169543	0.663689	0.917232	0.00454667
lc_144	Pyridoxate	Bioimp_fat	Clinical factors	Body composition	0.279344	0.671126	0.677565	0.921578	9.52151e-07
lc_144	Pyridoxate	Bioimp_muscle	Clinical factors	Body composition	0.274336	0.679212	0.686597	0.924527	0.000548076
lc_144	Pyridoxate	Bioimp_bone	Clinical factors	Body composition	0.481218	0.786783	0.541289	0.869644	6.50397e-05
lc_144	Pyridoxate	Height	Clinical factors	Body composition	-0.0228807	0.0250954	0.362699	0.775065	0.0157195
lc_144	Pyridoxate	Hb	Clinical factors	Erythrocytes	0.0241099	0.0407117	0.554197	0.875001	0.0513173
lc_144	Pyridoxate	RBC	Clinical factors	Erythrocytes	-0.406738	0.883456	0.645597	0.911679	0.00327198
lc_144	Pyridoxate	Hct	Clinical factors	Erythrocytes	2.58909	9.99145	0.795728	0.951967	0.000693207
lc_144	Pyridoxate	MCV	Clinical factors	Erythrocytes	-0.0315972	0.0526198	0.548679	0.872821	0.0029466
lc_144	Pyridoxate	MCH	Clinical factors	Erythrocytes	-0.0078727	0.104144	0.939797	0.987865	2.91671e-05
lc_144	Pyridoxate	MCHC	Clinical factors	Erythrocytes	-0.00648179	0.0190679	0.734167	0.938126	0.00221073
lc_144	Pyridoxate	HbA1c	Clinical factors	Glucose homeostasis	0.0200369	0.0122879	0.104116	0.51304	0.00156024
lc_144	Pyridoxate	Gluc	Clinical factors	Glucose homeostasis	0.0308413	0.0863487	0.721238	0.935276	0.00536018
lc_144	Pyridoxate	ProBNP	Clinical factors	Heart	-0.00107232	0.000663925	0.107431	0.517911	0.0176039
lc_144	Pyridoxate	TNT	Clinical factors	Heart	0.00555327	0.0142445	0.696947	0.928326	0.00055412
lc_144	Pyridoxate	CystC	Clinical factors	Kidney	-1.1424	0.357205	0.00154485	0.0751503	0.00719096
lc_144	Pyridoxate	Crea	Clinical factors	Kidney	0.0140972	0.00419066	0.000877592	0.0541746	0.0208833
lc_144	Pyridoxate	WBC	Clinical factors	Leukocytes	-0.233988	0.504871	0.643401	0.911207	0.0150094
lc_144	Pyridoxate	Neut	Clinical factors	Leukocytes	0.163304	0.512946	0.750451	0.941565	0.000383042
lc_144	Pyridoxate	Lymph	Clinical factors	Leukocytes	0.126853	0.514607	0.805476	0.954298	0.00059835
lc_144	Pyridoxate	Mono	Clinical factors	Leukocytes	0.185464	0.637544	0.771344	0.946563	0.0001737
lc_144	Pyridoxate	Eos	Clinical factors	Leukocytes	0.352781	0.55433	0.525039	0.863152	1.13828e-05
lc_144	Pyridoxate	Baso	Clinical factors	Leukocytes	-2.01075	1.19106	0.0925048	0.491685	0.00879263
lc_144	Pyridoxate	HDL	Clinical factors	Lipid profile	-0.24116	0.321582	0.453945	0.828083	5.39948e-05
lc_144	Pyridoxate	Chol	Clinical factors	Lipid profile	0.169018	0.287681	0.557337	0.876003	0.000864681
lc_144	Pyridoxate	LDL	Clinical factors	Lipid profile	-0.131394	0.285687	0.645936	0.911679	0.00102552
lc_144	Pyridoxate	TG	Clinical factors	Lipid profile	0.0630652	0.117553	0.592058	0.889897	0.00023574
lc_144	Pyridoxate	ApoB.apoA1	Clinical factors	Lipid profile	-1.92726	0.890347	0.0312772	0.321356	0.0173859
lc_144	Pyridoxate	ApoB	Clinical factors	Lipid profile	0.97523	0.807692	0.228305	0.670257	0.0108858
lc_144	Pyridoxate	ApoA1	Clinical factors	Lipid profile	-0.349173	0.492814	0.479217	0.840482	5.09052e-05
lc_144	Pyridoxate	ALAT	Clinical factors	Liver	0.48417	0.279415	0.084252	0.473468	0.0326572
lc_144	Pyridoxate	GGT	Clinical factors	Liver	0.367628	0.116877	0.00184038	0.0824637	0.027097
lc_144	Pyridoxate	Plt	Clinical factors	Platelets	0.000668957	0.000815396	0.412695	0.804527	0.00102184
lc_144	Pyridoxate	Sex	Sex	Sex	0.275308	0.25543	0.282058	0.721274	0.0025717
lc_144	Pyridoxate	Urate	Clinical factors	Urate	-0.00128931	0.000742108	0.0834435	0.471712	0.00854745
lc_144	Pyridoxate	VitD	Clinical factors	Vitamin D	0.00150141	0.000755508	0.0478832	0.384924	0.00949072
lc_145	gamma-CEHC	visit	Visit	Visit	-0.0119363	0.0194681	0.540302	0.869644	0.00320166
lc_145	gamma-CEHC	Smoking	Lifestyle factors	Smoking	-0.22115	0.17871	0.216965	0.658749	0.0119524
lc_145	gamma-CEHC	MaritalStatus_change	Lifestyle factors	MaritalStatus_change	-0.0269875	0.171346	0.874964	0.973467	0.00322045
lc_145	gamma-CEHC	Housing_change	Lifestyle factors	Housing_change	-0.120135	0.128323	0.349997	0.767731	0.000130699
lc_145	gamma-CEHC	Employment_change	Lifestyle factors	Employment_change	0.00214721	0.089519	0.980881	0.996037	0.00200143
lc_145	gamma-CEHC	Stress	Lifestyle factors	Stress	0.059448	0.0331692	0.0741896	0.452725	0.00116442
lc_145	gamma-CEHC	PhysicalActivity	Lifestyle factors	PhysicalActivity	-0.00362467	0.0178049	0.838835	0.963627	4.46635e-05
lc_145	gamma-CEHC	SedentaryTime_hours	Lifestyle factors	SedentaryTime_hours	0.00317901	0.00799724	0.691298	0.926374	0.0122959
lc_145	gamma-CEHC	PerceivedHealth	Lifestyle factors	PerceivedHealth	0.0590834	0.0267227	0.0278599	0.303376	0.00977859
lc_145	gamma-CEHC	Common_cold_influenzae	Lifestyle factors	Common_cold_influenzae	-0.116423	0.0578294	0.0450657	0.374463	0.00880749
lc_145	gamma-CEHC	NSAID_painmed	Lifestyle factors	NSAID_painmed	0.00295961	0.0762719	0.969075	0.993205	0.00125247
lc_145	gamma-CEHC	Bp_med	Lifestyle factors	Bp_med	0.0354237	0.131642	0.788062	0.950595	0.000501758
lc_145	gamma-CEHC	Lipid_med	Lifestyle factors	Lipid_med	-0.0780487	0.199522	0.695968	0.927779	9.83252e-05
lc_145	gamma-CEHC	Antibiotics_med	Lifestyle factors	Antibiotics_med	-0.147691	0.110112	0.180937	0.620241	0.000407363
Cer_164	Cer(d18:1/24:0)	CRP	Clinical factors	Acute phase	0.0153374	0.01617	0.344932	0.765194	0.0015612
lc_145	gamma-CEHC	Age_at_Visit	Age	Age	-0.00223341	0.00568495	0.694724	0.927416	0.00162952
lc_145	gamma-CEHC	SBP	Clinical factors	Blood pressure	0.00046401	0.00231841	0.841518	0.964673	0.021792
lc_145	gamma-CEHC	DBP	Clinical factors	Blood pressure	-0.00360636	0.0039131	0.357538	0.772562	0.0245057
gc_40	Glutamic acid	BMI	Clinical factors	Body composition	0.104349	0.0942378	0.269134	0.709475	0.114696
lc_145	gamma-CEHC	Weight	Clinical factors	Body composition	0.0214418	0.0156242	0.171073	0.608364	0.00411277
lc_145	gamma-CEHC	Waist	Clinical factors	Body composition	0.00627847	0.00600286	0.29652	0.732359	0.00356563
lc_145	gamma-CEHC	Hip	Clinical factors	Body composition	0.00296908	0.00974373	0.760812	0.943446	0.00271273
lc_145	gamma-CEHC	Bioimp_fat	Clinical factors	Body composition	0.719126	0.3857	0.0633208	0.426819	0.00227756
lc_145	gamma-CEHC	Bioimp_muscle	Clinical factors	Body composition	0.72907	0.390346	0.0628603	0.426063	0.00258373
lc_145	gamma-CEHC	Bioimp_bone	Clinical factors	Body composition	0.63768	0.452168	0.159589	0.597057	0.00537082
lc_145	gamma-CEHC	Height	Clinical factors	Body composition	-0.0214323	0.0144224	0.138414	0.572135	8.48034e-05
lc_145	gamma-CEHC	Hb	Clinical factors	Erythrocytes	-0.0223041	0.0233972	0.341287	0.761903	0.00217769
lc_145	gamma-CEHC	RBC	Clinical factors	Erythrocytes	0.0278479	0.507727	0.956299	0.991841	0.0345395
lc_145	gamma-CEHC	Hct	Clinical factors	Erythrocytes	4.42467	5.74213	0.441628	0.81975	0.023052
lc_145	gamma-CEHC	MCV	Clinical factors	Erythrocytes	0.0497881	0.0302408	0.100827	0.506835	0.000875827
lc_145	gamma-CEHC	MCH	Clinical factors	Erythrocytes	-0.0764482	0.059852	0.202578	0.643287	0.00187998
lc_145	gamma-CEHC	MCHC	Clinical factors	Erythrocytes	0.0141855	0.0109584	0.196583	0.638768	0.0035049
lc_145	gamma-CEHC	HbA1c	Clinical factors	Glucose homeostasis	-0.00501129	0.00706192	0.478541	0.840045	3.50456e-06
lc_145	gamma-CEHC	Gluc	Clinical factors	Glucose homeostasis	-0.143596	0.049625	0.0041132	0.124904	0.0333415
lc_145	gamma-CEHC	ProBNP	Clinical factors	Heart	0.000100346	0.000381561	0.792758	0.951292	3.2349e-05
lc_145	gamma-CEHC	TNT	Clinical factors	Heart	-0.00414771	0.00818639	0.6128	0.898239	3.48273e-05
lc_145	gamma-CEHC	CystC	Clinical factors	Kidney	0.550709	0.205288	0.00774707	0.171948	0.0668447
lc_145	gamma-CEHC	Crea	Clinical factors	Kidney	0.00612992	0.00240839	0.011467	0.206729	0.0263535
lc_145	gamma-CEHC	WBC	Clinical factors	Leukocytes	-0.399009	0.290152	0.170198	0.607217	1.79052e-05
lc_145	gamma-CEHC	Neut	Clinical factors	Leukocytes	0.425111	0.294793	0.150421	0.586764	0.00998796
lc_145	gamma-CEHC	Lymph	Clinical factors	Leukocytes	0.340974	0.295747	0.249942	0.69122	0.000164713
lc_145	gamma-CEHC	Mono	Clinical factors	Leukocytes	0.558846	0.366399	0.128349	0.555617	0.00837974
lc_145	gamma-CEHC	Eos	Clinical factors	Leukocytes	0.211136	0.318576	0.508046	0.854914	0.000530201
lc_145	gamma-CEHC	Baso	Clinical factors	Leukocytes	-0.111231	0.684505	0.871033	0.972259	0.000383402
lc_145	gamma-CEHC	HDL	Clinical factors	Lipid profile	-0.122384	0.184815	0.5084	0.855099	0.00522723
lc_145	gamma-CEHC	Chol	Clinical factors	Lipid profile	0.222651	0.165331	0.179187	0.617902	0.00245553
lc_145	gamma-CEHC	LDL	Clinical factors	Lipid profile	-0.295915	0.164186	0.0725903	0.449698	0.00376262
lc_145	gamma-CEHC	TG	Clinical factors	Lipid profile	-0.0455706	0.0675582	0.500536	0.852138	0.00310167
lc_145	gamma-CEHC	ApoB.apoA1	Clinical factors	Lipid profile	-0.93659	0.511687	0.0682727	0.438921	0.00237537
lc_145	gamma-CEHC	ApoB	Clinical factors	Lipid profile	0.833097	0.464185	0.0737911	0.452132	0.00617575
lc_145	gamma-CEHC	ApoA1	Clinical factors	Lipid profile	-0.280634	0.283223	0.322625	0.750953	0.000299803
lc_145	gamma-CEHC	ALAT	Clinical factors	Liver	-0.0710373	0.160581	0.658564	0.915656	0.00147279
lc_145	gamma-CEHC	GGT	Clinical factors	Liver	0.199877	0.0671697	0.00318313	0.110374	0.0283804
lc_145	gamma-CEHC	Plt	Clinical factors	Platelets	0.00147582	0.000468612	0.00181675	0.0817619	0.0237483
lc_145	gamma-CEHC	Sex	Sex	Sex	0.0796313	0.146797	0.587941	0.888257	0.000658731
lc_145	gamma-CEHC	Urate	Clinical factors	Urate	0.00069547	0.000426493	0.104104	0.51304	0.00626959
lc_145	gamma-CEHC	VitD	Clinical factors	Vitamin D	-0.000616385	0.000434194	0.156855	0.5937	0.00418369
lc_146	Bilirubin	visit	Visit	Visit	0.0718472	0.0350362	0.0412484	0.359896	0.00538014
lc_146	Bilirubin	Smoking	Lifestyle factors	Smoking	-0.0389929	0.32162	0.90359	0.980389	3.92811e-07
lc_146	Bilirubin	MaritalStatus_change	Lifestyle factors	MaritalStatus_change	0.184519	0.308367	0.550083	0.873443	0.000114294
lc_146	Bilirubin	Housing_change	Lifestyle factors	Housing_change	-0.00693395	0.230939	0.976069	0.994866	0.00107144
lc_146	Bilirubin	Employment_change	Lifestyle factors	Employment_change	-0.244273	0.161105	0.130608	0.559089	0.00807377
lc_146	Bilirubin	Stress	Lifestyle factors	Stress	0.0979601	0.0596936	0.101931	0.509162	0.0206133
lc_146	Bilirubin	PhysicalActivity	Lifestyle factors	PhysicalActivity	0.0607108	0.032043	0.0591858	0.416042	0.00734379
lc_146	Bilirubin	SedentaryTime_hours	Lifestyle factors	SedentaryTime_hours	-0.00736555	0.0143924	0.609225	0.897292	0.0036106
lc_146	Bilirubin	PerceivedHealth	Lifestyle factors	PerceivedHealth	-0.0600448	0.0480921	0.212896	0.65349	0.000629093
lc_146	Bilirubin	Common_cold_influenzae	Lifestyle factors	Common_cold_influenzae	-0.0672665	0.104074	0.518602	0.859754	0.000289123
lc_146	Bilirubin	NSAID_painmed	Lifestyle factors	NSAID_painmed	-0.238546	0.137264	0.083355	0.471436	0.00221589
lc_146	Bilirubin	Bp_med	Lifestyle factors	Bp_med	0.162966	0.236912	0.492112	0.847187	0.000301772
lc_146	Bilirubin	Lipid_med	Lifestyle factors	Lipid_med	0.691577	0.359073	0.0551343	0.40617	0.00441
lc_146	Bilirubin	Antibiotics_med	Lifestyle factors	Antibiotics_med	0.0360761	0.198166	0.855678	0.96777	0.00474271
gc_160	Erythritol	CRP	Clinical factors	Acute phase	-0.00841673	0.0089079	0.345559	0.765304	0.0051059
lc_146	Bilirubin	Age_at_Visit	Age	Age	-0.025055	0.010231	0.014953	0.234048	0.00365718
lc_146	Bilirubin	SBP	Clinical factors	Blood pressure	0.00344358	0.00417237	0.409899	0.803519	0.0100905
lc_146	Bilirubin	DBP	Clinical factors	Blood pressure	0.00414485	0.00704229	0.556636	0.875725	0.000248667
lc_3	Propionylcarnitine	BMI	Clinical factors	Body composition	-0.0954735	0.0864185	0.27022	0.710528	0.0217561
lc_146	Bilirubin	Weight	Clinical factors	Body composition	-0.0635598	0.0281183	0.0245761	0.286813	0.0159039
lc_146	Bilirubin	Waist	Clinical factors	Body composition	0.0300304	0.0108032	0.00581489	0.14865	0.00679819
lc_146	Bilirubin	Hip	Clinical factors	Body composition	-0.0286932	0.0175355	0.102923	0.510914	0.00112501
lc_146	Bilirubin	Bioimp_fat	Clinical factors	Body composition	-0.139815	0.694132	0.840515	0.964234	0.000265755
lc_146	Bilirubin	Bioimp_muscle	Clinical factors	Body composition	-0.0934852	0.702495	0.894231	0.977855	0.000653936
lc_146	Bilirubin	Bioimp_bone	Clinical factors	Body composition	-0.339259	0.813753	0.677072	0.921208	0.000769021
lc_146	Bilirubin	Height	Clinical factors	Body composition	0.0531606	0.0259556	0.0414962	0.360964	0.000666084
lc_146	Bilirubin	Hb	Clinical factors	Erythrocytes	0.0543157	0.0421073	0.198157	0.64024	0.00930109
lc_146	Bilirubin	RBC	Clinical factors	Erythrocytes	-0.871963	0.913741	0.340781	0.761685	0.00690764
lc_146	Bilirubin	Hct	Clinical factors	Erythrocytes	-10.5447	10.334	0.30844	0.741218	0.0200844
lc_146	Bilirubin	MCV	Clinical factors	Erythrocytes	-0.130526	0.0544235	0.0171364	0.249357	0.00399551
lc_146	Bilirubin	MCH	Clinical factors	Erythrocytes	0.160521	0.107714	0.137303	0.570496	0.00823097
lc_146	Bilirubin	MCHC	Clinical factors	Erythrocytes	-0.0327148	0.0197216	0.0982892	0.501931	0.0103207
lc_146	Bilirubin	HbA1c	Clinical factors	Glucose homeostasis	0.0100226	0.0127091	0.431018	0.815581	0.000457371
lc_146	Bilirubin	Gluc	Clinical factors	Glucose homeostasis	0.0264181	0.0893087	0.767601	0.945325	0.00112737
lc_146	Bilirubin	ProBNP	Clinical factors	Heart	-0.000750467	0.000686685	0.275401	0.715652	0.00631111
lc_146	Bilirubin	TNT	Clinical factors	Heart	0.0233928	0.0147328	0.11348	0.52944	0.00102951
lc_146	Bilirubin	CystC	Clinical factors	Kidney	-0.346897	0.36945	0.348578	0.767015	2.23671e-05
lc_146	Bilirubin	Crea	Clinical factors	Kidney	0.00576736	0.00433432	0.184414	0.624684	0.000462343
lc_146	Bilirubin	WBC	Clinical factors	Leukocytes	0.0398646	0.522178	0.939202	0.987862	0.00399676
lc_146	Bilirubin	Neut	Clinical factors	Leukocytes	-0.0827007	0.53053	0.876239	0.973768	0.0059167
lc_146	Bilirubin	Lymph	Clinical factors	Leukocytes	0.0147494	0.532248	0.977912	0.995631	0.000338534
lc_146	Bilirubin	Mono	Clinical factors	Leukocytes	0.854104	0.659399	0.196311	0.638504	0.010354
lc_146	Bilirubin	Eos	Clinical factors	Leukocytes	-0.278927	0.573332	0.627	0.903662	0.000803053
lc_146	Bilirubin	Baso	Clinical factors	Leukocytes	-0.973502	1.23188	0.43006	0.815138	0.00303113
lc_146	Bilirubin	HDL	Clinical factors	Lipid profile	0.541038	0.332606	0.104954	0.514036	0.0236002
lc_146	Bilirubin	Chol	Clinical factors	Lipid profile	-0.0591661	0.297542	0.842527	0.96468	0.0245274
lc_146	Bilirubin	LDL	Clinical factors	Lipid profile	-0.0146274	0.29548	0.960554	0.991841	0.0266156
lc_146	Bilirubin	TG	Clinical factors	Lipid profile	-0.169986	0.121582	0.163205	0.600236	0.0105327
lc_146	Bilirubin	ApoB.apoA1	Clinical factors	Lipid profile	-2.16449	0.920868	0.0194553	0.263224	0.000275485
lc_146	Bilirubin	ApoB	Clinical factors	Lipid profile	2.38391	0.83538	0.00465008	0.133838	0.0247221
lc_146	Bilirubin	ApoA1	Clinical factors	Lipid profile	-1.06063	0.509708	0.0383729	0.349237	0.00650137
lc_146	Bilirubin	ALAT	Clinical factors	Liver	0.455464	0.288993	0.116166	0.534155	0.0206926
lc_146	Bilirubin	GGT	Clinical factors	Liver	0.159216	0.120883	0.1889	0.63006	0.00442702
lc_146	Bilirubin	Plt	Clinical factors	Platelets	-0.000745621	0.000843348	0.377404	0.784278	0.00152474
lc_146	Bilirubin	Sex	Sex	Sex	0.763805	0.264186	0.00414449	0.125315	0.0195777
lc_146	Bilirubin	Urate	Clinical factors	Urate	-0.000575073	0.000767547	0.454356	0.828288	0.00139346
lc_146	Bilirubin	VitD	Clinical factors	Vitamin D	0.000255399	0.000781407	0.744033	0.939827	0.000247914
lc_147	PC(14:0/16:0)	visit	Visit	Visit	0.0411106	0.0435694	0.346219	0.765436	0.0112447
lc_147	PC(14:0/16:0)	Smoking	Lifestyle factors	Smoking	0.752001	0.399951	0.0611332	0.422571	0.00641746
lc_147	PC(14:0/16:0)	MaritalStatus_change	Lifestyle factors	MaritalStatus_change	-1.2299	0.38347	0.00149826	0.0741478	0.0322723
lc_147	PC(14:0/16:0)	Housing_change	Lifestyle factors	Housing_change	-0.045304	0.287185	0.874768	0.973393	0.00322994
lc_147	PC(14:0/16:0)	Employment_change	Lifestyle factors	Employment_change	0.0813131	0.200342	0.685153	0.9242	0.000675613
lc_147	PC(14:0/16:0)	Stress	Lifestyle factors	Stress	-0.178757	0.0742322	0.0166949	0.245668	0.00693377
lc_147	PC(14:0/16:0)	PhysicalActivity	Lifestyle factors	PhysicalActivity	0.0520035	0.0398472	0.192958	0.634082	1.00262e-05
lc_147	PC(14:0/16:0)	SedentaryTime_hours	Lifestyle factors	SedentaryTime_hours	-0.026817	0.0178977	0.13519	0.566599	0.00689586
lc_147	PC(14:0/16:0)	PerceivedHealth	Lifestyle factors	PerceivedHealth	0.0440547	0.059805	0.461969	0.831392	2.07241e-05
lc_147	PC(14:0/16:0)	Common_cold_influenzae	Lifestyle factors	Common_cold_influenzae	-0.0436195	0.129421	0.736348	0.938558	0.000154425
lc_147	PC(14:0/16:0)	NSAID_painmed	Lifestyle factors	NSAID_painmed	-0.114525	0.170695	0.502826	0.852587	0.00140848
lc_147	PC(14:0/16:0)	Bp_med	Lifestyle factors	Bp_med	0.22823	0.294613	0.439196	0.818455	1.03002e-05
lc_147	PC(14:0/16:0)	Lipid_med	Lifestyle factors	Lipid_med	-0.535938	0.446526	0.23108	0.673561	0.00747261
lc_147	PC(14:0/16:0)	Antibiotics_med	Lifestyle factors	Antibiotics_med	0.186233	0.24643	0.450461	0.825964	0.000333262
gc_176	Ibuprofen	CRP	Clinical factors	Acute phase	0.00976393	0.0103364	0.345683	0.765304	0.00100931
lc_147	PC(14:0/16:0)	Age_at_Visit	Age	Age	-0.00110491	0.0127228	0.930858	0.986201	0.0055999
lc_147	PC(14:0/16:0)	SBP	Clinical factors	Blood pressure	-0.00143761	0.00518856	0.781933	0.948332	0.000460476
lc_147	PC(14:0/16:0)	DBP	Clinical factors	Blood pressure	0.00125234	0.00875745	0.886393	0.975777	0.00079271
lc_2	Butyrylcarnitine	BMI	Clinical factors	Body composition	-0.0721219	0.0654262	0.271282	0.711591	0.00831078
lc_147	PC(14:0/16:0)	Weight	Clinical factors	Body composition	-0.0696493	0.0349666	0.0473732	0.382844	0.000194606
lc_147	PC(14:0/16:0)	Waist	Clinical factors	Body composition	0.0339913	0.0134343	0.0119586	0.210752	0.0113632
lc_147	PC(14:0/16:0)	Hip	Clinical factors	Body composition	-0.0172623	0.0218063	0.429265	0.814253	0.00376568
lc_147	PC(14:0/16:0)	Bioimp_fat	Clinical factors	Body composition	-1.04778	0.86319	0.225848	0.667537	0.00943326
lc_147	PC(14:0/16:0)	Bioimp_muscle	Clinical factors	Body composition	-1.07175	0.873589	0.220933	0.66303	0.00511325
lc_147	PC(14:0/16:0)	Bioimp_bone	Clinical factors	Body composition	-0.17582	1.01194	0.862194	0.970102	0.000102591
lc_147	PC(14:0/16:0)	Height	Clinical factors	Body composition	0.0523828	0.0322772	0.105755	0.515347	0.000434482
lc_147	PC(14:0/16:0)	Hb	Clinical factors	Erythrocytes	0.0363388	0.0523626	0.488279	0.845665	0.0126769
lc_147	PC(14:0/16:0)	RBC	Clinical factors	Erythrocytes	-0.166139	1.13628	0.883861	0.975426	0.0162564
lc_147	PC(14:0/16:0)	Hct	Clinical factors	Erythrocytes	-4.09529	12.8508	0.750212	0.941565	0.00377876
lc_147	PC(14:0/16:0)	MCV	Clinical factors	Erythrocytes	-0.0318191	0.0676785	0.638621	0.909042	0.000834135
lc_147	PC(14:0/16:0)	MCH	Clinical factors	Erythrocytes	-0.0296254	0.133948	0.825123	0.959689	0.000438704
lc_147	PC(14:0/16:0)	MCHC	Clinical factors	Erythrocytes	-0.0132494	0.0245248	0.589464	0.889062	0.000613551
lc_147	PC(14:0/16:0)	HbA1c	Clinical factors	Glucose homeostasis	-0.0432961	0.0158045	0.0065559	0.157169	0.0294245
lc_147	PC(14:0/16:0)	Gluc	Clinical factors	Glucose homeostasis	-0.0734419	0.11106	0.508986	0.85541	0.00173475
lc_147	PC(14:0/16:0)	ProBNP	Clinical factors	Heart	0.000123075	0.000853928	0.885505	0.975777	0.00141241
lc_147	PC(14:0/16:0)	TNT	Clinical factors	Heart	0.0284773	0.018321	0.121251	0.544057	0.00279914
lc_147	PC(14:0/16:0)	CystC	Clinical factors	Kidney	-0.697785	0.459431	0.129961	0.558463	0.00495476
lc_147	PC(14:0/16:0)	Crea	Clinical factors	Kidney	0.00496835	0.00538995	0.357451	0.772544	0.00185255
lc_147	PC(14:0/16:0)	WBC	Clinical factors	Leukocytes	1.09661	0.649355	0.0923976	0.491463	0.00033107
lc_147	PC(14:0/16:0)	Neut	Clinical factors	Leukocytes	-1.06319	0.659741	0.108212	0.519339	0.00756594
lc_147	PC(14:0/16:0)	Lymph	Clinical factors	Leukocytes	-0.81873	0.661878	0.21715	0.658784	4.15281e-05
lc_147	PC(14:0/16:0)	Mono	Clinical factors	Leukocytes	-1.44992	0.819997	0.0781359	0.460632	0.00353144
lc_147	PC(14:0/16:0)	Eos	Clinical factors	Leukocytes	-0.74017	0.712969	0.300111	0.735203	0.0024849
lc_147	PC(14:0/16:0)	Baso	Clinical factors	Leukocytes	-0.217639	1.53191	0.887129	0.975892	0.000771245
lc_147	PC(14:0/16:0)	HDL	Clinical factors	Lipid profile	1.24546	0.413613	0.00284442	0.105051	0.0126508
lc_147	PC(14:0/16:0)	Chol	Clinical factors	Lipid profile	-0.489642	0.370009	0.186827	0.62768	0.0122747
lc_147	PC(14:0/16:0)	LDL	Clinical factors	Lipid profile	0.561108	0.367445	0.127898	0.555057	0.015388
lc_147	PC(14:0/16:0)	TG	Clinical factors	Lipid profile	0.146095	0.151194	0.334757	0.758216	2.19293e-06
lc_147	PC(14:0/16:0)	ApoB.apoA1	Clinical factors	Lipid profile	-1.52772	1.14515	0.183281	0.623513	4.41722e-05
lc_147	PC(14:0/16:0)	ApoB	Clinical factors	Lipid profile	0.51211	1.03884	0.622431	0.901761	0.000764914
lc_147	PC(14:0/16:0)	ApoA1	Clinical factors	Lipid profile	-1.62378	0.633848	0.010947	0.203552	0.0200171
lc_147	PC(14:0/16:0)	ALAT	Clinical factors	Liver	-0.40972	0.359378	0.255245	0.696926	5.68046e-05
lc_147	PC(14:0/16:0)	GGT	Clinical factors	Liver	0.0394869	0.150325	0.792996	0.951292	0.000317146
lc_147	PC(14:0/16:0)	Plt	Clinical factors	Platelets	-0.00461406	0.00104875	1.55267e-05	0.00409455	0.0402517
lc_147	PC(14:0/16:0)	Sex	Sex	Sex	0.544786	0.328529	0.0984052	0.502012	0.00619654
lc_147	PC(14:0/16:0)	Urate	Clinical factors	Urate	0.00216312	0.000954485	0.0242123	0.284778	0.0126845
lc_147	PC(14:0/16:0)	VitD	Clinical factors	Vitamin D	-0.000691359	0.00097172	0.47739	0.839752	0.00118908
lc_148	1-myristoyl-GPC	visit	Visit	Visit	0.00669497	0.0283129	0.813249	0.956506	0.00574603
lc_148	1-myristoyl-GPC	Smoking	Lifestyle factors	Smoking	0.0649905	0.259902	0.802729	0.953645	0.0162214
lc_148	1-myristoyl-GPC	MaritalStatus_change	Lifestyle factors	MaritalStatus_change	0.128233	0.249192	0.607249	0.896687	0.000221319
lc_148	1-myristoyl-GPC	Housing_change	Lifestyle factors	Housing_change	-0.148352	0.186623	0.427341	0.813289	8.97282e-05
lc_148	1-myristoyl-GPC	Employment_change	Lifestyle factors	Employment_change	-0.0489873	0.130189	0.707	0.931203	0.000208989
lc_148	1-myristoyl-GPC	Stress	Lifestyle factors	Stress	-0.00536154	0.0482386	0.911581	0.982657	3.37856e-05
lc_148	1-myristoyl-GPC	PhysicalActivity	Lifestyle factors	PhysicalActivity	-0.00387003	0.0258941	0.881303	0.974963	0.00182874
lc_148	1-myristoyl-GPC	SedentaryTime_hours	Lifestyle factors	SedentaryTime_hours	-0.0116865	0.0116305	0.315873	0.745964	0.00692056
lc_148	1-myristoyl-GPC	PerceivedHealth	Lifestyle factors	PerceivedHealth	-0.0295233	0.0388633	0.448103	0.824562	0.00477155
lc_148	1-myristoyl-GPC	Common_cold_influenzae	Lifestyle factors	Common_cold_influenzae	-0.012858	0.0841025	0.878601	0.974318	0.00287524
lc_148	1-myristoyl-GPC	NSAID_painmed	Lifestyle factors	NSAID_painmed	-0.140604	0.110924	0.206022	0.647443	0.000607871
lc_148	1-myristoyl-GPC	Bp_med	Lifestyle factors	Bp_med	-0.44305	0.19145	0.0213947	0.271687	0.0138388
lc_148	1-myristoyl-GPC	Lipid_med	Lifestyle factors	Lipid_med	-0.229968	0.290168	0.428732	0.814109	0.00606705
lc_148	1-myristoyl-GPC	Antibiotics_med	Lifestyle factors	Antibiotics_med	0.117252	0.160139	0.464677	0.832821	0.00234513
lc_195	gamma-Glutamyltryptophan	CRP	Clinical factors	Acute phase	-0.00304883	0.00322738	0.345654	0.765304	0.0042016
lc_148	1-myristoyl-GPC	Age_at_Visit	Age	Age	0.00639978	0.00826773	0.439555	0.818867	0.00919476
lc_148	1-myristoyl-GPC	SBP	Clinical factors	Blood pressure	0.00714386	0.0033717	0.0350065	0.337307	0.0282447
lc_148	1-myristoyl-GPC	DBP	Clinical factors	Blood pressure	-0.00319914	0.00569089	0.574471	0.882674	0.0108179
gc_76	Lactic acid	BMI	Clinical factors	Body composition	-0.0670742	0.0614771	0.276208	0.716697	0.0353573
lc_148	1-myristoyl-GPC	Weight	Clinical factors	Body composition	0.00284793	0.0227225	0.90035	0.979319	0.00287811
lc_148	1-myristoyl-GPC	Waist	Clinical factors	Body composition	0.00147414	0.00873007	0.866032	0.97078	0.00371139
lc_148	1-myristoyl-GPC	Hip	Clinical factors	Body composition	0.0170099	0.0141705	0.231026	0.673561	0.00936158
lc_148	1-myristoyl-GPC	Bioimp_fat	Clinical factors	Body composition	-0.361614	0.56093	0.519679	0.860067	0.00782306
lc_148	1-myristoyl-GPC	Bioimp_muscle	Clinical factors	Body composition	-0.30936	0.567688	0.586231	0.887763	0.00239323
lc_148	1-myristoyl-GPC	Bioimp_bone	Clinical factors	Body composition	-0.321076	0.657596	0.625756	0.903082	0.00120131
lc_148	1-myristoyl-GPC	Height	Clinical factors	Body composition	-0.00187545	0.0209748	0.928818	0.985928	0.000170287
lc_148	1-myristoyl-GPC	Hb	Clinical factors	Erythrocytes	0.05236	0.034027	0.125008	0.549939	5.19713e-05
lc_148	1-myristoyl-GPC	RBC	Clinical factors	Erythrocytes	-0.975522	0.738396	0.187554	0.628726	0.0019473
lc_148	1-myristoyl-GPC	Hct	Clinical factors	Erythrocytes	-3.88915	8.35089	0.641787	0.910348	0.0233917
lc_148	1-myristoyl-GPC	MCV	Clinical factors	Erythrocytes	-0.0691921	0.0439798	0.116806	0.534777	4.0649e-05
lc_148	1-myristoyl-GPC	MCH	Clinical factors	Erythrocytes	0.0149065	0.0870438	0.864151	0.970524	0.00119842
lc_148	1-myristoyl-GPC	MCHC	Clinical factors	Erythrocytes	-0.0195654	0.015937	0.220622	0.66276	0.00131995
lc_148	1-myristoyl-GPC	HbA1c	Clinical factors	Glucose homeostasis	-0.0153219	0.0102703	0.13688	0.569867	0.00569866
lc_148	1-myristoyl-GPC	Gluc	Clinical factors	Glucose homeostasis	0.28921	0.0721706	7.91328e-05	0.0116047	0.0680847
lc_148	1-myristoyl-GPC	ProBNP	Clinical factors	Heart	0.00069316	0.000554911	0.212677	0.65349	0.000387205
lc_148	1-myristoyl-GPC	TNT	Clinical factors	Heart	-0.0114838	0.0119056	0.335607	0.75878	0.00105616
lc_148	1-myristoyl-GPC	CystC	Clinical factors	Kidney	-0.431486	0.298554	0.149525	0.585947	0.00526049
lc_148	1-myristoyl-GPC	Crea	Clinical factors	Kidney	-0.00166495	0.00350257	0.634914	0.906938	0.00905684
lc_148	1-myristoyl-GPC	WBC	Clinical factors	Leukocytes	0.927149	0.421973	0.0288421	0.308444	0.00508132
lc_148	1-myristoyl-GPC	Neut	Clinical factors	Leukocytes	-0.92721	0.428722	0.031424	0.321871	0.0010638
lc_148	1-myristoyl-GPC	Lymph	Clinical factors	Leukocytes	-0.781318	0.430111	0.0703745	0.444188	1.38616e-05
lc_148	1-myristoyl-GPC	Mono	Clinical factors	Leukocytes	-1.22028	0.532862	0.0227758	0.279815	0.0162682
lc_148	1-myristoyl-GPC	Eos	Clinical factors	Leukocytes	-0.658292	0.463311	0.156496	0.593547	0.00274993
lc_148	1-myristoyl-GPC	Baso	Clinical factors	Leukocytes	1.43769	0.995489	0.149821	0.586027	0.0140916
lc_148	1-myristoyl-GPC	HDL	Clinical factors	Lipid profile	-0.380925	0.26878	0.157545	0.595036	0.00012512
lc_148	1-myristoyl-GPC	Chol	Clinical factors	Lipid profile	0.445602	0.240445	0.064919	0.431185	0.0393928
lc_148	1-myristoyl-GPC	LDL	Clinical factors	Lipid profile	0.122137	0.238778	0.609406	0.897292	0.0245767
lc_148	1-myristoyl-GPC	TG	Clinical factors	Lipid profile	0.211823	0.0982511	0.0319564	0.323626	0.010274
lc_148	1-myristoyl-GPC	ApoB.apoA1	Clinical factors	Lipid profile	-0.479958	0.744156	0.519485	0.85996	0.0125032
lc_148	1-myristoyl-GPC	ApoB	Clinical factors	Lipid profile	-1.66937	0.675072	0.0140077	0.229422	0.011011
lc_148	1-myristoyl-GPC	ApoA1	Clinical factors	Lipid profile	0.00579718	0.411896	0.988781	0.997532	0.000235928
lc_148	1-myristoyl-GPC	ALAT	Clinical factors	Liver	0.330795	0.233536	0.157772	0.595036	0.000301286
lc_148	1-myristoyl-GPC	GGT	Clinical factors	Liver	-0.281441	0.0976861	0.00427539	0.127132	0.0109608
lc_148	1-myristoyl-GPC	Plt	Clinical factors	Platelets	0.000482281	0.000681512	0.479753	0.840687	0.00236021
lc_148	1-myristoyl-GPC	Sex	Sex	Sex	0.896254	0.213489	3.63773e-05	0.00724245	0.0340937
lc_148	1-myristoyl-GPC	Urate	Clinical factors	Urate	0.000793943	0.000620257	0.201616	0.643265	0.00382746
lc_148	1-myristoyl-GPC	VitD	Clinical factors	Vitamin D	-0.00128018	0.000631457	0.0435924	0.367817	0.00768958
lc_149	1-eicosapentaenoylglycerophosphocholine	visit	Visit	Visit	-0.00229455	0.0293324	0.937705	0.987775	0.007608
lc_149	1-eicosapentaenoylglycerophosphocholine	Smoking	Lifestyle factors	Smoking	0.0898653	0.26926	0.738824	0.938927	0.0169324
lc_149	1-eicosapentaenoylglycerophosphocholine	MaritalStatus_change	Lifestyle factors	MaritalStatus_change	0.195987	0.258165	0.448411	0.824737	0.000521219
lc_149	1-eicosapentaenoylglycerophosphocholine	Housing_change	Lifestyle factors	Housing_change	-0.159136	0.193343	0.411177	0.80372	4.75114e-05
lc_149	1-eicosapentaenoylglycerophosphocholine	Employment_change	Lifestyle factors	Employment_change	-0.0506146	0.134877	0.707753	0.931203	0.000141278
lc_149	1-eicosapentaenoylglycerophosphocholine	Stress	Lifestyle factors	Stress	-0.00933242	0.0499756	0.852003	0.966931	6.67256e-05
lc_149	1-eicosapentaenoylglycerophosphocholine	PhysicalActivity	Lifestyle factors	PhysicalActivity	-0.00891458	0.0268265	0.739912	0.939001	0.0027021
lc_149	1-eicosapentaenoylglycerophosphocholine	SedentaryTime_hours	Lifestyle factors	SedentaryTime_hours	-0.0126133	0.0120493	0.296108	0.732169	0.00800803
lc_149	1-eicosapentaenoylglycerophosphocholine	PerceivedHealth	Lifestyle factors	PerceivedHealth	-0.0243678	0.0402627	0.545532	0.871124	0.00483357
lc_149	1-eicosapentaenoylglycerophosphocholine	Common_cold_influenzae	Lifestyle factors	Common_cold_influenzae	-0.0203551	0.0871309	0.815458	0.957072	0.00254838
lc_149	1-eicosapentaenoylglycerophosphocholine	NSAID_painmed	Lifestyle factors	NSAID_painmed	-0.143054	0.114918	0.214251	0.655383	0.000548552
lc_149	1-eicosapentaenoylglycerophosphocholine	Bp_med	Lifestyle factors	Bp_med	-0.447574	0.198343	0.0248206	0.287763	0.0132175
lc_149	1-eicosapentaenoylglycerophosphocholine	Lipid_med	Lifestyle factors	Lipid_med	-0.23455	0.300617	0.435927	0.818006	0.00604419
lc_149	1-eicosapentaenoylglycerophosphocholine	Antibiotics_med	Lifestyle factors	Antibiotics_med	0.131586	0.165905	0.428379	0.813854	0.00282199
lc_51	3-Hydroxydecanoate	CRP	Clinical factors	Acute phase	0.00776602	0.00825236	0.347497	0.766385	0.0324893
lc_149	1-eicosapentaenoylglycerophosphocholine	Age_at_Visit	Age	Age	0.00658486	0.00856544	0.442689	0.820452	0.0101434
lc_149	1-eicosapentaenoylglycerophosphocholine	SBP	Clinical factors	Blood pressure	0.00628338	0.00349311	0.0731481	0.45081	0.0264728
lc_149	1-eicosapentaenoylglycerophosphocholine	DBP	Clinical factors	Blood pressure	-0.00245087	0.00589581	0.677955	0.921692	0.0138102
lc_5	Tiglylcarnitine	BMI	Clinical factors	Body composition	0.0731621	0.0678682	0.281977	0.721274	0.00126035
lc_149	1-eicosapentaenoylglycerophosphocholine	Weight	Clinical factors	Body composition	-0.00245669	0.0235407	0.91696	0.983788	0.00298742
lc_149	1-eicosapentaenoylglycerophosphocholine	Waist	Clinical factors	Body composition	0.00130186	0.00904443	0.885653	0.975777	0.0036682
lc_149	1-eicosapentaenoylglycerophosphocholine	Hip	Clinical factors	Body composition	0.0158565	0.0146808	0.281051	0.720187	0.00727079
lc_149	1-eicosapentaenoylglycerophosphocholine	Bioimp_fat	Clinical factors	Body composition	-0.415895	0.581128	0.474804	0.838177	0.00917634
lc_149	1-eicosapentaenoylglycerophosphocholine	Bioimp_muscle	Clinical factors	Body composition	-0.364138	0.58813	0.536333	0.868181	0.00287957
lc_149	1-eicosapentaenoylglycerophosphocholine	Bioimp_bone	Clinical factors	Body composition	-0.320603	0.681275	0.638305	0.908959	0.00112705
lc_149	1-eicosapentaenoylglycerophosphocholine	Height	Clinical factors	Body composition	0.00298882	0.0217301	0.890702	0.976699	0.000475311
lc_149	1-eicosapentaenoylglycerophosphocholine	Hb	Clinical factors	Erythrocytes	0.0517136	0.0352523	0.14353	0.577812	5.29345e-05
lc_149	1-eicosapentaenoylglycerophosphocholine	RBC	Clinical factors	Erythrocytes	-0.991971	0.764985	0.195815	0.637958	0.00186061
lc_149	1-eicosapentaenoylglycerophosphocholine	Hct	Clinical factors	Erythrocytes	-3.36014	8.6516	0.698032	0.928466	0.0180371
lc_149	1-eicosapentaenoylglycerophosphocholine	MCV	Clinical factors	Erythrocytes	-0.067615	0.0455635	0.138961	0.572978	0.000133797
lc_149	1-eicosapentaenoylglycerophosphocholine	MCH	Clinical factors	Erythrocytes	0.00948846	0.0901782	0.916279	0.983615	0.000885624
lc_149	1-eicosapentaenoylglycerophosphocholine	MCHC	Clinical factors	Erythrocytes	-0.0199763	0.0165109	0.227363	0.669333	0.00112283
lc_149	1-eicosapentaenoylglycerophosphocholine	HbA1c	Clinical factors	Glucose homeostasis	-0.0168007	0.0106401	0.115486	0.532884	0.00607821
lc_149	1-eicosapentaenoylglycerophosphocholine	Gluc	Clinical factors	Glucose homeostasis	0.309715	0.0747694	4.58037e-05	0.00831564	0.0710651
lc_149	1-eicosapentaenoylglycerophosphocholine	ProBNP	Clinical factors	Heart	0.000608824	0.000574893	0.29052	0.727098	0.00021518
lc_149	1-eicosapentaenoylglycerophosphocholine	TNT	Clinical factors	Heart	-0.0108097	0.0123343	0.38158	0.787218	0.000583701
lc_149	1-eicosapentaenoylglycerophosphocholine	CystC	Clinical factors	Kidney	-0.396377	0.309304	0.201093	0.642653	0.00526763
lc_149	1-eicosapentaenoylglycerophosphocholine	Crea	Clinical factors	Kidney	-0.00243347	0.0036287	0.503027	0.852596	0.0105281
lc_149	1-eicosapentaenoylglycerophosphocholine	WBC	Clinical factors	Leukocytes	0.955519	0.437168	0.029681	0.313748	0.00524053
lc_149	1-eicosapentaenoylglycerophosphocholine	Neut	Clinical factors	Leukocytes	-0.959675	0.44416	0.0315859	0.322134	0.00150809
lc_149	1-eicosapentaenoylglycerophosphocholine	Lymph	Clinical factors	Leukocytes	-0.786343	0.445598	0.0787257	0.461929	0.00022742
lc_149	1-eicosapentaenoylglycerophosphocholine	Mono	Clinical factors	Leukocytes	-1.22977	0.552049	0.0267139	0.297886	0.0145194
lc_149	1-eicosapentaenoylglycerophosphocholine	Eos	Clinical factors	Leukocytes	-0.739233	0.479994	0.124689	0.549476	0.00337366
lc_149	1-eicosapentaenoylglycerophosphocholine	Baso	Clinical factors	Leukocytes	1.33241	1.03134	0.197468	0.639565	0.0129151
lc_149	1-eicosapentaenoylglycerophosphocholine	HDL	Clinical factors	Lipid profile	-0.379842	0.278458	0.173654	0.612049	0.000380603
lc_149	1-eicosapentaenoylglycerophosphocholine	Chol	Clinical factors	Lipid profile	0.426514	0.249103	0.0879867	0.482654	0.0378462
lc_149	1-eicosapentaenoylglycerophosphocholine	LDL	Clinical factors	Lipid profile	0.158189	0.247377	0.523052	0.862042	0.0236346
lc_149	1-eicosapentaenoylglycerophosphocholine	TG	Clinical factors	Lipid profile	0.233552	0.101789	0.022517	0.278889	0.0112827
lc_149	1-eicosapentaenoylglycerophosphocholine	ApoB.apoA1	Clinical factors	Lipid profile	-0.434095	0.770952	0.57385	0.882424	0.0122896
lc_149	1-eicosapentaenoylglycerophosphocholine	ApoB	Clinical factors	Lipid profile	-1.76325	0.699381	0.0122625	0.212968	0.010993
lc_149	1-eicosapentaenoylglycerophosphocholine	ApoA1	Clinical factors	Lipid profile	0.0364557	0.426728	0.931981	0.986694	0.000344032
lc_149	1-eicosapentaenoylglycerophosphocholine	ALAT	Clinical factors	Liver	0.336418	0.241945	0.16551	0.602309	0.000406561
lc_149	1-eicosapentaenoylglycerophosphocholine	GGT	Clinical factors	Liver	-0.278293	0.101204	0.00635786	0.15558	0.00992736
lc_149	1-eicosapentaenoylglycerophosphocholine	Plt	Clinical factors	Platelets	0.000398084	0.000706052	0.573338	0.882373	0.00179062
lc_149	1-eicosapentaenoylglycerophosphocholine	Sex	Sex	Sex	0.923329	0.221177	4.00932e-05	0.00784732	0.0335866
lc_149	1-eicosapentaenoylglycerophosphocholine	Urate	Clinical factors	Urate	0.000809067	0.000642591	0.209073	0.649671	0.00373138
lc_149	1-eicosapentaenoylglycerophosphocholine	VitD	Clinical factors	Vitamin D	-0.00139652	0.000654195	0.0336678	0.331745	0.00846764
lc_150	LysoPE(20:5(5Z,8Z,11Z,14Z,17Z)/0:0)	visit	Visit	Visit	0.0913865	0.0376844	0.0159506	0.241573	0.00189597
lc_150	LysoPE(20:5(5Z,8Z,11Z,14Z,17Z)/0:0)	Smoking	Lifestyle factors	Smoking	-0.736684	0.345929	0.0340941	0.33389	1.53418e-06
lc_150	LysoPE(20:5(5Z,8Z,11Z,14Z,17Z)/0:0)	MaritalStatus_change	Lifestyle factors	MaritalStatus_change	0.16631	0.331674	0.616473	0.899356	0.00349196
lc_150	LysoPE(20:5(5Z,8Z,11Z,14Z,17Z)/0:0)	Housing_change	Lifestyle factors	Housing_change	-0.413137	0.248394	0.0974057	0.499552	0.00283135
lc_150	LysoPE(20:5(5Z,8Z,11Z,14Z,17Z)/0:0)	Employment_change	Lifestyle factors	Employment_change	-0.101728	0.173282	0.557639	0.87601	0.000111377
lc_150	LysoPE(20:5(5Z,8Z,11Z,14Z,17Z)/0:0)	Stress	Lifestyle factors	Stress	0.0896358	0.0642055	0.163817	0.601103	0.000540472
lc_150	LysoPE(20:5(5Z,8Z,11Z,14Z,17Z)/0:0)	PhysicalActivity	Lifestyle factors	PhysicalActivity	0.0491005	0.0344649	0.155393	0.592909	0.00344085
lc_150	LysoPE(20:5(5Z,8Z,11Z,14Z,17Z)/0:0)	SedentaryTime_hours	Lifestyle factors	SedentaryTime_hours	0.000712292	0.0154802	0.963333	0.99238	6.25451e-05
lc_150	LysoPE(20:5(5Z,8Z,11Z,14Z,17Z)/0:0)	PerceivedHealth	Lifestyle factors	PerceivedHealth	-0.0761319	0.051727	0.142218	0.576291	3.63914e-05
lc_150	LysoPE(20:5(5Z,8Z,11Z,14Z,17Z)/0:0)	Common_cold_influenzae	Lifestyle factors	Common_cold_influenzae	-0.0702362	0.11194	0.530889	0.864987	0.00113439
lc_150	LysoPE(20:5(5Z,8Z,11Z,14Z,17Z)/0:0)	NSAID_painmed	Lifestyle factors	NSAID_painmed	-0.185144	0.147639	0.210897	0.651613	0.00453598
lc_150	LysoPE(20:5(5Z,8Z,11Z,14Z,17Z)/0:0)	Bp_med	Lifestyle factors	Bp_med	-0.531441	0.254819	0.0379402	0.347574	0.00621495
lc_150	LysoPE(20:5(5Z,8Z,11Z,14Z,17Z)/0:0)	Lipid_med	Lifestyle factors	Lipid_med	0.278992	0.386213	0.470676	0.836186	0.00397172
lc_150	LysoPE(20:5(5Z,8Z,11Z,14Z,17Z)/0:0)	Antibiotics_med	Lifestyle factors	Antibiotics_med	-0.0785154	0.213144	0.712883	0.932728	2.56414e-06
lc_74	Palmitoleic acid (LC)	CRP	Clinical factors	Acute phase	-0.00889185	0.00944643	0.347382	0.766385	0.00240414
lc_150	LysoPE(20:5(5Z,8Z,11Z,14Z,17Z)/0:0)	Age_at_Visit	Age	Age	0.0023676	0.0110043	0.829808	0.960858	0.00116009
lc_150	LysoPE(20:5(5Z,8Z,11Z,14Z,17Z)/0:0)	SBP	Clinical factors	Blood pressure	0.0136079	0.00448773	0.00265904	0.100703	0.0184074
lc_150	LysoPE(20:5(5Z,8Z,11Z,14Z,17Z)/0:0)	DBP	Clinical factors	Blood pressure	-0.00921026	0.00757456	0.225048	0.667353	0.00671694
lc_22	Decanoylcarnitine	BMI	Clinical factors	Body composition	-0.135261	0.125496	0.282062	0.721274	0.0416117
lc_150	LysoPE(20:5(5Z,8Z,11Z,14Z,17Z)/0:0)	Weight	Clinical factors	Body composition	-0.0117926	0.0302436	0.696897	0.928301	0.00607335
lc_150	LysoPE(20:5(5Z,8Z,11Z,14Z,17Z)/0:0)	Waist	Clinical factors	Body composition	-0.0127728	0.0116197	0.272626	0.713002	0.00123512
lc_150	LysoPE(20:5(5Z,8Z,11Z,14Z,17Z)/0:0)	Hip	Clinical factors	Body composition	-0.00165587	0.0188609	0.930104	0.986124	0.00695669
lc_150	LysoPE(20:5(5Z,8Z,11Z,14Z,17Z)/0:0)	Bioimp_fat	Clinical factors	Body composition	-0.354804	0.746597	0.635002	0.907021	0.0206842
lc_150	LysoPE(20:5(5Z,8Z,11Z,14Z,17Z)/0:0)	Bioimp_muscle	Clinical factors	Body composition	-0.328253	0.755592	0.664315	0.917354	1.85422e-06
lc_150	LysoPE(20:5(5Z,8Z,11Z,14Z,17Z)/0:0)	Bioimp_bone	Clinical factors	Body composition	-0.902043	0.875259	0.303633	0.738107	0.00432241
lc_150	LysoPE(20:5(5Z,8Z,11Z,14Z,17Z)/0:0)	Height	Clinical factors	Body composition	0.0142105	0.0279174	0.611148	0.897292	0.000109336
lc_150	LysoPE(20:5(5Z,8Z,11Z,14Z,17Z)/0:0)	Hb	Clinical factors	Erythrocytes	0.108956	0.0452899	0.0168003	0.246495	0.00110692
lc_150	LysoPE(20:5(5Z,8Z,11Z,14Z,17Z)/0:0)	RBC	Clinical factors	Erythrocytes	-2.41687	0.982804	0.0145423	0.231645	0.00229451
lc_150	LysoPE(20:5(5Z,8Z,11Z,14Z,17Z)/0:0)	Hct	Clinical factors	Erythrocytes	-7.57283	11.115	0.496245	0.849725	0.0249998
lc_150	LysoPE(20:5(5Z,8Z,11Z,14Z,17Z)/0:0)	MCV	Clinical factors	Erythrocytes	-0.121251	0.0585371	0.0392581	0.352514	0.00497492
lc_150	LysoPE(20:5(5Z,8Z,11Z,14Z,17Z)/0:0)	MCH	Clinical factors	Erythrocytes	-0.0708054	0.115855	0.541602	0.869644	0.000219076
lc_150	LysoPE(20:5(5Z,8Z,11Z,14Z,17Z)/0:0)	MCHC	Clinical factors	Erythrocytes	-0.0375143	0.0212122	0.0780818	0.46054	0.00990169
lc_150	LysoPE(20:5(5Z,8Z,11Z,14Z,17Z)/0:0)	HbA1c	Clinical factors	Glucose homeostasis	-0.027188	0.0136697	0.0477009	0.384384	0.0120266
lc_150	LysoPE(20:5(5Z,8Z,11Z,14Z,17Z)/0:0)	Gluc	Clinical factors	Glucose homeostasis	0.281446	0.096059	0.00367479	0.118282	0.0353114
lc_150	LysoPE(20:5(5Z,8Z,11Z,14Z,17Z)/0:0)	ProBNP	Clinical factors	Heart	0.000922958	0.000738586	0.212498	0.65349	0.00085022
lc_150	LysoPE(20:5(5Z,8Z,11Z,14Z,17Z)/0:0)	TNT	Clinical factors	Heart	-0.00840403	0.0158464	0.596301	0.892377	0.000151874
lc_150	LysoPE(20:5(5Z,8Z,11Z,14Z,17Z)/0:0)	CystC	Clinical factors	Kidney	-0.321873	0.397374	0.418642	0.808258	0.000502165
lc_150	LysoPE(20:5(5Z,8Z,11Z,14Z,17Z)/0:0)	Crea	Clinical factors	Kidney	-0.00286937	0.00466192	0.538739	0.869003	0.00119684
lc_150	LysoPE(20:5(5Z,8Z,11Z,14Z,17Z)/0:0)	WBC	Clinical factors	Leukocytes	0.800588	0.561646	0.155166	0.592543	0.00297386
lc_150	LysoPE(20:5(5Z,8Z,11Z,14Z,17Z)/0:0)	Neut	Clinical factors	Leukocytes	-0.756548	0.570629	0.186002	0.626779	0.000118301
lc_150	LysoPE(20:5(5Z,8Z,11Z,14Z,17Z)/0:0)	Lymph	Clinical factors	Leukocytes	-0.780344	0.572477	0.173965	0.612206	0.00602138
lc_150	LysoPE(20:5(5Z,8Z,11Z,14Z,17Z)/0:0)	Mono	Clinical factors	Leukocytes	-0.499919	0.709238	0.481489	0.841567	4.86335e-05
lc_150	LysoPE(20:5(5Z,8Z,11Z,14Z,17Z)/0:0)	Eos	Clinical factors	Leukocytes	-0.654356	0.616667	0.289567	0.726476	0.00312832
lc_150	LysoPE(20:5(5Z,8Z,11Z,14Z,17Z)/0:0)	Baso	Clinical factors	Leukocytes	0.331288	1.32499	0.802751	0.953645	0.00025718
lc_150	LysoPE(20:5(5Z,8Z,11Z,14Z,17Z)/0:0)	HDL	Clinical factors	Lipid profile	-0.490351	0.357745	0.171596	0.609342	0.0298277
lc_150	LysoPE(20:5(5Z,8Z,11Z,14Z,17Z)/0:0)	Chol	Clinical factors	Lipid profile	0.715829	0.320031	0.0261045	0.294587	0.0155767
lc_150	LysoPE(20:5(5Z,8Z,11Z,14Z,17Z)/0:0)	LDL	Clinical factors	Lipid profile	-0.740306	0.317814	0.0205638	0.267812	0.0146068
lc_150	LysoPE(20:5(5Z,8Z,11Z,14Z,17Z)/0:0)	TG	Clinical factors	Lipid profile	-0.0897801	0.130772	0.492952	0.84761	0.00205031
lc_150	LysoPE(20:5(5Z,8Z,11Z,14Z,17Z)/0:0)	ApoB.apoA1	Clinical factors	Lipid profile	-1.80874	0.99047	0.0689132	0.440514	0.00954834
lc_150	LysoPE(20:5(5Z,8Z,11Z,14Z,17Z)/0:0)	ApoB	Clinical factors	Lipid profile	1.35177	0.89852	0.133616	0.564447	0.00923433
lc_150	LysoPE(20:5(5Z,8Z,11Z,14Z,17Z)/0:0)	ApoA1	Clinical factors	Lipid profile	-0.0884271	0.548233	0.87198	0.97273	0.000290578
lc_150	LysoPE(20:5(5Z,8Z,11Z,14Z,17Z)/0:0)	ALAT	Clinical factors	Liver	0.286531	0.310836	0.357436	0.772544	0.00667991
lc_150	LysoPE(20:5(5Z,8Z,11Z,14Z,17Z)/0:0)	GGT	Clinical factors	Liver	0.193577	0.13002	0.137679	0.571453	0.00867079
lc_150	LysoPE(20:5(5Z,8Z,11Z,14Z,17Z)/0:0)	Plt	Clinical factors	Platelets	0.00162379	0.000907091	0.0745368	0.453904	0.00821778
lc_150	LysoPE(20:5(5Z,8Z,11Z,14Z,17Z)/0:0)	Sex	Sex	Sex	0.0852591	0.284154	0.764369	0.944183	0.00034224
lc_150	LysoPE(20:5(5Z,8Z,11Z,14Z,17Z)/0:0)	Urate	Clinical factors	Urate	-0.000366336	0.000825561	0.657578	0.915031	0.00030842
lc_150	LysoPE(20:5(5Z,8Z,11Z,14Z,17Z)/0:0)	VitD	Clinical factors	Vitamin D	-0.00101024	0.000840468	0.230399	0.672913	0.00348085
lc_151	2-palmitoleoyl-GPC	visit	Visit	Visit	0.0391668	0.0307686	0.204112	0.644056	0.0013839
lc_151	2-palmitoleoyl-GPC	Smoking	Lifestyle factors	Smoking	-0.0540933	0.282444	0.848261	0.966401	0.00779969
lc_151	2-palmitoleoyl-GPC	MaritalStatus_change	Lifestyle factors	MaritalStatus_change	-0.228716	0.270806	0.399083	0.796818	0.00144222
lc_151	2-palmitoleoyl-GPC	Housing_change	Lifestyle factors	Housing_change	-0.259169	0.202809	0.202365	0.643265	0.000599834
lc_151	2-palmitoleoyl-GPC	Employment_change	Lifestyle factors	Employment_change	-0.0579078	0.141481	0.68264	0.923632	4.47287e-05
lc_151	2-palmitoleoyl-GPC	Stress	Lifestyle factors	Stress	0.0128009	0.0524226	0.807268	0.954846	0.00420297
lc_151	2-palmitoleoyl-GPC	PhysicalActivity	Lifestyle factors	PhysicalActivity	0.0223687	0.02814	0.427353	0.813289	0.00495125
lc_151	2-palmitoleoyl-GPC	SedentaryTime_hours	Lifestyle factors	SedentaryTime_hours	0.00211452	0.0126393	0.867259	0.971307	0.000140492
lc_151	2-palmitoleoyl-GPC	PerceivedHealth	Lifestyle factors	PerceivedHealth	-0.0347924	0.0422342	0.410769	0.803664	8.02951e-05
lc_151	2-palmitoleoyl-GPC	Common_cold_influenzae	Lifestyle factors	Common_cold_influenzae	-0.0171732	0.0913972	0.851096	0.966817	0.000222535
lc_151	2-palmitoleoyl-GPC	NSAID_painmed	Lifestyle factors	NSAID_painmed	-0.0257785	0.120545	0.830823	0.961278	0.000341328
lc_151	2-palmitoleoyl-GPC	Bp_med	Lifestyle factors	Bp_med	-0.44191	0.208055	0.034562	0.336241	0.0105281
lc_151	2-palmitoleoyl-GPC	Lipid_med	Lifestyle factors	Lipid_med	-0.207114	0.315336	0.511855	0.856712	0.00029698
lc_151	2-palmitoleoyl-GPC	Antibiotics_med	Lifestyle factors	Antibiotics_med	-0.172416	0.174028	0.322685	0.750953	0.000385485
lc_52	2-Hydroxydecanoate	CRP	Clinical factors	Acute phase	0.0101106	0.0107653	0.348459	0.766988	0.00784405
lc_151	2-palmitoleoyl-GPC	Age_at_Visit	Age	Age	0.0187429	0.00898484	0.0378943	0.347534	0.00440249
lc_151	2-palmitoleoyl-GPC	SBP	Clinical factors	Blood pressure	0.00580941	0.00366415	0.114008	0.530151	0.011822
lc_151	2-palmitoleoyl-GPC	DBP	Clinical factors	Blood pressure	-0.00168146	0.00618449	0.785916	0.94973	0.00184362
TG_34	TG(64:2)	BMI	Clinical factors	Body composition	-0.127346	0.117832	0.282152	0.721349	0.0142625
lc_151	2-palmitoleoyl-GPC	Weight	Clinical factors	Body composition	0.0376917	0.0246934	0.128062	0.555073	0.00540953
lc_151	2-palmitoleoyl-GPC	Waist	Clinical factors	Body composition	-0.0289538	0.00948728	0.00249672	0.0975877	0.00679546
lc_151	2-palmitoleoyl-GPC	Hip	Clinical factors	Body composition	0.0253463	0.0153996	0.100925	0.50716	0.00696813
lc_151	2-palmitoleoyl-GPC	Bioimp_fat	Clinical factors	Body composition	-0.611313	0.609583	0.316821	0.747026	0.000356024
lc_151	2-palmitoleoyl-GPC	Bioimp_muscle	Clinical factors	Body composition	-0.615581	0.616927	0.319245	0.748167	0.00527152
lc_151	2-palmitoleoyl-GPC	Bioimp_bone	Clinical factors	Body composition	0.10409	0.714633	0.8843	0.975542	0.00243323
lc_151	2-palmitoleoyl-GPC	Height	Clinical factors	Body composition	-0.0236034	0.0227941	0.301341	0.73622	0.00203742
lc_151	2-palmitoleoyl-GPC	Hb	Clinical factors	Erythrocytes	0.0558294	0.0369784	0.132246	0.56178	0.0198928
lc_151	2-palmitoleoyl-GPC	RBC	Clinical factors	Erythrocytes	-1.101	0.802442	0.171164	0.608459	0.00224327
lc_151	2-palmitoleoyl-GPC	Hct	Clinical factors	Erythrocytes	-1.00974	9.07521	0.911489	0.982657	0.0035812
lc_151	2-palmitoleoyl-GPC	MCV	Clinical factors	Erythrocytes	-0.0522515	0.0477944	0.275239	0.715573	8.77823e-06
lc_151	2-palmitoleoyl-GPC	MCH	Clinical factors	Erythrocytes	-0.0405358	0.0945937	0.668604	0.918323	1.31706e-05
lc_151	2-palmitoleoyl-GPC	MCHC	Clinical factors	Erythrocytes	-0.0180641	0.0173194	0.297865	0.733452	0.00289339
lc_151	2-palmitoleoyl-GPC	HbA1c	Clinical factors	Glucose homeostasis	-0.0201536	0.0111611	0.0720591	0.448326	2.06297e-06
lc_151	2-palmitoleoyl-GPC	Gluc	Clinical factors	Glucose homeostasis	0.149029	0.0784304	0.0584603	0.414894	0.0242296
lc_151	2-palmitoleoyl-GPC	ProBNP	Clinical factors	Heart	0.000776823	0.000603042	0.198769	0.640813	0.000249327
lc_151	2-palmitoleoyl-GPC	TNT	Clinical factors	Heart	-0.0345586	0.0129383	0.00801245	0.17513	0.00618371
lc_151	2-palmitoleoyl-GPC	CystC	Clinical factors	Kidney	-0.478167	0.324449	0.141684	0.575987	0.00604984
lc_151	2-palmitoleoyl-GPC	Crea	Clinical factors	Kidney	-0.00131821	0.00380637	0.729369	0.936529	0.0029638
lc_151	2-palmitoleoyl-GPC	WBC	Clinical factors	Leukocytes	0.640969	0.458574	0.163316	0.600364	0.019789
lc_151	2-palmitoleoyl-GPC	Neut	Clinical factors	Leukocytes	-0.566544	0.465908	0.225028	0.667353	0.00187135
lc_151	2-palmitoleoyl-GPC	Lymph	Clinical factors	Leukocytes	-0.541307	0.467417	0.247835	0.689558	2.01649e-05
lc_151	2-palmitoleoyl-GPC	Mono	Clinical factors	Leukocytes	-1.01505	0.57908	0.0807396	0.465487	0.00683512
lc_151	2-palmitoleoyl-GPC	Eos	Clinical factors	Leukocytes	-0.577112	0.503497	0.252705	0.694686	0.0041011
lc_151	2-palmitoleoyl-GPC	Baso	Clinical factors	Leukocytes	0.717423	1.08183	0.507787	0.854833	0.00674621
lc_151	2-palmitoleoyl-GPC	HDL	Clinical factors	Lipid profile	-0.453108	0.292093	0.121992	0.546077	0.00479818
lc_151	2-palmitoleoyl-GPC	Chol	Clinical factors	Lipid profile	0.333072	0.2613	0.2035	0.643879	0.0131581
lc_151	2-palmitoleoyl-GPC	LDL	Clinical factors	Lipid profile	0.00845596	0.259489	0.974028	0.994494	0.0423064
lc_151	2-palmitoleoyl-GPC	TG	Clinical factors	Lipid profile	0.205331	0.106773	0.0555048	0.407185	0.0126822
lc_151	2-palmitoleoyl-GPC	ApoB.apoA1	Clinical factors	Lipid profile	0.290006	0.808701	0.720164	0.935142	0.00972631
lc_151	2-palmitoleoyl-GPC	ApoB	Clinical factors	Lipid profile	-1.62885	0.733625	0.0272152	0.299654	0.00626255
lc_151	2-palmitoleoyl-GPC	ApoA1	Clinical factors	Lipid profile	0.681998	0.447623	0.128757	0.556634	0.0101416
lc_151	2-palmitoleoyl-GPC	ALAT	Clinical factors	Liver	0.351787	0.253792	0.166831	0.603831	0.0011768
lc_151	2-palmitoleoyl-GPC	GGT	Clinical factors	Liver	-0.13818	0.106159	0.194132	0.635632	0.00098554
lc_151	2-palmitoleoyl-GPC	Plt	Clinical factors	Platelets	0.00194225	0.000740623	0.0092167	0.186211	0.020053
lc_151	2-palmitoleoyl-GPC	Sex	Sex	Sex	0.410812	0.232006	0.0777195	0.459666	0.00826366
lc_151	2-palmitoleoyl-GPC	Urate	Clinical factors	Urate	0.000546854	0.000674055	0.417901	0.808193	0.00226508
lc_151	2-palmitoleoyl-GPC	VitD	Clinical factors	Vitamin D	-0.00153019	0.000686227	0.0265643	0.296658	0.011847
lc_152	1-linolenoylglycerophosphocholine	visit	Visit	Visit	-0.00586925	0.02709	0.828636	0.960607	0.00539219
lc_152	1-linolenoylglycerophosphocholine	Smoking	Lifestyle factors	Smoking	0.22055	0.248676	0.37591	0.783629	0.0139135
lc_152	1-linolenoylglycerophosphocholine	MaritalStatus_change	Lifestyle factors	MaritalStatus_change	-0.109266	0.238429	0.647118	0.911822	0.000534397
lc_152	1-linolenoylglycerophosphocholine	Housing_change	Lifestyle factors	Housing_change	-0.212723	0.178562	0.234559	0.677252	0.00100296
lc_152	1-linolenoylglycerophosphocholine	Employment_change	Lifestyle factors	Employment_change	-0.0585369	0.124566	0.63878	0.909042	0.000284902
lc_152	1-linolenoylglycerophosphocholine	Stress	Lifestyle factors	Stress	-0.059288	0.0461551	0.200035	0.641979	0.00478599
lc_152	1-linolenoylglycerophosphocholine	PhysicalActivity	Lifestyle factors	PhysicalActivity	-0.0183796	0.0247757	0.458817	0.830429	1.00646e-06
lc_152	1-linolenoylglycerophosphocholine	SedentaryTime_hours	Lifestyle factors	SedentaryTime_hours	-0.0115652	0.0111282	0.299594	0.734581	0.00378414
lc_152	1-linolenoylglycerophosphocholine	PerceivedHealth	Lifestyle factors	PerceivedHealth	0.00740034	0.0371848	0.842398	0.96468	0.00346291
lc_152	1-linolenoylglycerophosphocholine	Common_cold_influenzae	Lifestyle factors	Common_cold_influenzae	-0.0831	0.08047	0.30266	0.737347	0.000241048
lc_152	1-linolenoylglycerophosphocholine	NSAID_painmed	Lifestyle factors	NSAID_painmed	0.05277	0.106133	0.61944	0.900538	0.000115314
lc_152	1-linolenoylglycerophosphocholine	Bp_med	Lifestyle factors	Bp_med	-0.433446	0.183181	0.0186642	0.257387	0.0194196
lc_152	1-linolenoylglycerophosphocholine	Lipid_med	Lifestyle factors	Lipid_med	0.120611	0.277635	0.664322	0.917354	7.21402e-05
lc_152	1-linolenoylglycerophosphocholine	Antibiotics_med	Lifestyle factors	Antibiotics_med	0.0352608	0.153222	0.818163	0.957697	0.00710389
Cer_161	Cer(d18:0/23:0)	CRP	Clinical factors	Acute phase	-0.0146369	0.0155836	0.349644	0.767628	4.62799e-05
lc_152	1-linolenoylglycerophosphocholine	Age_at_Visit	Age	Age	0.000212741	0.00791064	0.978565	0.995822	0.00369783
lc_152	1-linolenoylglycerophosphocholine	SBP	Clinical factors	Blood pressure	0.00663545	0.00322608	0.0406469	0.357614	0.00793786
lc_152	1-linolenoylglycerophosphocholine	DBP	Clinical factors	Blood pressure	-0.00284626	0.00544509	0.60159	0.894449	0.00216269
gc_55	Fructose	BMI	Clinical factors	Body composition	0.0751115	0.0700634	0.284637	0.723282	0.0024795
lc_152	1-linolenoylglycerophosphocholine	Weight	Clinical factors	Body composition	0.00275378	0.0217411	0.8993	0.978832	0.0109284
lc_152	1-linolenoylglycerophosphocholine	Waist	Clinical factors	Body composition	0.000955932	0.00835301	0.908971	0.981995	0.000619783
lc_152	1-linolenoylglycerophosphocholine	Hip	Clinical factors	Body composition	0.013136	0.0135585	0.333476	0.756954	0.0206172
lc_152	1-linolenoylglycerophosphocholine	Bioimp_fat	Clinical factors	Body composition	0.0407736	0.536703	0.939498	0.987865	0.0049273
lc_152	1-linolenoylglycerophosphocholine	Bioimp_muscle	Clinical factors	Body composition	0.0667423	0.543169	0.902295	0.97996	0.000927666
lc_152	1-linolenoylglycerophosphocholine	Bioimp_bone	Clinical factors	Body composition	0.21169	0.629194	0.736791	0.938558	0.00162682
lc_152	1-linolenoylglycerophosphocholine	Height	Clinical factors	Body composition	-0.00813113	0.0200689	0.685674	0.924215	0.000250364
lc_152	1-linolenoylglycerophosphocholine	Hb	Clinical factors	Erythrocytes	0.0410023	0.0325574	0.208959	0.649671	0.000430407
lc_152	1-linolenoylglycerophosphocholine	RBC	Clinical factors	Erythrocytes	-1.43289	0.706504	0.0435092	0.367785	0.00405403
lc_152	1-linolenoylglycerophosphocholine	Hct	Clinical factors	Erythrocytes	3.58298	7.99021	0.654202	0.914521	0.000469902
lc_152	1-linolenoylglycerophosphocholine	MCV	Clinical factors	Erythrocytes	-0.0828235	0.0420803	0.0500466	0.390948	0.000338333
lc_152	1-linolenoylglycerophosphocholine	MCH	Clinical factors	Erythrocytes	0.0484255	0.0832843	0.561415	0.877476	0.00116139
lc_152	1-linolenoylglycerophosphocholine	MCHC	Clinical factors	Erythrocytes	-0.0240858	0.0152487	0.115364	0.532727	0.00275948
lc_152	1-linolenoylglycerophosphocholine	HbA1c	Clinical factors	Glucose homeostasis	-0.000159075	0.00982671	0.987096	0.997532	0.0031798
lc_152	1-linolenoylglycerophosphocholine	Gluc	Clinical factors	Glucose homeostasis	0.166977	0.0690535	0.0162527	0.243815	0.0279594
lc_152	1-linolenoylglycerophosphocholine	ProBNP	Clinical factors	Heart	0.00136243	0.000530944	0.0108163	0.202312	0.00436496
lc_152	1-linolenoylglycerophosphocholine	TNT	Clinical factors	Heart	-0.0120745	0.0113914	0.290089	0.726712	0.000227739
lc_152	1-linolenoylglycerophosphocholine	CystC	Clinical factors	Kidney	-0.396681	0.285659	0.166062	0.602864	0.00390148
lc_152	1-linolenoylglycerophosphocholine	Crea	Clinical factors	Kidney	0.000142868	0.00335129	0.966027	0.992663	1.49205e-05
lc_152	1-linolenoylglycerophosphocholine	WBC	Clinical factors	Leukocytes	1.27223	0.403748	0.00180654	0.0816113	0.000129785
lc_152	1-linolenoylglycerophosphocholine	Neut	Clinical factors	Leukocytes	-1.37409	0.410206	0.000921933	0.0558335	0.00223656
lc_152	1-linolenoylglycerophosphocholine	Lymph	Clinical factors	Leukocytes	-1.22463	0.411534	0.0031823	0.110374	0.0130683
lc_152	1-linolenoylglycerophosphocholine	Mono	Clinical factors	Leukocytes	-0.800507	0.509847	0.117543	0.53608	0.00147936
lc_152	1-linolenoylglycerophosphocholine	Eos	Clinical factors	Leukocytes	-0.839894	0.4433	0.0591894	0.416042	0.011061
lc_152	1-linolenoylglycerophosphocholine	Baso	Clinical factors	Leukocytes	0.67668	0.952493	0.47804	0.839996	0.00286792
lc_152	1-linolenoylglycerophosphocholine	HDL	Clinical factors	Lipid profile	-0.152468	0.257171	0.553758	0.874717	0.00900136
lc_152	1-linolenoylglycerophosphocholine	Chol	Clinical factors	Lipid profile	0.422761	0.23006	0.0671979	0.436287	0.00730234
lc_152	1-linolenoylglycerophosphocholine	LDL	Clinical factors	Lipid profile	-0.0229876	0.228465	0.919928	0.984133	0.0721057
lc_152	1-linolenoylglycerophosphocholine	TG	Clinical factors	Lipid profile	0.341507	0.0940076	0.000334476	0.0281303	0.0307248
lc_152	1-linolenoylglycerophosphocholine	ApoB.apoA1	Clinical factors	Lipid profile	-0.475701	0.712015	0.504627	0.853288	0.0138629
lc_152	1-linolenoylglycerophosphocholine	ApoB	Clinical factors	Lipid profile	-1.47843	0.645915	0.022844	0.280002	0.0137123
lc_152	1-linolenoylglycerophosphocholine	ApoA1	Clinical factors	Lipid profile	-0.0991219	0.394106	0.801607	0.953523	2.6232e-05
lc_152	1-linolenoylglycerophosphocholine	ALAT	Clinical factors	Liver	-0.0401158	0.223449	0.857654	0.96842	1.22499e-05
lc_152	1-linolenoylglycerophosphocholine	GGT	Clinical factors	Liver	-0.0460235	0.093467	0.622826	0.901799	0.000149358
lc_152	1-linolenoylglycerophosphocholine	Plt	Clinical factors	Platelets	2.09889e-05	0.000652077	0.974346	0.994649	0.000316472
lc_152	1-linolenoylglycerophosphocholine	Sex	Sex	Sex	0.553353	0.204268	0.00717323	0.16457	0.0156769
lc_152	1-linolenoylglycerophosphocholine	Urate	Clinical factors	Urate	0.00152031	0.000593467	0.0109485	0.203552	0.0150741
lc_152	1-linolenoylglycerophosphocholine	VitD	Clinical factors	Vitamin D	-0.000306262	0.000604184	0.61263	0.898239	0.000570688
lc_153	1-palmitoleoyl-GPC	visit	Visit	Visit	0.018579	0.0334603	0.579171	0.884736	6.62739e-08
lc_153	1-palmitoleoyl-GPC	Smoking	Lifestyle factors	Smoking	-0.287247	0.307153	0.35051	0.767974	3.6404e-05
lc_153	1-palmitoleoyl-GPC	MaritalStatus_change	Lifestyle factors	MaritalStatus_change	-0.140912	0.294496	0.632686	0.905622	8.58574e-05
lc_153	1-palmitoleoyl-GPC	Housing_change	Lifestyle factors	Housing_change	0.0312959	0.220551	0.887264	0.975892	0.000170374
lc_153	1-palmitoleoyl-GPC	Employment_change	Lifestyle factors	Employment_change	-0.206057	0.153858	0.18159	0.620735	0.000984153
lc_153	1-palmitoleoyl-GPC	Stress	Lifestyle factors	Stress	8.33571e-06	0.0570085	0.999883	0.999883	0.0053259
lc_153	1-palmitoleoyl-GPC	PhysicalActivity	Lifestyle factors	PhysicalActivity	0.0111831	0.0306017	0.715063	0.933299	0.008338
lc_153	1-palmitoleoyl-GPC	SedentaryTime_hours	Lifestyle factors	SedentaryTime_hours	0.00810289	0.013745	0.556	0.875288	0.000912017
lc_153	1-palmitoleoyl-GPC	PerceivedHealth	Lifestyle factors	PerceivedHealth	0.0279404	0.0459288	0.543463	0.870299	0.000424676
lc_153	1-palmitoleoyl-GPC	Common_cold_influenzae	Lifestyle factors	Common_cold_influenzae	-0.0623591	0.0993926	0.530917	0.864987	2.57705e-05
lc_153	1-palmitoleoyl-GPC	NSAID_painmed	Lifestyle factors	NSAID_painmed	-0.0632489	0.13109	0.629845	0.904598	1.30989e-05
lc_153	1-palmitoleoyl-GPC	Bp_med	Lifestyle factors	Bp_med	-0.314579	0.226256	0.16554	0.602309	0.0048229
lc_153	1-palmitoleoyl-GPC	Lipid_med	Lifestyle factors	Lipid_med	-0.392152	0.342922	0.2538	0.695606	0.00663151
lc_153	1-palmitoleoyl-GPC	Antibiotics_med	Lifestyle factors	Antibiotics_med	0.062473	0.189252	0.741572	0.939211	0.00223914
GalCer_169	GalCer(d18:1/22:0)	CRP	Clinical factors	Acute phase	-0.0169557	0.0182213	0.354111	0.770507	0.0114458
lc_153	1-palmitoleoyl-GPC	Age_at_Visit	Age	Age	-0.00207997	0.00977083	0.831582	0.961344	0.000539843
lc_153	1-palmitoleoyl-GPC	SBP	Clinical factors	Blood pressure	0.00856277	0.00398469	0.0325139	0.325981	0.0218203
lc_153	1-palmitoleoyl-GPC	DBP	Clinical factors	Blood pressure	-0.0051704	0.00672551	0.442687	0.820452	0.000147269
SM_101	SM(d18:0/14:0)	BMI	Clinical factors	Body composition	0.0885528	0.08322	0.289602	0.726476	0.0388783
lc_153	1-palmitoleoyl-GPC	Weight	Clinical factors	Body composition	-0.012494	0.0268535	0.642109	0.910348	0.00568758
lc_153	1-palmitoleoyl-GPC	Waist	Clinical factors	Body composition	-0.0120616	0.0103172	0.243384	0.686035	0.00293013
lc_153	1-palmitoleoyl-GPC	Hip	Clinical factors	Body composition	0.0171612	0.0167467	0.306382	0.739263	0.00535545
lc_153	1-palmitoleoyl-GPC	Bioimp_fat	Clinical factors	Body composition	-1.08966	0.662909	0.10137	0.507934	0.020193
lc_153	1-palmitoleoyl-GPC	Bioimp_muscle	Clinical factors	Body composition	-1.04944	0.670896	0.118913	0.538223	0.00242478
lc_153	1-palmitoleoyl-GPC	Bioimp_bone	Clinical factors	Body composition	-0.868183	0.777149	0.26491	0.705153	0.000358273
lc_153	1-palmitoleoyl-GPC	Height	Clinical factors	Body composition	0.0174375	0.0247881	0.482363	0.842421	0.000571813
lc_153	1-palmitoleoyl-GPC	Hb	Clinical factors	Erythrocytes	0.0354944	0.0402133	0.378194	0.785033	0.0147527
lc_153	1-palmitoleoyl-GPC	RBC	Clinical factors	Erythrocytes	-0.7658	0.872639	0.380945	0.78705	0.000424665
lc_153	1-palmitoleoyl-GPC	Hct	Clinical factors	Erythrocytes	2.83697	9.86911	0.773977	0.946953	0.00858234
lc_153	1-palmitoleoyl-GPC	MCV	Clinical factors	Erythrocytes	-0.0338052	0.0519755	0.515972	0.858866	3.03968e-05
lc_153	1-palmitoleoyl-GPC	MCH	Clinical factors	Erythrocytes	-0.0527817	0.102869	0.608295	0.897292	0.000152933
lc_153	1-palmitoleoyl-GPC	MCHC	Clinical factors	Erythrocytes	-0.00182949	0.0188345	0.92269	0.984828	0.000146384
lc_153	1-palmitoleoyl-GPC	HbA1c	Clinical factors	Glucose homeostasis	-0.00683275	0.0121375	0.57393	0.882424	0.00103386
lc_153	1-palmitoleoyl-GPC	Gluc	Clinical factors	Glucose homeostasis	0.17536	0.0852915	0.0407261	0.357892	0.027069
lc_153	1-palmitoleoyl-GPC	ProBNP	Clinical factors	Heart	0.000830844	0.000655796	0.206255	0.64745	0.00123495
lc_153	1-palmitoleoyl-GPC	TNT	Clinical factors	Heart	-0.0149935	0.0140701	0.287527	0.725587	0.00123921
lc_153	1-palmitoleoyl-GPC	CystC	Clinical factors	Kidney	-0.362982	0.352832	0.304493	0.738552	0.00295473
lc_153	1-palmitoleoyl-GPC	Crea	Clinical factors	Kidney	-0.00211292	0.00413935	0.610148	0.897292	0.00675954
lc_153	1-palmitoleoyl-GPC	WBC	Clinical factors	Leukocytes	0.711661	0.498689	0.154696	0.591941	0.00023453
lc_153	1-palmitoleoyl-GPC	Neut	Clinical factors	Leukocytes	-0.697845	0.506666	0.169531	0.606162	0.00201692
lc_153	1-palmitoleoyl-GPC	Lymph	Clinical factors	Leukocytes	-0.722098	0.508306	0.156567	0.593547	7.68715e-05
lc_153	1-palmitoleoyl-GPC	Mono	Clinical factors	Leukocytes	-1.28105	0.629738	0.042885	0.365123	0.0104518
lc_153	1-palmitoleoyl-GPC	Eos	Clinical factors	Leukocytes	-0.860367	0.547543	0.117257	0.535811	0.00658823
lc_153	1-palmitoleoyl-GPC	Baso	Clinical factors	Leukocytes	2.06028	1.17647	0.081021	0.465724	0.02145
lc_153	1-palmitoleoyl-GPC	HDL	Clinical factors	Lipid profile	-0.24803	0.317645	0.435568	0.817943	0.00609812
lc_153	1-palmitoleoyl-GPC	Chol	Clinical factors	Lipid profile	0.1717	0.284158	0.546181	0.871493	0.000691009
lc_153	1-palmitoleoyl-GPC	LDL	Clinical factors	Lipid profile	0.13856	0.282189	0.623805	0.90213	0.0353659
lc_153	1-palmitoleoyl-GPC	TG	Clinical factors	Lipid profile	0.281515	0.116114	0.0159748	0.241697	0.0215197
lc_153	1-palmitoleoyl-GPC	ApoB.apoA1	Clinical factors	Lipid profile	0.908642	0.879446	0.302419	0.737059	0.00655221
lc_153	1-palmitoleoyl-GPC	ApoB	Clinical factors	Lipid profile	-2.077	0.797803	0.00973175	0.190817	0.00900545
lc_153	1-palmitoleoyl-GPC	ApoA1	Clinical factors	Lipid profile	0.753576	0.48678	0.122753	0.546322	0.00866574
lc_153	1-palmitoleoyl-GPC	ALAT	Clinical factors	Liver	-0.00392746	0.275993	0.988657	0.997532	0.000473313
lc_153	1-palmitoleoyl-GPC	GGT	Clinical factors	Liver	-0.065704	0.115446	0.56973	0.880415	4.34033e-06
lc_153	1-palmitoleoyl-GPC	Plt	Clinical factors	Platelets	0.00164507	0.000805413	0.0420543	0.362262	0.0119269
lc_153	1-palmitoleoyl-GPC	Sex	Sex	Sex	0.707244	0.252302	0.00542054	0.143449	0.0202184
lc_153	1-palmitoleoyl-GPC	Urate	Clinical factors	Urate	-0.000457246	0.000733022	0.533288	0.866257	0.00063311
lc_153	1-palmitoleoyl-GPC	VitD	Clinical factors	Vitamin D	-0.00114177	0.000746258	0.127168	0.554004	0.00559796
lc_154	1-arachidonoyl-GPC	visit	Visit	Visit	-0.00537441	0.0251953	0.831243	0.961344	0.00551684
lc_154	1-arachidonoyl-GPC	Smoking	Lifestyle factors	Smoking	0.172772	0.231283	0.455693	0.828867	0.0105523
lc_154	1-arachidonoyl-GPC	MaritalStatus_change	Lifestyle factors	MaritalStatus_change	-0.0562931	0.221753	0.799797	0.953005	0.000353739
lc_154	1-arachidonoyl-GPC	Housing_change	Lifestyle factors	Housing_change	-0.239253	0.166073	0.150821	0.586863	0.00189968
lc_154	1-arachidonoyl-GPC	Employment_change	Lifestyle factors	Employment_change	-0.0306993	0.115854	0.791221	0.951292	0.000409698
lc_154	1-arachidonoyl-GPC	Stress	Lifestyle factors	Stress	-0.0767512	0.0429269	0.074885	0.454342	0.00973396
lc_154	1-arachidonoyl-GPC	PhysicalActivity	Lifestyle factors	PhysicalActivity	-0.00780645	0.0230428	0.735034	0.938406	0.000222879
lc_154	1-arachidonoyl-GPC	SedentaryTime_hours	Lifestyle factors	SedentaryTime_hours	-0.00966503	0.0103499	0.351211	0.768278	0.00185195
lc_154	1-arachidonoyl-GPC	PerceivedHealth	Lifestyle factors	PerceivedHealth	-0.00908028	0.034584	0.793088	0.951292	0.00441632
lc_154	1-arachidonoyl-GPC	Common_cold_influenzae	Lifestyle factors	Common_cold_influenzae	-0.0602725	0.0748418	0.421323	0.809966	2.9259e-06
lc_154	1-arachidonoyl-GPC	NSAID_painmed	Lifestyle factors	NSAID_painmed	0.00368969	0.0987096	0.97021	0.993441	0.000117467
lc_154	1-arachidonoyl-GPC	Bp_med	Lifestyle factors	Bp_med	-0.450836	0.170369	0.00860821	0.180837	0.0206495
lc_154	1-arachidonoyl-GPC	Lipid_med	Lifestyle factors	Lipid_med	0.190717	0.258217	0.460784	0.830989	0.000321546
lc_154	1-arachidonoyl-GPC	Antibiotics_med	Lifestyle factors	Antibiotics_med	0.0363384	0.142505	0.798916	0.952786	0.00815453
TG_16	TG(49:0)	CRP	Clinical factors	Acute phase	-0.0238604	0.0257028	0.355257	0.771548	0.00116674
lc_154	1-arachidonoyl-GPC	Age_at_Visit	Age	Age	0.00159616	0.00735735	0.82841	0.960599	0.00365912
lc_154	1-arachidonoyl-GPC	SBP	Clinical factors	Blood pressure	0.00464151	0.00300044	0.123027	0.546791	0.00771342
lc_154	1-arachidonoyl-GPC	DBP	Clinical factors	Blood pressure	-0.00122279	0.00506425	0.809383	0.955274	0.00392392
lc_75	Arachidonate	BMI	Clinical factors	Body composition	-0.0947595	0.0910395	0.298854	0.734204	0.00187323
lc_154	1-arachidonoyl-GPC	Weight	Clinical factors	Body composition	0.00576217	0.0202205	0.775884	0.947224	0.00238726
lc_154	1-arachidonoyl-GPC	Waist	Clinical factors	Body composition	-0.00361942	0.00776878	0.641661	0.910348	0.00154834
lc_154	1-arachidonoyl-GPC	Hip	Clinical factors	Body composition	0.0140416	0.0126102	0.266459	0.706599	0.0147156
lc_154	1-arachidonoyl-GPC	Bioimp_fat	Clinical factors	Body composition	0.144172	0.499165	0.772932	0.94676	0.0069695
lc_154	1-arachidonoyl-GPC	Bioimp_muscle	Clinical factors	Body composition	0.171855	0.505179	0.733976	0.93804	0.000365202
lc_154	1-arachidonoyl-GPC	Bioimp_bone	Clinical factors	Body composition	0.197587	0.585187	0.735886	0.938446	0.00188666
lc_154	1-arachidonoyl-GPC	Height	Clinical factors	Body composition	-0.00842304	0.0186652	0.652151	0.91405	0.00012875
lc_154	1-arachidonoyl-GPC	Hb	Clinical factors	Erythrocytes	0.04005	0.0302802	0.187052	0.628182	0.000273722
lc_154	1-arachidonoyl-GPC	RBC	Clinical factors	Erythrocytes	-1.2702	0.65709	0.0542548	0.404228	0.00118813
lc_154	1-arachidonoyl-GPC	Hct	Clinical factors	Erythrocytes	2.03929	7.43136	0.78397	0.949307	0.00171815
lc_154	1-arachidonoyl-GPC	MCV	Clinical factors	Erythrocytes	-0.0661839	0.0391371	0.0919549	0.489975	0.000176317
lc_154	1-arachidonoyl-GPC	MCH	Clinical factors	Erythrocytes	0.012885	0.0774593	0.868007	0.971401	0.000123433
lc_154	1-arachidonoyl-GPC	MCHC	Clinical factors	Erythrocytes	-0.0203952	0.0141822	0.151547	0.587628	0.00186099
lc_154	1-arachidonoyl-GPC	HbA1c	Clinical factors	Glucose homeostasis	-0.0051281	0.00913941	0.575188	0.883168	0.00225619
lc_154	1-arachidonoyl-GPC	Gluc	Clinical factors	Glucose homeostasis	0.181968	0.0642238	0.00494752	0.136912	0.0388595
lc_154	1-arachidonoyl-GPC	ProBNP	Clinical factors	Heart	0.00109375	0.000493809	0.027585	0.301668	0.0031665
lc_154	1-arachidonoyl-GPC	TNT	Clinical factors	Heart	-0.00966381	0.0105947	0.362495	0.775065	2.38506e-06
lc_154	1-arachidonoyl-GPC	CystC	Clinical factors	Kidney	-0.361824	0.265679	0.17435	0.612752	0.00412205
lc_154	1-arachidonoyl-GPC	Crea	Clinical factors	Kidney	-0.000146944	0.0031169	0.962432	0.992249	0.000149932
lc_154	1-arachidonoyl-GPC	WBC	Clinical factors	Leukocytes	1.04317	0.375509	0.00584588	0.148702	1.11804e-05
lc_154	1-arachidonoyl-GPC	Neut	Clinical factors	Leukocytes	-1.12784	0.381515	0.00338468	0.113311	0.00140962
lc_154	1-arachidonoyl-GPC	Lymph	Clinical factors	Leukocytes	-0.9926	0.38275	0.0100139	0.194339	0.00801987
lc_154	1-arachidonoyl-GPC	Mono	Clinical factors	Leukocytes	-0.700635	0.474187	0.140673	0.575296	0.00190654
lc_154	1-arachidonoyl-GPC	Eos	Clinical factors	Leukocytes	-0.71858	0.412295	0.0824728	0.469314	0.00929921
lc_154	1-arachidonoyl-GPC	Baso	Clinical factors	Leukocytes	0.456131	0.885874	0.607041	0.896579	0.00307247
lc_154	1-arachidonoyl-GPC	HDL	Clinical factors	Lipid profile	-0.181526	0.239184	0.44854	0.824838	0.00303999
lc_154	1-arachidonoyl-GPC	Chol	Clinical factors	Lipid profile	0.362255	0.213969	0.0915824	0.488641	0.0120818
lc_154	1-arachidonoyl-GPC	LDL	Clinical factors	Lipid profile	0.0319399	0.212486	0.880626	0.974752	0.0676192
lc_154	1-arachidonoyl-GPC	TG	Clinical factors	Lipid profile	0.324123	0.0874325	0.000253494	0.0233766	0.0328322
lc_154	1-arachidonoyl-GPC	ApoB.apoA1	Clinical factors	Lipid profile	-0.378532	0.662216	0.568051	0.880265	0.0162832
lc_154	1-arachidonoyl-GPC	ApoB	Clinical factors	Lipid profile	-1.44724	0.600739	0.0166496	0.24566	0.0157311
lc_154	1-arachidonoyl-GPC	ApoA1	Clinical factors	Lipid profile	-0.0182902	0.366542	0.960239	0.991841	2.42895e-05
lc_154	1-arachidonoyl-GPC	ALAT	Clinical factors	Liver	-0.0889967	0.207821	0.668813	0.918456	0.000332746
lc_154	1-arachidonoyl-GPC	GGT	Clinical factors	Liver	-0.027019	0.0869297	0.756177	0.942246	1.99239e-06
lc_154	1-arachidonoyl-GPC	Plt	Clinical factors	Platelets	0.000226183	0.000606469	0.709472	0.931892	0.00108063
lc_154	1-arachidonoyl-GPC	Sex	Sex	Sex	0.43589	0.189982	0.0225223	0.278889	0.0117411
lc_154	1-arachidonoyl-GPC	Urate	Clinical factors	Urate	0.0011405	0.000551959	0.0397382	0.3546	0.0103727
lc_154	1-arachidonoyl-GPC	VitD	Clinical factors	Vitamin D	-0.000598587	0.000561926	0.287701	0.725641	0.00254891
lc_155	1-docosahexaenoyl-GPC	visit	Visit	Visit	0.00833315	0.0186584	0.655504	0.914553	0.00252357
lc_155	1-docosahexaenoyl-GPC	Smoking	Lifestyle factors	Smoking	0.168971	0.171278	0.324739	0.752223	0.00807518
lc_155	1-docosahexaenoyl-GPC	MaritalStatus_change	Lifestyle factors	MaritalStatus_change	0.145776	0.16422	0.375485	0.783522	0.00260935
lc_155	1-docosahexaenoyl-GPC	Housing_change	Lifestyle factors	Housing_change	-0.179941	0.122986	0.144582	0.5788	0.00206015
lc_155	1-docosahexaenoyl-GPC	Employment_change	Lifestyle factors	Employment_change	-0.00823213	0.0857959	0.92363	0.985046	0.00788473
lc_155	1-docosahexaenoyl-GPC	Stress	Lifestyle factors	Stress	0.0452372	0.0317897	0.155865	0.593084	5.77023e-05
lc_155	1-docosahexaenoyl-GPC	PhysicalActivity	Lifestyle factors	PhysicalActivity	0.000253983	0.0170644	0.988136	0.997532	0.00639615
lc_155	1-docosahexaenoyl-GPC	SedentaryTime_hours	Lifestyle factors	SedentaryTime_hours	0.00513483	0.00766463	0.503459	0.852709	0.00047483
lc_155	1-docosahexaenoyl-GPC	PerceivedHealth	Lifestyle factors	PerceivedHealth	0.01012	0.0256113	0.693046	0.927293	2.98964e-05
lc_155	1-docosahexaenoyl-GPC	Common_cold_influenzae	Lifestyle factors	Common_cold_influenzae	-0.0714484	0.0554243	0.198441	0.64058	0.000310029
lc_155	1-docosahexaenoyl-GPC	NSAID_painmed	Lifestyle factors	NSAID_painmed	0.107063	0.0730997	0.144167	0.578489	0.00701231
lc_155	1-docosahexaenoyl-GPC	Bp_med	Lifestyle factors	Bp_med	-0.205613	0.126167	0.104312	0.513412	0.0126109
lc_155	1-docosahexaenoyl-GPC	Lipid_med	Lifestyle factors	Lipid_med	0.088944	0.191223	0.642205	0.910348	0.000142421
lc_155	1-docosahexaenoyl-GPC	Antibiotics_med	Lifestyle factors	Antibiotics_med	-0.065409	0.105533	0.535904	0.867885	0.000368101
TG_1	TG(53:3)	CRP	Clinical factors	Acute phase	-0.0254675	0.0275337	0.356994	0.772482	0.0234155
lc_155	1-docosahexaenoyl-GPC	Age_at_Visit	Age	Age	0.00370081	0.00544851	0.497561	0.850525	0.0016075
lc_155	1-docosahexaenoyl-GPC	SBP	Clinical factors	Blood pressure	0.00622034	0.00222198	0.00548142	0.144298	0.0287185
lc_155	1-docosahexaenoyl-GPC	DBP	Clinical factors	Blood pressure	-0.00374258	0.00375035	0.319191	0.748167	0.000752654
TG_55	TG(54:1)	BMI	Clinical factors	Body composition	0.177926	0.171501	0.301773	0.736436	0.0283605
lc_155	1-docosahexaenoyl-GPC	Weight	Clinical factors	Body composition	-0.0153749	0.0149743	0.305441	0.738552	0.000868
lc_155	1-docosahexaenoyl-GPC	Waist	Clinical factors	Body composition	-0.015635	0.00575319	0.00699278	0.162461	0.0313651
lc_155	1-docosahexaenoyl-GPC	Hip	Clinical factors	Body composition	0.00468612	0.00933849	0.616204	0.899182	0.00013058
lc_155	1-docosahexaenoyl-GPC	Bioimp_fat	Clinical factors	Body composition	-0.251864	0.369658	0.496227	0.849725	0.0121957
lc_155	1-docosahexaenoyl-GPC	Bioimp_muscle	Clinical factors	Body composition	-0.247499	0.374112	0.508805	0.85541	0.00712295
lc_155	1-docosahexaenoyl-GPC	Bioimp_bone	Clinical factors	Body composition	0.0594128	0.433362	0.891054	0.976721	0.000472946
lc_155	1-docosahexaenoyl-GPC	Height	Clinical factors	Body composition	0.0197768	0.0138226	0.153634	0.590491	0.0067495
lc_155	1-docosahexaenoyl-GPC	Hb	Clinical factors	Erythrocytes	0.00123431	0.0224241	0.956144	0.991841	0.000328454
lc_155	1-docosahexaenoyl-GPC	RBC	Clinical factors	Erythrocytes	-0.487386	0.48661	0.31742	0.747559	0.0022831
lc_155	1-docosahexaenoyl-GPC	Hct	Clinical factors	Erythrocytes	5.65673	5.50331	0.304911	0.738552	0.00966233
lc_155	1-docosahexaenoyl-GPC	MCV	Clinical factors	Erythrocytes	-0.0449646	0.0289831	0.121954	0.545986	0.00324847
lc_155	1-docosahexaenoyl-GPC	MCH	Clinical factors	Erythrocytes	0.0375772	0.0573627	0.512963	0.857114	0.00316536
lc_155	1-docosahexaenoyl-GPC	MCHC	Clinical factors	Erythrocytes	-0.00284792	0.0105027	0.78647	0.949972	8.23281e-05
lc_155	1-docosahexaenoyl-GPC	HbA1c	Clinical factors	Glucose homeostasis	-0.0063266	0.00676822	0.350736	0.768078	0.00072731
lc_155	1-docosahexaenoyl-GPC	Gluc	Clinical factors	Glucose homeostasis	0.0211697	0.0475611	0.656593	0.914622	0.000270804
lc_155	1-docosahexaenoyl-GPC	ProBNP	Clinical factors	Heart	0.000806808	0.000365692	0.0281932	0.304612	0.00947331
lc_155	1-docosahexaenoyl-GPC	TNT	Clinical factors	Heart	-0.00753012	0.00784592	0.338024	0.76034	9.01175e-07
lc_155	1-docosahexaenoyl-GPC	CystC	Clinical factors	Kidney	0.0782659	0.19675	0.69109	0.926374	5.21055e-06
lc_155	1-docosahexaenoyl-GPC	Crea	Clinical factors	Kidney	-0.00196316	0.00230823	0.395783	0.794966	0.00439913
lc_155	1-docosahexaenoyl-GPC	WBC	Clinical factors	Leukocytes	0.0650745	0.278084	0.815151	0.957	0.007781
lc_155	1-docosahexaenoyl-GPC	Neut	Clinical factors	Leukocytes	-0.106523	0.282532	0.706441	0.931203	0.0263562
lc_155	1-docosahexaenoyl-GPC	Lymph	Clinical factors	Leukocytes	0.128628	0.283447	0.650331	0.913465	0.00260297
lc_155	1-docosahexaenoyl-GPC	Mono	Clinical factors	Leukocytes	-0.164147	0.351161	0.640554	0.910022	0.000234183
lc_155	1-docosahexaenoyl-GPC	Eos	Clinical factors	Leukocytes	0.0292681	0.305326	0.923703	0.985046	0.00141895
lc_155	1-docosahexaenoyl-GPC	Baso	Clinical factors	Leukocytes	-0.0618143	0.656036	0.925	0.985179	0.00028153
lc_155	1-docosahexaenoyl-GPC	HDL	Clinical factors	Lipid profile	-0.0894181	0.177128	0.614089	0.898477	0.0259851
lc_155	1-docosahexaenoyl-GPC	Chol	Clinical factors	Lipid profile	0.155288	0.158455	0.327941	0.754215	0.00818491
lc_155	1-docosahexaenoyl-GPC	LDL	Clinical factors	Lipid profile	0.0936915	0.157357	0.552061	0.874104	0.0315379
lc_155	1-docosahexaenoyl-GPC	TG	Clinical factors	Lipid profile	0.14905	0.0647484	0.022083	0.276156	0.0156493
lc_155	1-docosahexaenoyl-GPC	ApoB.apoA1	Clinical factors	Lipid profile	0.589669	0.490406	0.230239	0.672913	0.00667163
lc_155	1-docosahexaenoyl-GPC	ApoB	Clinical factors	Lipid profile	-1.38143	0.444879	0.00210017	0.089177	0.0138768
lc_155	1-docosahexaenoyl-GPC	ApoA1	Clinical factors	Lipid profile	0.441639	0.271443	0.104882	0.513977	0.00975483
lc_155	1-docosahexaenoyl-GPC	ALAT	Clinical factors	Liver	0.0905545	0.153902	0.556754	0.87586	0.00249554
lc_155	1-docosahexaenoyl-GPC	GGT	Clinical factors	Liver	0.047903	0.064376	0.457444	0.82968	0.00297653
lc_155	1-docosahexaenoyl-GPC	Plt	Clinical factors	Platelets	0.000666567	0.000449122	0.138913	0.57286	0.00625243
lc_155	1-docosahexaenoyl-GPC	Sex	Sex	Sex	0.136912	0.140691	0.331341	0.755841	0.00226418
lc_155	1-docosahexaenoyl-GPC	Urate	Clinical factors	Urate	0.000323711	0.000408755	0.429076	0.814253	0.00165321
lc_155	1-docosahexaenoyl-GPC	VitD	Clinical factors	Vitamin D	-0.000248951	0.000416136	0.550169	0.8735	0.000843809
lc_158	1-docosapentaenoyl-GPC	visit	Visit	Visit	-0.035336	0.0269889	0.191532	0.633785	0.00169039
lc_158	1-docosapentaenoyl-GPC	Smoking	Lifestyle factors	Smoking	0.148567	0.247748	0.54922	0.8731	0.00408992
lc_158	1-docosapentaenoyl-GPC	MaritalStatus_change	Lifestyle factors	MaritalStatus_change	-0.0863113	0.237539	0.716618	0.933952	0.00106162
lc_158	1-docosapentaenoyl-GPC	Housing_change	Lifestyle factors	Housing_change	-0.0648174	0.177896	0.715872	0.933537	0.000809144
lc_158	1-docosapentaenoyl-GPC	Employment_change	Lifestyle factors	Employment_change	-0.0284199	0.124101	0.819034	0.957907	0.000391985
lc_158	1-docosapentaenoyl-GPC	Stress	Lifestyle factors	Stress	-0.0210055	0.0459828	0.648167	0.912045	0.0128343
lc_158	1-docosapentaenoyl-GPC	PhysicalActivity	Lifestyle factors	PhysicalActivity	-0.00190418	0.0246832	0.938565	0.987835	0.00443698
lc_158	1-docosapentaenoyl-GPC	SedentaryTime_hours	Lifestyle factors	SedentaryTime_hours	-0.00705193	0.0110867	0.525258	0.863273	0.00064233
lc_158	1-docosapentaenoyl-GPC	PerceivedHealth	Lifestyle factors	PerceivedHealth	0.0192421	0.037046	0.603893	0.895356	0.000103482
lc_158	1-docosapentaenoyl-GPC	Common_cold_influenzae	Lifestyle factors	Common_cold_influenzae	-0.0856226	0.0801696	0.286449	0.72451	0.00137605
lc_158	1-docosapentaenoyl-GPC	NSAID_painmed	Lifestyle factors	NSAID_painmed	0.0712726	0.105737	0.500841	0.852168	0.000707186
lc_158	1-docosapentaenoyl-GPC	Bp_med	Lifestyle factors	Bp_med	-0.286499	0.182497	0.117591	0.53608	0.00602285
lc_158	1-docosapentaenoyl-GPC	Lipid_med	Lifestyle factors	Lipid_med	-0.186748	0.276599	0.500143	0.851949	0.00420007
lc_158	1-docosapentaenoyl-GPC	Antibiotics_med	Lifestyle factors	Antibiotics_med	-0.0738766	0.15265	0.628799	0.904224	0.000238488
PC_131	PC(36:1)	CRP	Clinical factors	Acute phase	0.0149166	0.0161738	0.35839	0.773074	0.00081804
lc_158	1-docosapentaenoyl-GPC	Age_at_Visit	Age	Age	-0.00802315	0.0078811	0.309562	0.741373	0.00744503
lc_158	1-docosapentaenoyl-GPC	SBP	Clinical factors	Blood pressure	0.000994548	0.00321403	0.757222	0.942412	0.0120815
lc_158	1-docosapentaenoyl-GPC	DBP	Clinical factors	Blood pressure	0.00131557	0.00542477	0.808564	0.955249	0.0078113
gc_209	Paraxanthine (GC)	BMI	Clinical factors	Body composition	0.137507	0.134522	0.307588	0.740517	0.0018119
lc_158	1-docosapentaenoyl-GPC	Weight	Clinical factors	Body composition	0.0367811	0.0216599	0.0906166	0.487339	0.0292619
lc_158	1-docosapentaenoyl-GPC	Waist	Clinical factors	Body composition	-0.00457003	0.00832183	0.58334	0.886893	6.27644e-05
lc_158	1-docosapentaenoyl-GPC	Hip	Clinical factors	Body composition	0.0228678	0.0135078	0.0916014	0.488641	0.000183207
lc_158	1-docosapentaenoyl-GPC	Bioimp_fat	Clinical factors	Body composition	0.126934	0.534699	0.812528	0.956198	0.0353991
lc_158	1-docosapentaenoyl-GPC	Bioimp_muscle	Clinical factors	Body composition	0.148775	0.541141	0.783578	0.949178	0.00203616
lc_158	1-docosapentaenoyl-GPC	Bioimp_bone	Clinical factors	Body composition	0.714325	0.626845	0.255463	0.697058	0.0140415
lc_158	1-docosapentaenoyl-GPC	Height	Clinical factors	Body composition	-0.0300151	0.019994	0.134449	0.565148	0.00210445
lc_158	1-docosapentaenoyl-GPC	Hb	Clinical factors	Erythrocytes	0.0342849	0.0324358	0.291437	0.728241	0.00655788
lc_158	1-docosapentaenoyl-GPC	RBC	Clinical factors	Erythrocytes	-0.965292	0.703867	0.171365	0.60888	0.00064682
lc_158	1-docosapentaenoyl-GPC	Hct	Clinical factors	Erythrocytes	2.33549	7.96038	0.769446	0.945983	0.000901115
lc_158	1-docosapentaenoyl-GPC	MCV	Clinical factors	Erythrocytes	-0.0289071	0.0419232	0.491074	0.846469	6.00541e-06
lc_158	1-docosapentaenoyl-GPC	MCH	Clinical factors	Erythrocytes	-0.0512234	0.0829734	0.537517	0.868689	0.00116088
lc_158	1-docosapentaenoyl-GPC	MCHC	Clinical factors	Erythrocytes	-0.0077853	0.0151918	0.608735	0.897292	6.76951e-05
lc_158	1-docosapentaenoyl-GPC	HbA1c	Clinical factors	Glucose homeostasis	-0.0118793	0.00979002	0.226017	0.667699	0.00283429
lc_158	1-docosapentaenoyl-GPC	Gluc	Clinical factors	Glucose homeostasis	0.117099	0.0687957	0.0898607	0.485905	0.0171183
lc_158	1-docosapentaenoyl-GPC	ProBNP	Clinical factors	Heart	0.000967658	0.000528962	0.0684296	0.43901	0.00341951
lc_158	1-docosapentaenoyl-GPC	TNT	Clinical factors	Heart	-0.0215861	0.0113489	0.0582094	0.414482	0.000246892
lc_158	1-docosapentaenoyl-GPC	CystC	Clinical factors	Kidney	-0.0311078	0.284592	0.913039	0.982771	0.00120795
lc_158	1-docosapentaenoyl-GPC	Crea	Clinical factors	Kidney	-0.00243165	0.00333878	0.467047	0.8344	0.00416807
lc_158	1-docosapentaenoyl-GPC	WBC	Clinical factors	Leukocytes	0.363572	0.402241	0.366858	0.777795	0.00446494
lc_158	1-docosapentaenoyl-GPC	Neut	Clinical factors	Leukocytes	-0.400833	0.408674	0.327547	0.753985	5.13755e-07
lc_158	1-docosapentaenoyl-GPC	Lymph	Clinical factors	Leukocytes	-0.304213	0.409997	0.458728	0.8304	0.000409595
lc_158	1-docosapentaenoyl-GPC	Mono	Clinical factors	Leukocytes	-0.190276	0.507944	0.708246	0.931408	0.000982145
lc_158	1-docosapentaenoyl-GPC	Eos	Clinical factors	Leukocytes	-0.113374	0.441646	0.797597	0.952351	0.000475951
lc_158	1-docosapentaenoyl-GPC	Baso	Clinical factors	Leukocytes	-0.283593	0.948937	0.765278	0.944481	0.00170244
lc_158	1-docosapentaenoyl-GPC	HDL	Clinical factors	Lipid profile	0.221277	0.256211	0.388532	0.790939	0.00369676
lc_158	1-docosapentaenoyl-GPC	Chol	Clinical factors	Lipid profile	-0.337949	0.229201	0.1415	0.575574	0.00677523
lc_158	1-docosapentaenoyl-GPC	LDL	Clinical factors	Lipid profile	0.647845	0.227613	0.00475664	0.135544	0.0277589
lc_158	1-docosapentaenoyl-GPC	TG	Clinical factors	Lipid profile	0.4987	0.0936566	2.10281e-07	0.000108994	0.0746047
lc_158	1-docosapentaenoyl-GPC	ApoB.apoA1	Clinical factors	Lipid profile	0.716735	0.709357	0.313192	0.743253	0.00231572
lc_158	1-docosapentaenoyl-GPC	ApoB	Clinical factors	Lipid profile	-1.85648	0.643504	0.00422475	0.126251	0.0170153
lc_158	1-docosapentaenoyl-GPC	ApoA1	Clinical factors	Lipid profile	0.360227	0.392635	0.359706	0.773666	0.00337234
lc_158	1-docosapentaenoyl-GPC	ALAT	Clinical factors	Liver	-0.0382391	0.222615	0.863743	0.97045	0.00122816
lc_158	1-docosapentaenoyl-GPC	GGT	Clinical factors	Liver	-0.101747	0.093118	0.275496	0.715774	0.000542375
lc_158	1-docosapentaenoyl-GPC	Plt	Clinical factors	Platelets	0.00121461	0.000649642	0.0625933	0.425926	0.0112345
lc_158	1-docosapentaenoyl-GPC	Sex	Sex	Sex	0.578201	0.203506	0.00483058	0.136385	0.0185851
lc_158	1-docosapentaenoyl-GPC	Urate	Clinical factors	Urate	0.00102321	0.000591252	0.0846495	0.474164	0.00779214
lc_158	1-docosapentaenoyl-GPC	VitD	Clinical factors	Vitamin D	-0.0011007	0.000601928	0.068538	0.439257	0.00747003
lc_159	2-palmitoyl-GPC	visit	Visit	Visit	0.0137055	0.0206136	0.506688	0.853947	0.000385508
lc_159	2-palmitoyl-GPC	Smoking	Lifestyle factors	Smoking	-0.0759265	0.189737	0.689346	0.925825	4.83518e-06
lc_159	2-palmitoyl-GPC	MaritalStatus_change	Lifestyle factors	MaritalStatus_change	-0.0181614	0.181341	0.920298	0.984133	0.00102156
lc_159	2-palmitoyl-GPC	Housing_change	Lifestyle factors	Housing_change	-0.101924	0.136101	0.45457	0.828327	0.000292801
lc_159	2-palmitoyl-GPC	Employment_change	Lifestyle factors	Employment_change	-0.0397833	0.0949929	0.675688	0.921047	0.00244724
lc_159	2-palmitoyl-GPC	Stress	Lifestyle factors	Stress	0.0385583	0.0351043	0.272997	0.713327	1.73611e-05
lc_159	2-palmitoyl-GPC	PhysicalActivity	Lifestyle factors	PhysicalActivity	0.00440567	0.0188975	0.81583	0.957077	0.00153325
lc_159	2-palmitoyl-GPC	SedentaryTime_hours	Lifestyle factors	SedentaryTime_hours	0.00108318	0.00847465	0.89839	0.978493	0.00102039
lc_159	2-palmitoyl-GPC	PerceivedHealth	Lifestyle factors	PerceivedHealth	-0.0299889	0.0282883	0.290025	0.726712	0.000552358
lc_159	2-palmitoyl-GPC	Common_cold_influenzae	Lifestyle factors	Common_cold_influenzae	-0.145968	0.0612587	0.0178628	0.253786	0.0089022
lc_159	2-palmitoyl-GPC	NSAID_painmed	Lifestyle factors	NSAID_painmed	-0.0417606	0.0807445	0.605438	0.89604	0.000257928
lc_159	2-palmitoyl-GPC	Bp_med	Lifestyle factors	Bp_med	-0.0322818	0.140067	0.817895	0.95762	0.00908061
lc_159	2-palmitoyl-GPC	Lipid_med	Lifestyle factors	Lipid_med	0.274163	0.211209	0.195356	0.63726	0.000930581
lc_159	2-palmitoyl-GPC	Antibiotics_med	Lifestyle factors	Antibiotics_med	-0.0189432	0.117662	0.872215	0.972748	0.000774704
TG_26	TG(58:7)	CRP	Clinical factors	Acute phase	-0.0271567	0.0294998	0.35927	0.773615	0.000761081
lc_159	2-palmitoyl-GPC	Age_at_Visit	Age	Age	-0.00113167	0.00603052	0.851284	0.966817	0.000928103
lc_159	2-palmitoyl-GPC	SBP	Clinical factors	Blood pressure	0.00931936	0.00245507	0.000181098	0.0193824	0.00707513
lc_159	2-palmitoyl-GPC	DBP	Clinical factors	Blood pressure	-0.00790092	0.00414819	0.0578707	0.413836	0.028039
lc_52	2-Hydroxydecanoate	BMI	Clinical factors	Body composition	-0.113913	0.111861	0.309411	0.741373	0.00366729
lc_159	2-palmitoyl-GPC	Weight	Clinical factors	Body composition	-0.0140409	0.016563	0.397329	0.795742	0.00516284
lc_159	2-palmitoyl-GPC	Waist	Clinical factors	Body composition	0.00178111	0.0064636	0.783094	0.948965	0.00403755
lc_159	2-palmitoyl-GPC	Hip	Clinical factors	Body composition	0.0069623	0.0103868	0.503228	0.852632	0.0363588
lc_159	2-palmitoyl-GPC	Bioimp_fat	Clinical factors	Body composition	-0.323256	0.409589	0.430665	0.815557	0.00524192
lc_159	2-palmitoyl-GPC	Bioimp_muscle	Clinical factors	Body composition	-0.299412	0.414413	0.470606	0.836174	0.00320866
lc_159	2-palmitoyl-GPC	Bioimp_bone	Clinical factors	Body composition	-0.466481	0.480162	0.332152	0.756391	2.75898e-05
lc_159	2-palmitoyl-GPC	Height	Clinical factors	Body composition	0.0158745	0.0152961	0.300272	0.735203	0.00336667
lc_159	2-palmitoyl-GPC	Hb	Clinical factors	Erythrocytes	0.0148893	0.0247928	0.548637	0.872819	0.000309986
lc_159	2-palmitoyl-GPC	RBC	Clinical factors	Erythrocytes	-0.736526	0.537683	0.171866	0.609582	0.00145924
lc_159	2-palmitoyl-GPC	Hct	Clinical factors	Erythrocytes	3.56846	6.07951	0.55771	0.876035	0.0201436
lc_159	2-palmitoyl-GPC	MCV	Clinical factors	Erythrocytes	-0.0229632	0.032022	0.473919	0.837592	0.00660388
lc_159	2-palmitoyl-GPC	MCH	Clinical factors	Erythrocytes	-0.0593967	0.063399	0.34965	0.767628	4.02283e-05
lc_159	2-palmitoyl-GPC	MCHC	Clinical factors	Erythrocytes	0.00639149	0.0116195	0.582721	0.886426	0.00144512
lc_159	2-palmitoyl-GPC	HbA1c	Clinical factors	Glucose homeostasis	0.00452472	0.00748689	0.546109	0.871482	0.000209401
lc_159	2-palmitoyl-GPC	Gluc	Clinical factors	Glucose homeostasis	-0.100127	0.0526158	0.0580919	0.414334	0.00259125
lc_159	2-palmitoyl-GPC	ProBNP	Clinical factors	Heart	6.60327e-05	0.000403822	0.87023	0.972093	0.000765529
lc_159	2-palmitoyl-GPC	TNT	Clinical factors	Heart	-0.000575114	0.00868099	0.947227	0.990233	0.00101269
lc_159	2-palmitoyl-GPC	CystC	Clinical factors	Kidney	0.0812845	0.217586	0.70901	0.931569	0.00547396
lc_159	2-palmitoyl-GPC	Crea	Clinical factors	Kidney	-0.000584397	0.00257617	0.820712	0.958148	0.000856974
lc_159	2-palmitoyl-GPC	WBC	Clinical factors	Leukocytes	0.00563484	0.308303	0.985431	0.997207	0.00548274
lc_159	2-palmitoyl-GPC	Neut	Clinical factors	Leukocytes	-0.0296704	0.313053	0.924561	0.985117	0.00772328
lc_159	2-palmitoyl-GPC	Lymph	Clinical factors	Leukocytes	0.0123509	0.31402	0.968655	0.993205	0.00781503
lc_159	2-palmitoyl-GPC	Mono	Clinical factors	Leukocytes	-0.259723	0.388121	0.503944	0.8529	0.00463372
lc_159	2-palmitoyl-GPC	Eos	Clinical factors	Leukocytes	0.525223	0.337332	0.120627	0.542387	0.00062204
lc_159	2-palmitoyl-GPC	Baso	Clinical factors	Leukocytes	0.305621	0.727177	0.674607	0.920721	1.12653e-06
lc_159	2-palmitoyl-GPC	HDL	Clinical factors	Lipid profile	-0.0378531	0.195775	0.846828	0.965822	0.00380108
lc_159	2-palmitoyl-GPC	Chol	Clinical factors	Lipid profile	0.367719	0.175118	0.0366572	0.343269	0.0525807
lc_159	2-palmitoyl-GPC	LDL	Clinical factors	Lipid profile	-0.0535749	0.173959	0.758336	0.942802	0.0298313
lc_159	2-palmitoyl-GPC	TG	Clinical factors	Lipid profile	0.107571	0.0715509	0.133884	0.564568	0.00480614
lc_159	2-palmitoyl-GPC	ApoB.apoA1	Clinical factors	Lipid profile	0.514351	0.542008	0.343471	0.763807	0.00025009
lc_159	2-palmitoyl-GPC	ApoB	Clinical factors	Lipid profile	-1.37644	0.491431	0.00545922	0.14419	0.0120053
lc_159	2-palmitoyl-GPC	ApoA1	Clinical factors	Lipid profile	-0.0160416	0.300178	0.95742	0.991841	4.51153e-05
lc_159	2-palmitoyl-GPC	ALAT	Clinical factors	Liver	0.0370163	0.170864	0.828648	0.960607	0.00699594
lc_159	2-palmitoyl-GPC	GGT	Clinical factors	Liver	0.0534893	0.0718891	0.457482	0.82968	0.0133517
lc_159	2-palmitoyl-GPC	Plt	Clinical factors	Platelets	0.000932236	0.000501828	0.0642868	0.429422	0.0181956
lc_159	2-palmitoyl-GPC	Sex	Sex	Sex	0.334482	0.155779	0.0326578	0.326427	0.00462416
lc_159	2-palmitoyl-GPC	Urate	Clinical factors	Urate	-0.000488484	0.000451417	0.280154	0.719422	0.00284861
lc_159	2-palmitoyl-GPC	chr16:7782837:A:G	Genetics	Genetics	0.287723	0.0353799	1.47062e-14	2.45617e-11	0.121898
lc_159	2-palmitoyl-GPC	VitD	Clinical factors	Vitamin D	0.000460328	0.000460596	0.318474	0.748157	0.00186357
lc_160	1-Meadoyl-glycero-3-phosphocholine	visit	Visit	Visit	-0.00413111	0.0130612	0.752023	0.941607	1.36736e-05
lc_160	1-Meadoyl-glycero-3-phosphocholine	Smoking	Lifestyle factors	Smoking	0.129032	0.119897	0.282782	0.721854	0.0017799
lc_160	1-Meadoyl-glycero-3-phosphocholine	MaritalStatus_change	Lifestyle factors	MaritalStatus_change	0.052115	0.114956	0.650657	0.913657	0.000356136
lc_160	1-Meadoyl-glycero-3-phosphocholine	Housing_change	Lifestyle factors	Housing_change	-0.142541	0.0860918	0.0989257	0.503315	0.00195125
lc_160	1-Meadoyl-glycero-3-phosphocholine	Employment_change	Lifestyle factors	Employment_change	0.0133357	0.0600582	0.824442	0.959414	0.00182413
lc_160	1-Meadoyl-glycero-3-phosphocholine	Stress	Lifestyle factors	Stress	-0.0415563	0.0222532	0.0629052	0.426063	0.0242319
lc_160	1-Meadoyl-glycero-3-phosphocholine	PhysicalActivity	Lifestyle factors	PhysicalActivity	0.0153787	0.0119453	0.19903	0.640924	0.00751313
lc_160	1-Meadoyl-glycero-3-phosphocholine	SedentaryTime_hours	Lifestyle factors	SedentaryTime_hours	0.00283788	0.00536535	0.597282	0.892761	0.000908053
lc_160	1-Meadoyl-glycero-3-phosphocholine	PerceivedHealth	Lifestyle factors	PerceivedHealth	-0.00415702	0.0179282	0.816812	0.957453	0.000336814
lc_160	1-Meadoyl-glycero-3-phosphocholine	Common_cold_influenzae	Lifestyle factors	Common_cold_influenzae	-0.0460785	0.0387977	0.235992	0.678912	0.0205124
lc_160	1-Meadoyl-glycero-3-phosphocholine	NSAID_painmed	Lifestyle factors	NSAID_painmed	-0.0119622	0.0511708	0.815337	0.957031	0.000316755
lc_160	1-Meadoyl-glycero-3-phosphocholine	Bp_med	Lifestyle factors	Bp_med	-0.165828	0.0883186	0.0614933	0.422991	0.00931497
lc_160	1-Meadoyl-glycero-3-phosphocholine	Lipid_med	Lifestyle factors	Lipid_med	0.144726	0.133859	0.280562	0.720006	0.000393417
lc_160	1-Meadoyl-glycero-3-phosphocholine	Antibiotics_med	Lifestyle factors	Antibiotics_med	0.0164146	0.0738743	0.824326	0.959379	0.00772178
gc_45	Asparagine	CRP	Clinical factors	Acute phase	-0.00463964	0.00510359	0.364096	0.775676	0.0123217
lc_160	1-Meadoyl-glycero-3-phosphocholine	Age_at_Visit	Age	Age	0.00481117	0.00381403	0.208219	0.649098	0.00522977
lc_160	1-Meadoyl-glycero-3-phosphocholine	SBP	Clinical factors	Blood pressure	0.000708324	0.00155542	0.649187	0.912754	0.00837445
lc_160	1-Meadoyl-glycero-3-phosphocholine	DBP	Clinical factors	Blood pressure	-0.000267218	0.00262529	0.919001	0.984116	0.000326967
TG_59	TG(52:1)	BMI	Clinical factors	Body composition	0.135487	0.132669	0.309361	0.741373	0.0355931
lc_160	1-Meadoyl-glycero-3-phosphocholine	Weight	Clinical factors	Body composition	-0.00124654	0.0104822	0.905426	0.981398	0.0189426
lc_160	1-Meadoyl-glycero-3-phosphocholine	Waist	Clinical factors	Body composition	-0.0145206	0.00402731	0.000369795	0.0303747	0.0226724
lc_160	1-Meadoyl-glycero-3-phosphocholine	Hip	Clinical factors	Body composition	0.00465558	0.00653706	0.476956	0.83953	0.0013615
lc_160	1-Meadoyl-glycero-3-phosphocholine	Bioimp_fat	Clinical factors	Body composition	-0.0859908	0.258765	0.739907	0.939001	0.0154006
lc_160	1-Meadoyl-glycero-3-phosphocholine	Bioimp_muscle	Clinical factors	Body composition	-0.0761259	0.261883	0.77151	0.946589	0.00288659
lc_160	1-Meadoyl-glycero-3-phosphocholine	Bioimp_bone	Clinical factors	Body composition	-0.0845681	0.303359	0.780629	0.948307	0.000615728
lc_160	1-Meadoyl-glycero-3-phosphocholine	Height	Clinical factors	Body composition	0.00559666	0.00967599	0.563463	0.877941	0.000436085
lc_160	1-Meadoyl-glycero-3-phosphocholine	Hb	Clinical factors	Erythrocytes	0.0149496	0.0156972	0.341745	0.762143	0.0140775
lc_160	1-Meadoyl-glycero-3-phosphocholine	RBC	Clinical factors	Erythrocytes	-0.341985	0.340633	0.316276	0.746269	0.00456458
lc_160	1-Meadoyl-glycero-3-phosphocholine	Hct	Clinical factors	Erythrocytes	0.450274	3.85239	0.907039	0.981595	0.0120588
lc_160	1-Meadoyl-glycero-3-phosphocholine	MCV	Clinical factors	Erythrocytes	-0.0111904	0.0202885	0.581697	0.885722	0.00024566
lc_160	1-Meadoyl-glycero-3-phosphocholine	MCH	Clinical factors	Erythrocytes	-0.0339321	0.0401546	0.398826	0.796512	0.00149742
lc_160	1-Meadoyl-glycero-3-phosphocholine	MCHC	Clinical factors	Erythrocytes	-0.00234612	0.007352	0.749882	0.941565	0.000191036
lc_160	1-Meadoyl-glycero-3-phosphocholine	HbA1c	Clinical factors	Glucose homeostasis	-0.00856033	0.00473784	0.0718864	0.44802	0.000308309
lc_160	1-Meadoyl-glycero-3-phosphocholine	Gluc	Clinical factors	Glucose homeostasis	0.0739517	0.0332934	0.0271511	0.299649	0.0192556
lc_160	1-Meadoyl-glycero-3-phosphocholine	ProBNP	Clinical factors	Heart	0.000559446	0.000255989	0.0297011	0.313781	0.00496078
lc_160	1-Meadoyl-glycero-3-phosphocholine	TNT	Clinical factors	Heart	-0.00186259	0.00549224	0.73477	0.938374	0.000961788
lc_160	1-Meadoyl-glycero-3-phosphocholine	CystC	Clinical factors	Kidney	0.0363733	0.137727	0.791903	0.951292	3.5891e-05
lc_160	1-Meadoyl-glycero-3-phosphocholine	Crea	Clinical factors	Kidney	-0.000678248	0.00161579	0.674987	0.920862	0.0013709
lc_160	1-Meadoyl-glycero-3-phosphocholine	WBC	Clinical factors	Leukocytes	0.436944	0.194663	0.0255876	0.291344	1.22129e-05
lc_160	1-Meadoyl-glycero-3-phosphocholine	Neut	Clinical factors	Leukocytes	-0.486229	0.197776	0.0145693	0.231645	0.00567131
lc_160	1-Meadoyl-glycero-3-phosphocholine	Lymph	Clinical factors	Leukocytes	-0.396557	0.198416	0.046635	0.379223	0.00228928
lc_160	1-Meadoyl-glycero-3-phosphocholine	Mono	Clinical factors	Leukocytes	-0.27038	0.245817	0.272328	0.712657	0.00134482
lc_160	1-Meadoyl-glycero-3-phosphocholine	Eos	Clinical factors	Leukocytes	-0.289676	0.213732	0.176428	0.615255	0.00720217
lc_160	1-Meadoyl-glycero-3-phosphocholine	Baso	Clinical factors	Leukocytes	-0.204037	0.459234	0.657176	0.914966	0.000319445
lc_160	1-Meadoyl-glycero-3-phosphocholine	HDL	Clinical factors	Lipid profile	-0.145348	0.123992	0.242117	0.684739	0.0130347
lc_160	1-Meadoyl-glycero-3-phosphocholine	Chol	Clinical factors	Lipid profile	0.18636	0.110921	0.0940701	0.494584	0.046301
lc_160	1-Meadoyl-glycero-3-phosphocholine	LDL	Clinical factors	Lipid profile	0.0475625	0.110152	0.666233	0.918079	0.0347661
lc_160	1-Meadoyl-glycero-3-phosphocholine	TG	Clinical factors	Lipid profile	0.157502	0.0453247	0.000593433	0.0407758	0.0229155
lc_160	1-Meadoyl-glycero-3-phosphocholine	ApoB.apoA1	Clinical factors	Lipid profile	0.00775783	0.34329	0.981987	0.996052	0.013566
lc_160	1-Meadoyl-glycero-3-phosphocholine	ApoB	Clinical factors	Lipid profile	-0.777524	0.311421	0.013121	0.221107	0.0141613
lc_160	1-Meadoyl-glycero-3-phosphocholine	ApoA1	Clinical factors	Lipid profile	0.0300473	0.190014	0.874469	0.97324	0.00010532
lc_160	1-Meadoyl-glycero-3-phosphocholine	ALAT	Clinical factors	Liver	-0.209031	0.107734	0.0533708	0.401221	0.000807716
lc_160	1-Meadoyl-glycero-3-phosphocholine	GGT	Clinical factors	Liver	0.121568	0.0450641	0.0074141	0.167461	0.0155309
lc_160	1-Meadoyl-glycero-3-phosphocholine	Plt	Clinical factors	Platelets	-8.55698e-06	0.000314392	0.978306	0.995769	1.03936e-05
lc_160	1-Meadoyl-glycero-3-phosphocholine	Sex	Sex	Sex	0.0670008	0.0984858	0.496881	0.85011	0.000980226
lc_160	1-Meadoyl-glycero-3-phosphocholine	Urate	Clinical factors	Urate	0.000104848	0.000286134	0.714325	0.932995	0.000347538
lc_160	1-Meadoyl-glycero-3-phosphocholine	VitD	Clinical factors	Vitamin D	-0.000218284	0.000291301	0.45429	0.828288	0.00109738
lc_161	1-palmitoyl-GPE	visit	Visit	Visit	-0.00521704	0.0225459	0.817179	0.95753	0.000876222
lc_161	1-palmitoyl-GPE	Smoking	Lifestyle factors	Smoking	0.287892	0.206963	0.165341	0.602216	0.0142145
lc_161	1-palmitoyl-GPE	MaritalStatus_change	Lifestyle factors	MaritalStatus_change	-0.099046	0.198435	0.618083	0.899827	1.26512e-06
lc_161	1-palmitoyl-GPE	Housing_change	Lifestyle factors	Housing_change	-0.204051	0.14861	0.170853	0.608139	0.000648448
lc_161	1-palmitoyl-GPE	Employment_change	Lifestyle factors	Employment_change	-0.0369853	0.103671	0.721549	0.935276	0.00476853
lc_161	1-palmitoyl-GPE	Stress	Lifestyle factors	Stress	0.0448216	0.0384131	0.244289	0.686681	0.000311839
lc_161	1-palmitoyl-GPE	PhysicalActivity	Lifestyle factors	PhysicalActivity	-0.0205913	0.0206198	0.318857	0.748167	3.76533e-05
lc_161	1-palmitoyl-GPE	SedentaryTime_hours	Lifestyle factors	SedentaryTime_hours	0.0258468	0.00926157	0.00562667	0.146327	0.0120922
lc_161	1-palmitoyl-GPE	PerceivedHealth	Lifestyle factors	PerceivedHealth	0.024943	0.0309474	0.420951	0.809684	0.000399744
lc_161	1-palmitoyl-GPE	Common_cold_influenzae	Lifestyle factors	Common_cold_influenzae	-0.122194	0.066972	0.069154	0.441584	0.00185022
lc_161	1-palmitoyl-GPE	NSAID_painmed	Lifestyle factors	NSAID_painmed	0.0130515	0.0883301	0.882642	0.975189	0.00134034
lc_161	1-palmitoyl-GPE	Bp_med	Lifestyle factors	Bp_med	-0.126355	0.152454	0.407933	0.802179	0.00993521
lc_161	1-palmitoyl-GPE	Lipid_med	Lifestyle factors	Lipid_med	-0.0227961	0.231065	0.921483	0.984338	0.000277758
lc_161	1-palmitoyl-GPE	Antibiotics_med	Lifestyle factors	Antibiotics_med	0.0122298	0.127521	0.923666	0.985046	0.000556225
gc_56	Glucose	CRP	Clinical factors	Acute phase	-0.00172686	0.00189797	0.363701	0.775676	0.000627504
lc_161	1-palmitoyl-GPE	Age_at_Visit	Age	Age	0.00884701	0.00658371	0.180129	0.618671	0.00416219
lc_161	1-palmitoyl-GPE	SBP	Clinical factors	Blood pressure	0.00636131	0.00268493	0.0185145	0.257325	0.0351144
lc_161	1-palmitoyl-GPE	DBP	Clinical factors	Blood pressure	-0.00356886	0.00453174	0.431652	0.816179	0.00251298
TG_33	TG(49:3)	BMI	Clinical factors	Body composition	0.161655	0.161528	0.319107	0.748167	0.0350818
lc_161	1-palmitoyl-GPE	Weight	Clinical factors	Body composition	-0.0160299	0.0180943	0.376439	0.783969	0.00214602
lc_161	1-palmitoyl-GPE	Waist	Clinical factors	Body composition	-0.00870797	0.00695188	0.211413	0.652134	0.00167414
lc_161	1-palmitoyl-GPE	Hip	Clinical factors	Body composition	-0.00425754	0.0112842	0.70624	0.931203	0.000757579
lc_161	1-palmitoyl-GPE	Bioimp_fat	Clinical factors	Body composition	-0.256478	0.446677	0.566308	0.879159	0.00045084
lc_161	1-palmitoyl-GPE	Bioimp_muscle	Clinical factors	Body composition	-0.227788	0.452058	0.614741	0.898545	0.00585896
lc_161	1-palmitoyl-GPE	Bioimp_bone	Clinical factors	Body composition	-0.161169	0.523653	0.758483	0.942906	0.00159368
lc_161	1-palmitoyl-GPE	Height	Clinical factors	Body composition	0.0236193	0.0167025	0.15846	0.595695	0.00533586
lc_161	1-palmitoyl-GPE	Hb	Clinical factors	Erythrocytes	-0.0268642	0.0270962	0.322344	0.75092	0.00273202
lc_161	1-palmitoyl-GPE	RBC	Clinical factors	Erythrocytes	-0.108478	0.587995	0.853767	0.967178	0.00964531
lc_161	1-palmitoyl-GPE	Hct	Clinical factors	Erythrocytes	9.69164	6.64993	0.146146	0.581235	0.0201059
lc_161	1-palmitoyl-GPE	MCV	Clinical factors	Erythrocytes	-0.025492	0.0350217	0.467299	0.834501	0.00289394
lc_161	1-palmitoyl-GPE	MCH	Clinical factors	Erythrocytes	0.0115765	0.0693142	0.867481	0.97136	0.00448108
lc_161	1-palmitoyl-GPE	MCHC	Clinical factors	Erythrocytes	0.0180394	0.0126909	0.156322	0.593475	0.0031588
lc_161	1-palmitoyl-GPE	HbA1c	Clinical factors	Glucose homeostasis	0.0114681	0.00817838	0.161969	0.598488	0.0170488
lc_161	1-palmitoyl-GPE	Gluc	Clinical factors	Glucose homeostasis	-0.0825437	0.0574705	0.152059	0.588258	0.0010374
lc_161	1-palmitoyl-GPE	ProBNP	Clinical factors	Heart	-0.000200946	0.000441884	0.649649	0.913083	0.00258284
lc_161	1-palmitoyl-GPE	TNT	Clinical factors	Heart	-0.00501932	0.00948062	0.596935	0.892727	0.00121693
lc_161	1-palmitoyl-GPE	CystC	Clinical factors	Kidney	0.0092877	0.237742	0.968866	0.993205	1.90157e-05
lc_161	1-palmitoyl-GPE	Crea	Clinical factors	Kidney	7.03063e-06	0.00278915	0.997991	0.999883	0.00584859
lc_161	1-palmitoyl-GPE	WBC	Clinical factors	Leukocytes	0.0579742	0.336023	0.863147	0.97045	0.0232707
lc_161	1-palmitoyl-GPE	Neut	Clinical factors	Leukocytes	-0.082141	0.341398	0.810043	0.955293	0.0177666
lc_161	1-palmitoyl-GPE	Lymph	Clinical factors	Leukocytes	0.133086	0.342503	0.697896	0.928466	0.000967387
lc_161	1-palmitoyl-GPE	Mono	Clinical factors	Leukocytes	0.0976411	0.424325	0.818178	0.957697	1.56681e-05
lc_161	1-palmitoyl-GPE	Eos	Clinical factors	Leukocytes	0.181351	0.368941	0.623434	0.901927	0.000321715
lc_161	1-palmitoyl-GPE	Baso	Clinical factors	Leukocytes	-0.0411784	0.792722	0.95861	0.991841	0.000630942
lc_161	1-palmitoyl-GPE	HDL	Clinical factors	Lipid profile	0.207747	0.214033	0.332586	0.756545	0.0134093
lc_161	1-palmitoyl-GPE	Chol	Clinical factors	Lipid profile	-0.0713005	0.191469	0.709892	0.931902	0.0338983
lc_161	1-palmitoyl-GPE	LDL	Clinical factors	Lipid profile	0.451026	0.190143	0.0183788	0.256748	0.011912
lc_161	1-palmitoyl-GPE	TG	Clinical factors	Lipid profile	0.248676	0.0782388	0.00164982	0.0786031	0.0275532
lc_161	1-palmitoyl-GPE	ApoB.apoA1	Clinical factors	Lipid profile	1.15795	0.592582	0.051705	0.395744	4.15821e-05
lc_161	1-palmitoyl-GPE	ApoB	Clinical factors	Lipid profile	-2.00609	0.53757	0.000231003	0.022277	0.0182792
lc_161	1-palmitoyl-GPE	ApoA1	Clinical factors	Lipid profile	0.419069	0.327999	0.202449	0.643287	0.00744384
lc_161	1-palmitoyl-GPE	ALAT	Clinical factors	Liver	0.384865	0.185968	0.039431	0.352941	0.00402975
lc_161	1-palmitoyl-GPE	GGT	Clinical factors	Liver	-0.106534	0.0777888	0.17195	0.609613	0.000536461
lc_161	1-palmitoyl-GPE	Plt	Clinical factors	Platelets	0.00190129	0.000542697	0.000535995	0.0384951	0.0277977
lc_161	1-palmitoyl-GPE	Sex	Sex	Sex	0.539992	0.170004	0.00166133	0.078737	0.0199431
lc_161	1-palmitoyl-GPE	Urate	Clinical factors	Urate	0.000338682	0.000493919	0.493479	0.848101	0.000943055
lc_161	1-palmitoyl-GPE	VitD	Clinical factors	Vitamin D	2.35698e-06	0.000502838	0.996263	0.999768	4.38808e-08
lc_162	1-palmitoyl-GPC	visit	Visit	Visit	0.0051543	0.0182443	0.777761	0.947596	0.0027714
lc_162	1-palmitoyl-GPC	Smoking	Lifestyle factors	Smoking	0.00409607	0.167476	0.980505	0.996037	0.00207963
lc_162	1-palmitoyl-GPC	MaritalStatus_change	Lifestyle factors	MaritalStatus_change	0.0417163	0.160575	0.795218	0.951778	1.39205e-05
lc_162	1-palmitoyl-GPC	Housing_change	Lifestyle factors	Housing_change	-0.245124	0.120256	0.0424719	0.36346	0.00133618
lc_162	1-palmitoyl-GPC	Employment_change	Lifestyle factors	Employment_change	0.00709101	0.0838916	0.9327	0.986871	2.76707e-05
lc_162	1-palmitoyl-GPC	Stress	Lifestyle factors	Stress	-0.00949454	0.0310841	0.760257	0.943384	0.00425359
lc_162	1-palmitoyl-GPC	PhysicalActivity	Lifestyle factors	PhysicalActivity	0.0132425	0.0166857	0.428087	0.813809	0.00133725
lc_162	1-palmitoyl-GPC	SedentaryTime_hours	Lifestyle factors	SedentaryTime_hours	-0.00577461	0.00749452	0.441658	0.819754	8.35403e-05
lc_162	1-palmitoyl-GPC	PerceivedHealth	Lifestyle factors	PerceivedHealth	-0.00560773	0.0250428	0.822982	0.958853	3.02249e-06
lc_162	1-palmitoyl-GPC	Common_cold_influenzae	Lifestyle factors	Common_cold_influenzae	-0.102894	0.0541942	0.0586626	0.415154	0.00650987
lc_162	1-palmitoyl-GPC	NSAID_painmed	Lifestyle factors	NSAID_painmed	-0.0204598	0.0714773	0.774909	0.946998	8.76092e-05
lc_162	1-palmitoyl-GPC	Bp_med	Lifestyle factors	Bp_med	-0.27246	0.123367	0.0280317	0.304008	0.018266
lc_162	1-palmitoyl-GPC	Lipid_med	Lifestyle factors	Lipid_med	0.306617	0.186979	0.102181	0.50926	0.00121967
lc_162	1-palmitoyl-GPC	Antibiotics_med	Lifestyle factors	Antibiotics_med	0.0319382	0.10319	0.75717	0.942412	0.00828694
lc_271	5-Acetylamino-6-amino-3-methyluracil	CRP	Clinical factors	Acute phase	-0.013739	0.0151835	0.366336	0.777516	7.37419e-05
lc_162	1-palmitoyl-GPC	Age_at_Visit	Age	Age	0.00903449	0.00532758	0.091056	0.487953	0.0267785
lc_162	1-palmitoyl-GPC	SBP	Clinical factors	Blood pressure	0.00431947	0.00217267	0.0477921	0.384575	0.00128825
lc_162	1-palmitoyl-GPC	DBP	Clinical factors	Blood pressure	-0.00586798	0.00366711	0.11071	0.523314	0.0235924
lc_263	1-Methylurate	BMI	Clinical factors	Body composition	0.0379386	0.0382519	0.322162	0.750844	0.00115792
lc_162	1-palmitoyl-GPC	Weight	Clinical factors	Body composition	-0.0408219	0.014642	0.0056733	0.147069	0.000462756
lc_162	1-palmitoyl-GPC	Waist	Clinical factors	Body composition	-0.00755941	0.0056255	0.180129	0.618671	0.0081135
lc_162	1-palmitoyl-GPC	Hip	Clinical factors	Body composition	-0.00741125	0.00913122	0.417701	0.808115	0.00355326
lc_162	1-palmitoyl-GPC	Bioimp_fat	Clinical factors	Body composition	0.103622	0.361454	0.774572	0.946998	0.00271243
lc_162	1-palmitoyl-GPC	Bioimp_muscle	Clinical factors	Body composition	0.115267	0.365808	0.752923	0.941607	0.00184955
lc_162	1-palmitoyl-GPC	Bioimp_bone	Clinical factors	Body composition	0.123479	0.423743	0.770964	0.94633	0.000186248
lc_162	1-palmitoyl-GPC	Height	Clinical factors	Body composition	0.0433789	0.0135158	0.00148727	0.073904	0.0150484
lc_162	1-palmitoyl-GPC	Hb	Clinical factors	Erythrocytes	-0.00504587	0.0219264	0.818164	0.957697	0.00925847
lc_162	1-palmitoyl-GPC	RBC	Clinical factors	Erythrocytes	-0.431314	0.47581	0.365473	0.776624	0.00291267
lc_162	1-palmitoyl-GPC	Hct	Clinical factors	Erythrocytes	5.63566	5.38117	0.295884	0.732169	0.0148237
lc_162	1-palmitoyl-GPC	MCV	Clinical factors	Erythrocytes	-0.0195149	0.0283398	0.491653	0.846732	0.00177158
lc_162	1-palmitoyl-GPC	MCH	Clinical factors	Erythrocytes	-0.0378682	0.0560895	0.500155	0.851949	4.52621e-05
lc_162	1-palmitoyl-GPC	MCHC	Clinical factors	Erythrocytes	0.00526717	0.0102696	0.608439	0.897292	0.00309472
lc_162	1-palmitoyl-GPC	HbA1c	Clinical factors	Glucose homeostasis	-0.0103599	0.006618	0.118638	0.537787	0.0113708
lc_162	1-palmitoyl-GPC	Gluc	Clinical factors	Glucose homeostasis	0.0118299	0.0465055	0.799395	0.952951	0.00100543
lc_162	1-palmitoyl-GPC	ProBNP	Clinical factors	Heart	0.00109939	0.000357575	0.00232001	0.093998	0.0083128
lc_162	1-palmitoyl-GPC	TNT	Clinical factors	Heart	-0.000697765	0.00767178	0.927597	0.985683	0.00664047
lc_162	1-palmitoyl-GPC	CystC	Clinical factors	Kidney	0.252943	0.192383	0.189676	0.630916	0.000156101
lc_162	1-palmitoyl-GPC	Crea	Clinical factors	Kidney	-0.00426373	0.002257	0.059928	0.418299	0.00738485
lc_162	1-palmitoyl-GPC	WBC	Clinical factors	Leukocytes	0.734964	0.271912	0.00730058	0.165518	0.00114851
lc_162	1-palmitoyl-GPC	Neut	Clinical factors	Leukocytes	-0.813422	0.276261	0.00351236	0.115527	0.000572022
lc_162	1-palmitoyl-GPC	Lymph	Clinical factors	Leukocytes	-0.849754	0.277156	0.00238551	0.0954792	0.0398187
lc_162	1-palmitoyl-GPC	Mono	Clinical factors	Leukocytes	0.164903	0.343367	0.631428	0.905436	0.00462321
lc_162	1-palmitoyl-GPC	Eos	Clinical factors	Leukocytes	-0.387537	0.29855	0.195353	0.63726	0.00639339
lc_162	1-palmitoyl-GPC	Baso	Clinical factors	Leukocytes	-0.178179	0.641476	0.781402	0.948307	6.98819e-06
lc_162	1-palmitoyl-GPC	HDL	Clinical factors	Lipid profile	-0.0210941	0.173197	0.903152	0.980186	5.21534e-05
lc_162	1-palmitoyl-GPC	Chol	Clinical factors	Lipid profile	0.307366	0.154938	0.0482729	0.386582	0.0137572
lc_162	1-palmitoyl-GPC	LDL	Clinical factors	Lipid profile	-0.0736085	0.153865	0.632747	0.905622	0.0751347
lc_162	1-palmitoyl-GPC	TG	Clinical factors	Lipid profile	0.31534	0.0633113	1.12031e-06	0.000474363	0.0395182
lc_162	1-palmitoyl-GPC	ApoB.apoA1	Clinical factors	Lipid profile	-0.262581	0.479521	0.584418	0.887446	0.00912965
lc_162	1-palmitoyl-GPC	ApoB	Clinical factors	Lipid profile	-0.819242	0.435005	0.0607158	0.421067	0.009186
lc_162	1-palmitoyl-GPC	ApoA1	Clinical factors	Lipid profile	-0.246918	0.265419	0.353035	0.769692	0.00105008
lc_162	1-palmitoyl-GPC	ALAT	Clinical factors	Liver	-0.292238	0.150486	0.0531634	0.400464	9.8851e-05
lc_162	1-palmitoyl-GPC	GGT	Clinical factors	Liver	0.22664	0.0629472	0.000376717	0.030557	0.024744
lc_162	1-palmitoyl-GPC	Plt	Clinical factors	Platelets	0.000274206	0.000439154	0.532885	0.866046	0.000723787
lc_162	1-palmitoyl-GPC	Sex	Sex	Sex	0.127469	0.137569	0.354954	0.77128	0.00135335
lc_162	1-palmitoyl-GPC	Urate	Clinical factors	Urate	5.30655e-05	0.000399683	0.894473	0.977855	1.49318e-05
lc_162	1-palmitoyl-GPC	VitD	Clinical factors	Vitamin D	0.00021871	0.0004069	0.591355	0.889607	0.000486538
lc_163	2-palmitoyl-GPE	visit	Visit	Visit	-0.004476	0.00830307	0.59027	0.889131	0.000489314
lc_163	2-palmitoyl-GPE	Smoking	Lifestyle factors	Smoking	-0.109985	0.0762191	0.150154	0.586557	0.00817133
lc_163	2-palmitoyl-GPE	MaritalStatus_change	Lifestyle factors	MaritalStatus_change	0.155761	0.0730784	0.0339409	0.333126	0.00183351
lc_163	2-palmitoyl-GPE	Housing_change	Lifestyle factors	Housing_change	-0.0778062	0.0547292	0.156258	0.593475	8.52832e-05
lc_163	2-palmitoyl-GPE	Employment_change	Lifestyle factors	Employment_change	-0.00644975	0.0381794	0.865974	0.970763	0.00132816
lc_163	2-palmitoyl-GPE	Stress	Lifestyle factors	Stress	-0.0303064	0.0141465	0.0330456	0.327872	0.0237256
lc_163	2-palmitoyl-GPE	PhysicalActivity	Lifestyle factors	PhysicalActivity	0.00451138	0.00759372	0.552938	0.874346	0.00429815
lc_163	2-palmitoyl-GPE	SedentaryTime_hours	Lifestyle factors	SedentaryTime_hours	0.000848584	0.00341079	0.803706	0.953898	0.00018347
lc_163	2-palmitoyl-GPE	PerceivedHealth	Lifestyle factors	PerceivedHealth	-0.0065121	0.0113971	0.568208	0.880265	0.00208351
lc_163	2-palmitoyl-GPE	Common_cold_influenzae	Lifestyle factors	Common_cold_influenzae	-0.0255372	0.024664	0.301391	0.73622	0.015489
lc_163	2-palmitoyl-GPE	NSAID_painmed	Lifestyle factors	NSAID_painmed	-0.0298967	0.0325296	0.358869	0.773327	0.00164351
lc_163	2-palmitoyl-GPE	Bp_med	Lifestyle factors	Bp_med	-0.0764298	0.0561447	0.174533	0.61285	0.00640906
lc_163	2-palmitoyl-GPE	Lipid_med	Lifestyle factors	Lipid_med	0.122097	0.085095	0.152473	0.588923	0.0010063
lc_163	2-palmitoyl-GPE	Antibiotics_med	Lifestyle factors	Antibiotics_med	-0.0259904	0.0469624	0.580419	0.884975	0.00231061
PG_78	PG(38:4)	CRP	Clinical factors	Acute phase	-0.00871967	0.00962879	0.367118	0.777846	4.85785e-05
lc_163	2-palmitoyl-GPE	Age_at_Visit	Age	Age	-0.00125814	0.0024246	0.604244	0.895534	5.06292e-05
lc_163	2-palmitoyl-GPE	SBP	Clinical factors	Blood pressure	9.91048e-05	0.000988789	0.920236	0.984133	0.0134239
lc_163	2-palmitoyl-GPE	DBP	Clinical factors	Blood pressure	0.000699081	0.00166892	0.675629	0.921047	0.000678936
gc_104	1-palmitoyl-sn-glycero-3-phosphocholine	BMI	Clinical factors	Body composition	0.0464491	0.0469075	0.322934	0.750953	0.00396621
lc_163	2-palmitoyl-GPE	Weight	Clinical factors	Body composition	-0.00292102	0.00666363	0.661475	0.916866	0.0204757
lc_163	2-palmitoyl-GPE	Waist	Clinical factors	Body composition	-0.00946311	0.00256019	0.000264048	0.0237667	0.0316437
lc_163	2-palmitoyl-GPE	Hip	Clinical factors	Body composition	-0.00159959	0.00415566	0.700595	0.9289	0.00506356
lc_163	2-palmitoyl-GPE	Bioimp_fat	Clinical factors	Body composition	0.0249093	0.164499	0.879751	0.974582	0.0112202
lc_163	2-palmitoyl-GPE	Bioimp_muscle	Clinical factors	Body composition	0.0354755	0.166481	0.831414	0.961344	0.00201802
lc_163	2-palmitoyl-GPE	Bioimp_bone	Clinical factors	Body composition	-0.0601805	0.192847	0.755229	0.941872	0.000931604
lc_163	2-palmitoyl-GPE	Height	Clinical factors	Body composition	0.0080201	0.00615109	0.193375	0.634323	0.00519953
lc_163	2-palmitoyl-GPE	Hb	Clinical factors	Erythrocytes	0.00815418	0.00997881	0.41455	0.806381	0.000387396
lc_163	2-palmitoyl-GPE	RBC	Clinical factors	Erythrocytes	-0.198744	0.216543	0.359526	0.773615	0.000433091
lc_163	2-palmitoyl-GPE	Hct	Clinical factors	Erythrocytes	-0.224787	2.44899	0.926934	0.985683	0.00027926
lc_163	2-palmitoyl-GPE	MCV	Clinical factors	Erythrocytes	-0.00461071	0.0128976	0.721001	0.935276	4.7866e-05
lc_163	2-palmitoyl-GPE	MCH	Clinical factors	Erythrocytes	-0.0166308	0.0255266	0.515263	0.858334	0.00252304
lc_163	2-palmitoyl-GPE	MCHC	Clinical factors	Erythrocytes	-0.00324133	0.00467372	0.488567	0.84576	3.45618e-05
lc_163	2-palmitoyl-GPE	HbA1c	Clinical factors	Glucose homeostasis	-0.00261127	0.00301188	0.386703	0.789637	0.000286076
lc_163	2-palmitoyl-GPE	Gluc	Clinical factors	Glucose homeostasis	0.0447571	0.0211648	0.0353558	0.338396	0.0233356
lc_163	2-palmitoyl-GPE	ProBNP	Clinical factors	Heart	2.10196e-05	0.000162734	0.897321	0.978493	0.000153199
lc_163	2-palmitoyl-GPE	TNT	Clinical factors	Heart	0.00421989	0.00349146	0.227843	0.669836	0.00515058
lc_163	2-palmitoyl-GPE	CystC	Clinical factors	Kidney	0.025776	0.0875542	0.768674	0.945659	0.000569412
lc_163	2-palmitoyl-GPE	Crea	Clinical factors	Kidney	0.00060539	0.00102717	0.556092	0.875288	6.05756e-06
lc_163	2-palmitoyl-GPE	WBC	Clinical factors	Leukocytes	0.0974241	0.123748	0.431799	0.816244	0.00246978
lc_163	2-palmitoyl-GPE	Neut	Clinical factors	Leukocytes	-0.139667	0.125728	0.267593	0.707563	0.00637316
lc_163	2-palmitoyl-GPE	Lymph	Clinical factors	Leukocytes	-0.0949786	0.126135	0.452098	0.826809	0.00388327
lc_163	2-palmitoyl-GPE	Mono	Clinical factors	Leukocytes	0.0275232	0.156268	0.860323	0.969501	0.000317767
lc_163	2-palmitoyl-GPE	Eos	Clinical factors	Leukocytes	0.0118679	0.135871	0.93046	0.986124	0.000403142
lc_163	2-palmitoyl-GPE	Baso	Clinical factors	Leukocytes	0.0138869	0.291938	0.962095	0.992179	0.00111034
lc_163	2-palmitoyl-GPE	HDL	Clinical factors	Lipid profile	-0.128971	0.0788227	0.102937	0.510914	0.0381435
lc_163	2-palmitoyl-GPE	Chol	Clinical factors	Lipid profile	0.135238	0.0705131	0.0561582	0.40839	0.0396398
lc_163	2-palmitoyl-GPE	LDL	Clinical factors	Lipid profile	0.000868048	0.0700245	0.990118	0.997542	0.0222157
lc_163	2-palmitoyl-GPE	TG	Clinical factors	Lipid profile	0.0748873	0.0288132	0.00985249	0.19221	0.0121454
lc_163	2-palmitoyl-GPE	ApoB.apoA1	Clinical factors	Lipid profile	-0.181993	0.218232	0.405037	0.799988	0.018923
lc_163	2-palmitoyl-GPE	ApoB	Clinical factors	Lipid profile	-0.326782	0.197973	0.0999532	0.505279	0.00618454
lc_163	2-palmitoyl-GPE	ApoA1	Clinical factors	Lipid profile	-0.0751395	0.120793	0.534424	0.867146	0.000312193
lc_163	2-palmitoyl-GPE	ALAT	Clinical factors	Liver	-0.139369	0.068487	0.0428135	0.364852	2.82557e-05
lc_163	2-palmitoyl-GPE	GGT	Clinical factors	Liver	0.118172	0.0286475	4.91595e-05	0.00856458	0.0393709
lc_163	2-palmitoyl-GPE	Plt	Clinical factors	Platelets	0.000197899	0.000199861	0.322955	0.750953	0.00194463
lc_163	2-palmitoyl-GPE	Sex	Sex	Sex	0.0859236	0.0626081	0.171056	0.608364	0.00368812
lc_163	2-palmitoyl-GPE	Urate	Clinical factors	Urate	-0.000111337	0.000181897	0.540987	0.869644	0.000851771
lc_163	2-palmitoyl-GPE	VitD	Clinical factors	Vitamin D	0.000108137	0.000185182	0.559731	0.876918	0.000674925
lc_164	LysoPC(18:1(9z)/0:0)	visit	Visit	Visit	-0.00389805	0.014685	0.790866	0.951292	0.000896804
lc_164	LysoPC(18:1(9z)/0:0)	Smoking	Lifestyle factors	Smoking	-0.0170894	0.134803	0.899212	0.978819	0.00134321
lc_164	LysoPC(18:1(9z)/0:0)	MaritalStatus_change	Lifestyle factors	MaritalStatus_change	0.0649393	0.129248	0.61576	0.898874	0.000440053
lc_164	LysoPC(18:1(9z)/0:0)	Housing_change	Lifestyle factors	Housing_change	-0.13402	0.0967951	0.167305	0.604256	7.39038e-05
lc_164	LysoPC(18:1(9z)/0:0)	Employment_change	Lifestyle factors	Employment_change	-0.0123456	0.0675249	0.855066	0.967663	1.97683e-07
lc_164	LysoPC(18:1(9z)/0:0)	Stress	Lifestyle factors	Stress	0.00219755	0.0250198	0.930074	0.986124	0.00191474
lc_164	LysoPC(18:1(9z)/0:0)	PhysicalActivity	Lifestyle factors	PhysicalActivity	0.0162605	0.0134304	0.227041	0.668879	0.000583339
lc_164	LysoPC(18:1(9z)/0:0)	SedentaryTime_hours	Lifestyle factors	SedentaryTime_hours	-0.0069942	0.00603239	0.247282	0.689426	0.00188421
lc_164	LysoPC(18:1(9z)/0:0)	PerceivedHealth	Lifestyle factors	PerceivedHealth	0.0037699	0.0201572	0.851778	0.966817	3.73842e-07
lc_164	LysoPC(18:1(9z)/0:0)	Common_cold_influenzae	Lifestyle factors	Common_cold_influenzae	-0.100184	0.0436212	0.0223884	0.278241	0.00152983
lc_164	LysoPC(18:1(9z)/0:0)	NSAID_painmed	Lifestyle factors	NSAID_painmed	-0.0199839	0.0575325	0.728595	0.936504	6.22625e-06
lc_164	LysoPC(18:1(9z)/0:0)	Bp_med	Lifestyle factors	Bp_med	-0.267289	0.0992987	0.00754329	0.169487	0.0176878
lc_164	LysoPC(18:1(9z)/0:0)	Lipid_med	Lifestyle factors	Lipid_med	0.273343	0.150501	0.0704249	0.444413	0.00326569
lc_164	LysoPC(18:1(9z)/0:0)	Antibiotics_med	Lifestyle factors	Antibiotics_med	0.0513466	0.0830587	0.536958	0.8683	0.00618092
gc_246	Inositol phosphate	CRP	Clinical factors	Acute phase	-0.00356749	0.00396259	0.368753	0.779319	0.00652179
lc_164	LysoPC(18:1(9z)/0:0)	Age_at_Visit	Age	Age	0.0140221	0.0042882	0.00121279	0.0646457	0.0557048
lc_164	LysoPC(18:1(9z)/0:0)	SBP	Clinical factors	Blood pressure	0.00456515	0.00174879	0.00953797	0.189143	0.00172334
lc_164	LysoPC(18:1(9z)/0:0)	DBP	Clinical factors	Blood pressure	-0.00671559	0.00295168	0.0236652	0.283293	0.0260497
lc_289	Theobromine	BMI	Clinical factors	Body composition	-0.151573	0.153008	0.322743	0.750953	0.0317296
lc_164	LysoPC(18:1(9z)/0:0)	Weight	Clinical factors	Body composition	-0.0510795	0.0117854	2.05454e-05	0.00495881	0.00465822
lc_164	LysoPC(18:1(9z)/0:0)	Waist	Clinical factors	Body composition	-0.00281458	0.004528	0.534724	0.867394	0.00243739
lc_164	LysoPC(18:1(9z)/0:0)	Hip	Clinical factors	Body composition	-0.0118273	0.00734978	0.108719	0.520366	0.00400273
lc_164	LysoPC(18:1(9z)/0:0)	Bioimp_fat	Clinical factors	Body composition	0.135466	0.290936	0.641857	0.910348	0.000878772
lc_164	LysoPC(18:1(9z)/0:0)	Bioimp_muscle	Clinical factors	Body composition	0.147342	0.294441	0.617186	0.899523	0.00237705
lc_164	LysoPC(18:1(9z)/0:0)	Bioimp_bone	Clinical factors	Body composition	0.208185	0.341074	0.542113	0.869644	0.00152329
lc_164	LysoPC(18:1(9z)/0:0)	Height	Clinical factors	Body composition	0.052176	0.0108789	2.65536e-06	0.000896946	0.0329155
lc_164	LysoPC(18:1(9z)/0:0)	Hb	Clinical factors	Erythrocytes	0.00365211	0.0176487	0.836215	0.962521	0.00849562
lc_164	LysoPC(18:1(9z)/0:0)	RBC	Clinical factors	Erythrocytes	-0.413889	0.382982	0.280778	0.720061	0.00819732
lc_164	LysoPC(18:1(9z)/0:0)	Hct	Clinical factors	Erythrocytes	3.57045	4.33134	0.410467	0.803519	0.00713377
lc_164	LysoPC(18:1(9z)/0:0)	MCV	Clinical factors	Erythrocytes	-0.0246766	0.0228109	0.280294	0.719474	0.000894011
lc_164	LysoPC(18:1(9z)/0:0)	MCH	Clinical factors	Erythrocytes	-0.0253209	0.0451468	0.575351	0.883255	1.98363e-05
lc_164	LysoPC(18:1(9z)/0:0)	MCHC	Clinical factors	Erythrocytes	-0.000815204	0.00826603	0.921511	0.984338	0.000535934
lc_164	LysoPC(18:1(9z)/0:0)	HbA1c	Clinical factors	Glucose homeostasis	-0.0104451	0.00532687	0.0509082	0.393231	0.0162547
lc_164	LysoPC(18:1(9z)/0:0)	Gluc	Clinical factors	Glucose homeostasis	0.0080921	0.0374326	0.829009	0.960646	0.00123802
lc_164	LysoPC(18:1(9z)/0:0)	ProBNP	Clinical factors	Heart	0.000864304	0.000287815	0.00291943	0.105785	0.00863651
lc_164	LysoPC(18:1(9z)/0:0)	TNT	Clinical factors	Heart	0.000274965	0.00617506	0.964516	0.99238	0.00868654
lc_164	LysoPC(18:1(9z)/0:0)	CystC	Clinical factors	Kidney	0.129747	0.15485	0.402821	0.798988	1.06331e-06
lc_164	LysoPC(18:1(9z)/0:0)	Crea	Clinical factors	Kidney	-0.00280671	0.00181667	0.123502	0.5476	0.00893532
lc_164	LysoPC(18:1(9z)/0:0)	WBC	Clinical factors	Leukocytes	0.602361	0.218864	0.00631301	0.15521	1.07964e-05
lc_164	LysoPC(18:1(9z)/0:0)	Neut	Clinical factors	Leukocytes	-0.64316	0.222364	0.00412916	0.125136	0.00204714
lc_164	LysoPC(18:1(9z)/0:0)	Lymph	Clinical factors	Leukocytes	-0.708697	0.223084	0.00165873	0.078737	0.0442984
lc_164	LysoPC(18:1(9z)/0:0)	Mono	Clinical factors	Leukocytes	0.135058	0.276378	0.625464	0.902791	0.00426929
lc_164	LysoPC(18:1(9z)/0:0)	Eos	Clinical factors	Leukocytes	-0.283953	0.240305	0.23837	0.681054	0.0047025
lc_164	LysoPC(18:1(9z)/0:0)	Baso	Clinical factors	Leukocytes	-0.145684	0.516328	0.778038	0.947648	7.43987e-06
lc_164	LysoPC(18:1(9z)/0:0)	HDL	Clinical factors	Lipid profile	0.0478334	0.139407	0.731771	0.937132	9.02778e-05
lc_164	LysoPC(18:1(9z)/0:0)	Chol	Clinical factors	Lipid profile	0.26184	0.124711	0.0366775	0.343269	0.00700551
lc_164	LysoPC(18:1(9z)/0:0)	LDL	Clinical factors	Lipid profile	-0.093622	0.123847	0.450326	0.825799	0.0706604
lc_164	LysoPC(18:1(9z)/0:0)	TG	Clinical factors	Lipid profile	0.242331	0.0509597	3.20048e-06	0.00104583	0.0318233
lc_164	LysoPC(18:1(9z)/0:0)	ApoB.apoA1	Clinical factors	Lipid profile	-0.336046	0.38597	0.384702	0.788198	0.00608216
lc_164	LysoPC(18:1(9z)/0:0)	ApoB	Clinical factors	Lipid profile	-0.548944	0.350138	0.118079	0.536888	0.00719034
lc_164	LysoPC(18:1(9z)/0:0)	ApoA1	Clinical factors	Lipid profile	-0.38519	0.213637	0.0724814	0.449544	0.00334443
lc_164	LysoPC(18:1(9z)/0:0)	ALAT	Clinical factors	Liver	-0.180858	0.121127	0.136551	0.569209	0.00021343
lc_164	LysoPC(18:1(9z)/0:0)	GGT	Clinical factors	Liver	0.189353	0.0506666	0.00022628	0.0219441	0.0297281
lc_164	LysoPC(18:1(9z)/0:0)	Plt	Clinical factors	Platelets	0.000534487	0.000353478	0.131662	0.560693	0.00434276
lc_164	LysoPC(18:1(9z)/0:0)	Sex	Sex	Sex	0.279273	0.11073	0.0122303	0.212731	0.0103237
lc_164	LysoPC(18:1(9z)/0:0)	Urate	Clinical factors	Urate	-6.31197e-06	0.000321707	0.984361	0.997102	3.69597e-06
lc_164	LysoPC(18:1(9z)/0:0)	VitD	Clinical factors	Vitamin D	0.000125553	0.000327516	0.701757	0.929375	0.000241193
lc_166	2-oleoyl-GPC	visit	Visit	Visit	-0.0313963	0.0229809	0.172995	0.610931	0.000287739
lc_166	2-oleoyl-GPC	Smoking	Lifestyle factors	Smoking	0.176841	0.210956	0.402598	0.798988	0.000548573
lc_166	2-oleoyl-GPC	MaritalStatus_change	Lifestyle factors	MaritalStatus_change	0.0940007	0.202263	0.642482	0.910438	0.000906321
lc_166	2-oleoyl-GPC	Housing_change	Lifestyle factors	Housing_change	-0.0168565	0.151477	0.911475	0.982657	0.00174525
lc_166	2-oleoyl-GPC	Employment_change	Lifestyle factors	Employment_change	-0.0149085	0.105671	0.887907	0.97614	0.006577
lc_166	2-oleoyl-GPC	Stress	Lifestyle factors	Stress	0.0387344	0.0391541	0.323395	0.751399	0.000718059
lc_166	2-oleoyl-GPC	PhysicalActivity	Lifestyle factors	PhysicalActivity	-0.0434536	0.0210176	0.0396232	0.353912	0.000481508
lc_166	2-oleoyl-GPC	SedentaryTime_hours	Lifestyle factors	SedentaryTime_hours	-1.72851e-05	0.00944023	0.99854	0.999883	3.40722e-05
lc_166	2-oleoyl-GPC	PerceivedHealth	Lifestyle factors	PerceivedHealth	0.0363033	0.0315444	0.250789	0.692408	0.00450974
lc_166	2-oleoyl-GPC	Common_cold_influenzae	Lifestyle factors	Common_cold_influenzae	-0.103761	0.0682639	0.129662	0.557967	0.000717751
lc_166	2-oleoyl-GPC	NSAID_painmed	Lifestyle factors	NSAID_painmed	0.0208226	0.090034	0.817274	0.95753	0.00130365
lc_166	2-oleoyl-GPC	Bp_med	Lifestyle factors	Bp_med	0.0591199	0.155395	0.703906	0.930154	0.00439649
lc_166	2-oleoyl-GPC	Lipid_med	Lifestyle factors	Lipid_med	0.0115511	0.235522	0.960919	0.991847	0.000708228
lc_166	2-oleoyl-GPC	Antibiotics_med	Lifestyle factors	Antibiotics_med	-0.0745622	0.129981	0.56668	0.879263	7.22821e-06
lc_126	N-Acetylvaline	CRP	Clinical factors	Acute phase	-0.00259178	0.00288041	0.369015	0.779654	0.0002736
lc_166	2-oleoyl-GPC	Age_at_Visit	Age	Age	0.00194886	0.00671071	0.771722	0.946611	0.000111077
lc_166	2-oleoyl-GPC	SBP	Clinical factors	Blood pressure	0.00274927	0.00273673	0.315982	0.745964	0.00458945
lc_166	2-oleoyl-GPC	DBP	Clinical factors	Blood pressure	-0.00134187	0.00461915	0.771651	0.946598	0.000148517
PC_126	PC(35:1)	BMI	Clinical factors	Body composition	0.0774673	0.0782812	0.324521	0.75214	0.0434988
lc_166	2-oleoyl-GPC	Weight	Clinical factors	Body composition	-0.0278599	0.0184433	0.132046	0.561509	0.000136825
lc_166	2-oleoyl-GPC	Waist	Clinical factors	Body composition	-0.0186468	0.00708598	0.0089805	0.183936	0.033442
lc_166	2-oleoyl-GPC	Hip	Clinical factors	Body composition	0.0046065	0.0115018	0.689099	0.925747	0.00112335
lc_166	2-oleoyl-GPC	Bioimp_fat	Clinical factors	Body composition	-0.103859	0.455293	0.819727	0.958032	0.0170159
lc_166	2-oleoyl-GPC	Bioimp_muscle	Clinical factors	Body composition	-0.107216	0.460778	0.81618	0.957199	0.0111763
lc_166	2-oleoyl-GPC	Bioimp_bone	Clinical factors	Body composition	0.345626	0.533755	0.517825	0.859532	0.00214698
lc_166	2-oleoyl-GPC	Height	Clinical factors	Body composition	0.0325985	0.0170247	0.0565591	0.409414	0.0221802
lc_166	2-oleoyl-GPC	Hb	Clinical factors	Erythrocytes	-0.057985	0.0276189	0.0366871	0.343269	0.00873823
lc_166	2-oleoyl-GPC	RBC	Clinical factors	Erythrocytes	0.180067	0.599338	0.764066	0.944141	0.00129724
lc_166	2-oleoyl-GPC	Hct	Clinical factors	Erythrocytes	14.8471	6.77821	0.0293341	0.312088	0.000508589
lc_166	2-oleoyl-GPC	MCV	Clinical factors	Erythrocytes	-0.0102749	0.0356973	0.773692	0.946817	0.00358669
lc_166	2-oleoyl-GPC	MCH	Clinical factors	Erythrocytes	0.072523	0.0706513	0.305562	0.738552	0.00775043
lc_166	2-oleoyl-GPC	MCHC	Clinical factors	Erythrocytes	0.0207223	0.0129357	0.110316	0.522766	0.00621095
lc_166	2-oleoyl-GPC	HbA1c	Clinical factors	Glucose homeostasis	0.00145443	0.00833614	0.861622	0.969883	4.9333e-06
lc_166	2-oleoyl-GPC	Gluc	Clinical factors	Glucose homeostasis	-0.111856	0.0585791	0.0572388	0.411296	0.018342
lc_166	2-oleoyl-GPC	ProBNP	Clinical factors	Heart	-0.000335395	0.000450408	0.457121	0.829405	0.000888381
lc_166	2-oleoyl-GPC	TNT	Clinical factors	Heart	-0.00197016	0.0096635	0.838601	0.963604	0.000146469
lc_166	2-oleoyl-GPC	CystC	Clinical factors	Kidney	0.533443	0.242329	0.0285442	0.306802	0.0135227
lc_166	2-oleoyl-GPC	Crea	Clinical factors	Kidney	0.000909546	0.00284295	0.749264	0.941565	0.00194218
lc_166	2-oleoyl-GPC	WBC	Clinical factors	Leukocytes	-0.0748905	0.342505	0.827081	0.960599	0.0076358
lc_166	2-oleoyl-GPC	Neut	Clinical factors	Leukocytes	0.0256137	0.347984	0.941377	0.988437	0.0243013
lc_166	2-oleoyl-GPC	Lymph	Clinical factors	Leukocytes	0.187211	0.34911	0.592218	0.890015	0.000989121
lc_166	2-oleoyl-GPC	Mono	Clinical factors	Leukocytes	0.112029	0.432511	0.795813	0.951975	0.00040359
lc_166	2-oleoyl-GPC	Eos	Clinical factors	Leukocytes	0.618117	0.376058	0.101387	0.507934	0.000853479
lc_166	2-oleoyl-GPC	Baso	Clinical factors	Leukocytes	-0.674656	0.808014	0.404467	0.799651	0.00119924
lc_166	2-oleoyl-GPC	HDL	Clinical factors	Lipid profile	0.0903406	0.218162	0.679125	0.922542	0.000749093
lc_166	2-oleoyl-GPC	Chol	Clinical factors	Lipid profile	0.0368113	0.195163	0.850531	0.966817	0.00667876
lc_166	2-oleoyl-GPC	LDL	Clinical factors	Lipid profile	0.327895	0.193811	0.0918107	0.489474	0.00679096
lc_166	2-oleoyl-GPC	TG	Clinical factors	Lipid profile	0.154727	0.079748	0.0533772	0.401221	0.0128905
lc_166	2-oleoyl-GPC	ApoB.apoA1	Clinical factors	Lipid profile	1.59199	0.604013	0.00887343	0.18309	0.000176913
lc_166	2-oleoyl-GPC	ApoB	Clinical factors	Lipid profile	-2.3069	0.54794	3.46075e-05	0.00698259	0.0377844
lc_166	2-oleoyl-GPC	ApoA1	Clinical factors	Lipid profile	0.393596	0.334326	0.240101	0.682557	0.00544102
lc_166	2-oleoyl-GPC	ALAT	Clinical factors	Liver	0.134107	0.189555	0.479866	0.840751	0.00220063
lc_166	2-oleoyl-GPC	GGT	Clinical factors	Liver	0.0526579	0.0792894	0.507168	0.85427	0.002564
lc_166	2-oleoyl-GPC	Plt	Clinical factors	Platelets	0.00100828	0.000553166	0.0694269	0.442041	0.00790613
lc_166	2-oleoyl-GPC	Sex	Sex	Sex	0.101498	0.173284	0.558537	0.876236	0.000710822
lc_166	2-oleoyl-GPC	Urate	Clinical factors	Urate	-0.000169372	0.000503447	0.736807	0.938558	0.000473761
lc_166	2-oleoyl-GPC	VitD	Clinical factors	Vitamin D	0.000675312	0.000512538	0.18874	0.629963	0.00439083
lc_167	2-margaroylglycerophosphocholine	visit	Visit	Visit	0.0144175	0.0146285	0.325207	0.752484	0.0052984
lc_167	2-margaroylglycerophosphocholine	Smoking	Lifestyle factors	Smoking	0.0548108	0.134284	0.683466	0.923848	0.000267673
lc_167	2-margaroylglycerophosphocholine	MaritalStatus_change	Lifestyle factors	MaritalStatus_change	0.0194094	0.128751	0.880282	0.97465	0.000239054
lc_167	2-margaroylglycerophosphocholine	Housing_change	Lifestyle factors	Housing_change	-0.14145	0.0964227	0.143524	0.577812	0.00683439
lc_167	2-margaroylglycerophosphocholine	Employment_change	Lifestyle factors	Employment_change	0.0383719	0.0672651	0.568833	0.88029	0.00479788
lc_167	2-margaroylglycerophosphocholine	Stress	Lifestyle factors	Stress	0.00222926	0.0249235	0.928794	0.985928	0.0194564
lc_167	2-margaroylglycerophosphocholine	PhysicalActivity	Lifestyle factors	PhysicalActivity	0.0168458	0.0133787	0.209046	0.649671	0.033821
lc_167	2-margaroylglycerophosphocholine	SedentaryTime_hours	Lifestyle factors	SedentaryTime_hours	0.000808863	0.00600918	0.893023	0.977319	0.00136242
lc_167	2-margaroylglycerophosphocholine	PerceivedHealth	Lifestyle factors	PerceivedHealth	0.0140803	0.0200796	0.483755	0.8428	0.00405479
lc_167	2-margaroylglycerophosphocholine	Common_cold_influenzae	Lifestyle factors	Common_cold_influenzae	-0.077216	0.0434534	0.0766763	0.457894	0.0136428
lc_167	2-margaroylglycerophosphocholine	NSAID_painmed	Lifestyle factors	NSAID_painmed	-0.0254363	0.0573112	0.657516	0.915031	5.43718e-05
lc_167	2-margaroylglycerophosphocholine	Bp_med	Lifestyle factors	Bp_med	-0.17101	0.0989166	0.0849612	0.474845	0.0169636
lc_167	2-margaroylglycerophosphocholine	Lipid_med	Lifestyle factors	Lipid_med	0.130857	0.149922	0.383515	0.787959	0.00053222
lc_167	2-margaroylglycerophosphocholine	Antibiotics_med	Lifestyle factors	Antibiotics_med	-0.0155547	0.0827392	0.851018	0.966817	0.00742665
gc_76	Lactic acid	CRP	Clinical factors	Acute phase	0.00530459	0.00591642	0.370724	0.780766	0.00261729
lc_167	2-margaroylglycerophosphocholine	Age_at_Visit	Age	Age	-0.00510148	0.0042717	0.233409	0.675846	0.00481119
lc_167	2-margaroylglycerophosphocholine	SBP	Clinical factors	Blood pressure	0.00103572	0.00174206	0.552642	0.8743	0.00183108
lc_167	2-margaroylglycerophosphocholine	DBP	Clinical factors	Blood pressure	-0.000363991	0.00294032	0.90157	0.979505	0.00183015
PG_70	PG(34:0)	BMI	Clinical factors	Body composition	-0.121616	0.123565	0.327145	0.753936	0.0123463
lc_167	2-margaroylglycerophosphocholine	Weight	Clinical factors	Body composition	-0.00119168	0.0117401	0.919224	0.984116	0.0363093
lc_167	2-margaroylglycerophosphocholine	Waist	Clinical factors	Body composition	-0.0131377	0.00451058	0.003878	0.121496	0.036588
lc_167	2-margaroylglycerophosphocholine	Hip	Clinical factors	Body composition	0.00760991	0.0073215	0.299535	0.734581	4.08093e-06
lc_167	2-margaroylglycerophosphocholine	Bioimp_fat	Clinical factors	Body composition	-0.173887	0.289817	0.549007	0.873039	0.0291525
lc_167	2-margaroylglycerophosphocholine	Bioimp_muscle	Clinical factors	Body composition	-0.152443	0.293309	0.603665	0.895356	0.000450283
lc_167	2-margaroylglycerophosphocholine	Bioimp_bone	Clinical factors	Body composition	-0.290751	0.339762	0.39288	0.793689	0.00356623
lc_167	2-margaroylglycerophosphocholine	Height	Clinical factors	Body composition	0.00682651	0.0108371	0.529269	0.864478	0.00298653
lc_167	2-margaroylglycerophosphocholine	Hb	Clinical factors	Erythrocytes	0.0235428	0.0175808	0.181639	0.620735	0.00729093
lc_167	2-margaroylglycerophosphocholine	RBC	Clinical factors	Erythrocytes	-0.864786	0.381509	0.0241821	0.284647	0.0116607
lc_167	2-margaroylglycerophosphocholine	Hct	Clinical factors	Erythrocytes	3.20909	4.31467	0.457655	0.829706	0.00138197
lc_167	2-margaroylglycerophosphocholine	MCV	Clinical factors	Erythrocytes	-0.0411361	0.0227231	0.0713381	0.446799	0.00204333
lc_167	2-margaroylglycerophosphocholine	MCH	Clinical factors	Erythrocytes	0.00171823	0.0449731	0.969551	0.993205	2.35078e-08
lc_167	2-margaroylglycerophosphocholine	MCHC	Clinical factors	Erythrocytes	-0.0081818	0.00823423	0.321275	0.749967	0.000751745
lc_167	2-margaroylglycerophosphocholine	HbA1c	Clinical factors	Glucose homeostasis	0.000211865	0.00530637	0.968181	0.993205	0.000105842
lc_167	2-margaroylglycerophosphocholine	Gluc	Clinical factors	Glucose homeostasis	0.0846424	0.0372885	0.0239859	0.284228	0.00703384
lc_167	2-margaroylglycerophosphocholine	ProBNP	Clinical factors	Heart	0.000783158	0.000286707	0.00671133	0.159377	0.0123481
lc_167	2-margaroylglycerophosphocholine	TNT	Clinical factors	Heart	-0.00280348	0.00615131	0.648927	0.912644	0.00066851
lc_167	2-margaroylglycerophosphocholine	CystC	Clinical factors	Kidney	0.188312	0.154254	0.223212	0.665427	0.00325882
lc_167	2-margaroylglycerophosphocholine	Crea	Clinical factors	Kidney	-0.00182091	0.00180968	0.315203	0.745257	0.00369478
lc_167	2-margaroylglycerophosphocholine	WBC	Clinical factors	Leukocytes	0.278008	0.218022	0.203337	0.643879	0.00161446
lc_167	2-margaroylglycerophosphocholine	Neut	Clinical factors	Leukocytes	-0.352402	0.221509	0.112778	0.52786	0.0120544
lc_167	2-margaroylglycerophosphocholine	Lymph	Clinical factors	Leukocytes	-0.229976	0.222226	0.301637	0.736288	0.00353641
lc_167	2-margaroylglycerophosphocholine	Mono	Clinical factors	Leukocytes	-0.0592029	0.275315	0.829898	0.960858	0.000195574
lc_167	2-margaroylglycerophosphocholine	Eos	Clinical factors	Leukocytes	-0.1603	0.23938	0.503644	0.852715	0.00480296
lc_167	2-margaroylglycerophosphocholine	Baso	Clinical factors	Leukocytes	0.0831903	0.514342	0.871628	0.972597	0.000348582
lc_167	2-margaroylglycerophosphocholine	HDL	Clinical factors	Lipid profile	-0.168562	0.138871	0.225865	0.667537	0.0224403
lc_167	2-margaroylglycerophosphocholine	Chol	Clinical factors	Lipid profile	0.214725	0.124231	0.0850334	0.475071	0.00200395
lc_167	2-margaroylglycerophosphocholine	LDL	Clinical factors	Lipid profile	-0.00708899	0.12337	0.95422	0.991841	0.026537
lc_167	2-margaroylglycerophosphocholine	TG	Clinical factors	Lipid profile	0.084001	0.0507636	0.0991166	0.503825	0.007705
lc_167	2-margaroylglycerophosphocholine	ApoB.apoA1	Clinical factors	Lipid profile	0.0998865	0.384485	0.795218	0.951778	0.0175685
lc_167	2-margaroylglycerophosphocholine	ApoB	Clinical factors	Lipid profile	-0.960033	0.348791	0.00630852	0.15521	0.0106995
lc_167	2-margaroylglycerophosphocholine	ApoA1	Clinical factors	Lipid profile	0.260162	0.212815	0.222574	0.664733	0.0039262
lc_167	2-margaroylglycerophosphocholine	ALAT	Clinical factors	Liver	-0.105339	0.120661	0.383416	0.787959	8.07615e-05
lc_167	2-margaroylglycerophosphocholine	GGT	Clinical factors	Liver	0.0929404	0.0504717	0.0666345	0.435171	0.00913255
lc_167	2-margaroylglycerophosphocholine	Plt	Clinical factors	Platelets	0.000588042	0.000352118	0.0960547	0.497834	0.00536602
lc_167	2-margaroylglycerophosphocholine	Sex	Sex	Sex	0.0545254	0.110304	0.621475	0.901578	0.000442283
lc_167	2-margaroylglycerophosphocholine	Urate	Clinical factors	Urate	-2.11767e-06	0.000320469	0.994732	0.999352	7.3749e-07
lc_167	2-margaroylglycerophosphocholine	VitD	Clinical factors	Vitamin D	5.95377e-05	0.000326256	0.855335	0.967694	6.2325e-05
lc_168	1-heptadecanoyl-glycero-3-phosphocholine	visit	Visit	Visit	-0.00611	0.0348734	0.861048	0.969759	0.00270806
lc_168	1-heptadecanoyl-glycero-3-phosphocholine	Smoking	Lifestyle factors	Smoking	0.00968357	0.320106	0.975889	0.994851	0.00139773
lc_168	1-heptadecanoyl-glycero-3-phosphocholine	MaritalStatus_change	Lifestyle factors	MaritalStatus_change	0.172994	0.306913	0.573449	0.882407	0.000560342
lc_168	1-heptadecanoyl-glycero-3-phosphocholine	Housing_change	Lifestyle factors	Housing_change	-0.35198	0.229853	0.126842	0.553676	0.0142383
lc_168	1-heptadecanoyl-glycero-3-phosphocholine	Employment_change	Lifestyle factors	Employment_change	0.17921	0.160375	0.264784	0.705153	0.00328952
lc_168	1-heptadecanoyl-glycero-3-phosphocholine	Stress	Lifestyle factors	Stress	-0.0715095	0.0594252	0.229878	0.672586	0.00881439
lc_168	1-heptadecanoyl-glycero-3-phosphocholine	PhysicalActivity	Lifestyle factors	PhysicalActivity	0.029069	0.0319001	0.362965	0.77526	0.00426995
lc_168	1-heptadecanoyl-glycero-3-phosphocholine	SedentaryTime_hours	Lifestyle factors	SedentaryTime_hours	0.00392782	0.0143246	0.784136	0.949332	0.000206377
lc_168	1-heptadecanoyl-glycero-3-phosphocholine	PerceivedHealth	Lifestyle factors	PerceivedHealth	0.0410414	0.0480565	0.393839	0.794279	0.000194632
lc_168	1-heptadecanoyl-glycero-3-phosphocholine	Common_cold_influenzae	Lifestyle factors	Common_cold_influenzae	-0.00547998	0.103799	0.957934	0.991841	0.000642039
lc_168	1-heptadecanoyl-glycero-3-phosphocholine	NSAID_painmed	Lifestyle factors	NSAID_painmed	-0.160722	0.140528	0.253746	0.695606	0.000903607
lc_168	1-heptadecanoyl-glycero-3-phosphocholine	Bp_med	Lifestyle factors	Bp_med	-0.193351	0.249097	0.438297	0.818128	0.00193389
lc_168	1-heptadecanoyl-glycero-3-phosphocholine	Lipid_med	Lifestyle factors	Lipid_med	0.529847	0.357794	0.13979	0.57432	0.0016329
lc_168	1-heptadecanoyl-glycero-3-phosphocholine	Antibiotics_med	Lifestyle factors	Antibiotics_med	0.263372	0.198019	0.184613	0.624863	0.010508
lc_84	1-Arachidonoylglycerol	CRP	Clinical factors	Acute phase	0.0065639	0.00732431	0.37094	0.780922	0.00420658
lc_168	1-heptadecanoyl-glycero-3-phosphocholine	Age_at_Visit	Age	Age	-0.00309496	0.0103267	0.764629	0.944376	0.00148339
lc_168	1-heptadecanoyl-glycero-3-phosphocholine	SBP	Clinical factors	Blood pressure	-0.0016315	0.00415261	0.694709	0.927416	0.00575475
lc_168	1-heptadecanoyl-glycero-3-phosphocholine	DBP	Clinical factors	Blood pressure	-0.00602645	0.00700963	0.390684	0.792717	0.00422526
gc_117	5,6-Dihydrouracil	BMI	Clinical factors	Body composition	-0.0404062	0.0413972	0.329892	0.754797	0.0282484
lc_168	1-heptadecanoyl-glycero-3-phosphocholine	Weight	Clinical factors	Body composition	0.0167458	0.028007	0.55039	0.873547	0.0119051
lc_168	1-heptadecanoyl-glycero-3-phosphocholine	Waist	Clinical factors	Body composition	-0.0409205	0.0107551	0.000175098	0.0190724	0.0248345
lc_168	1-heptadecanoyl-glycero-3-phosphocholine	Hip	Clinical factors	Body composition	-0.0224337	0.0174525	0.199732	0.641787	0.00286912
lc_168	1-heptadecanoyl-glycero-3-phosphocholine	Bioimp_fat	Clinical factors	Body composition	0.905606	0.690856	0.191008	0.632896	0.00428323
lc_168	1-heptadecanoyl-glycero-3-phosphocholine	Bioimp_muscle	Clinical factors	Body composition	0.899902	0.699192	0.19916	0.641181	0.00057297
lc_168	1-heptadecanoyl-glycero-3-phosphocholine	Bioimp_bone	Clinical factors	Body composition	1.22628	0.810364	0.131371	0.5603	0.00388723
lc_168	1-heptadecanoyl-glycero-3-phosphocholine	Height	Clinical factors	Body composition	0.0183159	0.0258767	0.479663	0.840687	3.63925e-07
lc_168	1-heptadecanoyl-glycero-3-phosphocholine	Hb	Clinical factors	Erythrocytes	0.0365478	0.041911	0.383953	0.787959	4.71788e-05
lc_168	1-heptadecanoyl-glycero-3-phosphocholine	RBC	Clinical factors	Erythrocytes	-0.922114	0.909415	0.311494	0.742386	0.0122566
lc_168	1-heptadecanoyl-glycero-3-phosphocholine	Hct	Clinical factors	Erythrocytes	1.3647	10.2886	0.894574	0.977855	0.0039283
lc_168	1-heptadecanoyl-glycero-3-phosphocholine	MCV	Clinical factors	Erythrocytes	-0.0266503	0.0541744	0.623158	0.901927	0.0014176
lc_168	1-heptadecanoyl-glycero-3-phosphocholine	MCH	Clinical factors	Erythrocytes	-0.139709	0.107238	0.193739	0.634962	0.00663556
lc_168	1-heptadecanoyl-glycero-3-phosphocholine	MCHC	Clinical factors	Erythrocytes	0.00127036	0.0196419	0.948479	0.990566	0.000203268
lc_168	1-heptadecanoyl-glycero-3-phosphocholine	HbA1c	Clinical factors	Glucose homeostasis	0.0171475	0.0126526	0.176452	0.615255	0.00370121
lc_168	1-heptadecanoyl-glycero-3-phosphocholine	Gluc	Clinical factors	Glucose homeostasis	-0.0905053	0.0893703	0.312097	0.742679	0.000390952
lc_168	1-heptadecanoyl-glycero-3-phosphocholine	ProBNP	Clinical factors	Heart	-0.000154317	0.000684505	0.821803	0.958618	0.000265147
lc_168	1-heptadecanoyl-glycero-3-phosphocholine	TNT	Clinical factors	Heart	0.028296	0.0147131	0.0554937	0.407185	0.00497682
lc_168	1-heptadecanoyl-glycero-3-phosphocholine	CystC	Clinical factors	Kidney	0.751608	0.368382	0.0422796	0.362743	0.00169303
lc_168	1-heptadecanoyl-glycero-3-phosphocholine	Crea	Clinical factors	Kidney	-0.0125424	0.00431793	0.00397552	0.123139	0.0347737
lc_168	1-heptadecanoyl-glycero-3-phosphocholine	WBC	Clinical factors	Leukocytes	0.629975	0.520724	0.227396	0.669364	0.00176954
lc_168	1-heptadecanoyl-glycero-3-phosphocholine	Neut	Clinical factors	Leukocytes	-0.723757	0.529244	0.17258	0.61054	0.00304892
lc_168	1-heptadecanoyl-glycero-3-phosphocholine	Lymph	Clinical factors	Leukocytes	-0.660743	0.530157	0.213713	0.655197	0.0039059
lc_168	1-heptadecanoyl-glycero-3-phosphocholine	Mono	Clinical factors	Leukocytes	-0.618383	0.660197	0.349756	0.767645	0.00382305
lc_168	1-heptadecanoyl-glycero-3-phosphocholine	Eos	Clinical factors	Leukocytes	-0.357207	0.57206	0.53287	0.866046	0.00332958
lc_168	1-heptadecanoyl-glycero-3-phosphocholine	Baso	Clinical factors	Leukocytes	1.15811	1.22699	0.346073	0.765304	0.00506506
lc_168	1-heptadecanoyl-glycero-3-phosphocholine	HDL	Clinical factors	Lipid profile	-0.419954	0.331587	0.206411	0.647702	0.00362291
lc_168	1-heptadecanoyl-glycero-3-phosphocholine	Chol	Clinical factors	Lipid profile	-0.0448449	0.296213	0.879776	0.974582	0.002637
lc_168	1-heptadecanoyl-glycero-3-phosphocholine	LDL	Clinical factors	Lipid profile	0.271385	0.294089	0.356924	0.772482	0.00122072
lc_168	1-heptadecanoyl-glycero-3-phosphocholine	TG	Clinical factors	Lipid profile	-0.0397156	0.121482	0.743974	0.939792	2.96908e-06
lc_168	1-heptadecanoyl-glycero-3-phosphocholine	ApoB.apoA1	Clinical factors	Lipid profile	0.369922	0.932849	0.692007	0.926798	0.00752929
lc_168	1-heptadecanoyl-glycero-3-phosphocholine	ApoB	Clinical factors	Lipid profile	-0.990867	0.838453	0.238318	0.681054	0.000843637
lc_168	1-heptadecanoyl-glycero-3-phosphocholine	ApoA1	Clinical factors	Lipid profile	0.703794	0.512011	0.170388	0.607394	0.00641023
lc_168	1-heptadecanoyl-glycero-3-phosphocholine	ALAT	Clinical factors	Liver	-0.369119	0.288713	0.202155	0.643265	0.00147405
lc_168	1-heptadecanoyl-glycero-3-phosphocholine	GGT	Clinical factors	Liver	0.199574	0.120378	0.0984825	0.502158	0.0109782
lc_168	1-heptadecanoyl-glycero-3-phosphocholine	Plt	Clinical factors	Platelets	0.00143442	0.00084319	0.0900423	0.486423	0.00803424
lc_168	1-heptadecanoyl-glycero-3-phosphocholine	Sex	Sex	Sex	0.233295	0.263012	0.37585	0.783629	0.00200548
lc_168	1-heptadecanoyl-glycero-3-phosphocholine	Urate	Clinical factors	Urate	0.000184804	0.000764142	0.809081	0.955274	0.000159469
lc_168	1-heptadecanoyl-glycero-3-phosphocholine	VitD	Clinical factors	Vitamin D	-7.93948e-05	0.000777865	0.918778	0.984116	2.66208e-05
lc_169	1-eicosenoyl-2-hydroxy-sn-glycero-3-phosphoethanolamine	visit	Visit	Visit	0.00689521	0.0210125	0.743049	0.939649	0.00311864
lc_169	1-eicosenoyl-2-hydroxy-sn-glycero-3-phosphoethanolamine	Smoking	Lifestyle factors	Smoking	-0.0796284	0.192887	0.680057	0.922879	0.011167
lc_169	1-eicosenoyl-2-hydroxy-sn-glycero-3-phosphoethanolamine	MaritalStatus_change	Lifestyle factors	MaritalStatus_change	0.0967739	0.184939	0.601204	0.894215	0.0010077
lc_169	1-eicosenoyl-2-hydroxy-sn-glycero-3-phosphoethanolamine	Housing_change	Lifestyle factors	Housing_change	0.0106261	0.138503	0.938901	0.987835	0.000543667
lc_169	1-eicosenoyl-2-hydroxy-sn-glycero-3-phosphoethanolamine	Employment_change	Lifestyle factors	Employment_change	0.0583105	0.0966203	0.546672	0.871589	0.0018669
lc_169	1-eicosenoyl-2-hydroxy-sn-glycero-3-phosphoethanolamine	Stress	Lifestyle factors	Stress	-0.0691116	0.0358004	0.0545767	0.404755	0.00257288
lc_169	1-eicosenoyl-2-hydroxy-sn-glycero-3-phosphoethanolamine	PhysicalActivity	Lifestyle factors	PhysicalActivity	0.0441587	0.0192174	0.0223207	0.277867	0.016684
lc_169	1-eicosenoyl-2-hydroxy-sn-glycero-3-phosphoethanolamine	SedentaryTime_hours	Lifestyle factors	SedentaryTime_hours	0.00991536	0.00863164	0.251669	0.693739	0.00631951
lc_169	1-eicosenoyl-2-hydroxy-sn-glycero-3-phosphoethanolamine	PerceivedHealth	Lifestyle factors	PerceivedHealth	-0.0166543	0.0288425	0.564127	0.878267	7.04946e-05
lc_169	1-eicosenoyl-2-hydroxy-sn-glycero-3-phosphoethanolamine	Common_cold_influenzae	Lifestyle factors	Common_cold_influenzae	-0.00451736	0.0624169	0.942357	0.988695	0.0113484
lc_169	1-eicosenoyl-2-hydroxy-sn-glycero-3-phosphoethanolamine	NSAID_painmed	Lifestyle factors	NSAID_painmed	-0.0646448	0.0823223	0.432974	0.816944	0.000527362
lc_169	1-eicosenoyl-2-hydroxy-sn-glycero-3-phosphoethanolamine	Bp_med	Lifestyle factors	Bp_med	-0.140282	0.142085	0.324357	0.75194	0.00299608
lc_169	1-eicosenoyl-2-hydroxy-sn-glycero-3-phosphoethanolamine	Lipid_med	Lifestyle factors	Lipid_med	0.583526	0.215349	0.00715797	0.16457	0.00735902
lc_169	1-eicosenoyl-2-hydroxy-sn-glycero-3-phosphoethanolamine	Antibiotics_med	Lifestyle factors	Antibiotics_med	0.0480259	0.118847	0.686455	0.924527	0.00338118
lc_137	Trigonelline	CRP	Clinical factors	Acute phase	0.00573113	0.00644789	0.374867	0.783345	1.15425e-07
lc_169	1-eicosenoyl-2-hydroxy-sn-glycero-3-phosphoethanolamine	Age_at_Visit	Age	Age	0.00603619	0.00613592	0.326105	0.752972	0.00183526
lc_169	1-eicosenoyl-2-hydroxy-sn-glycero-3-phosphoethanolamine	SBP	Clinical factors	Blood pressure	-0.000463507	0.00250232	0.853184	0.967029	0.0125379
lc_169	1-eicosenoyl-2-hydroxy-sn-glycero-3-phosphoethanolamine	DBP	Clinical factors	Blood pressure	-0.00617222	0.00422351	0.145049	0.579174	0.0141491
TG_9	TG(51:1)	BMI	Clinical factors	Body composition	0.096544	0.0990381	0.331771	0.75618	0.0193394
lc_169	1-eicosenoyl-2-hydroxy-sn-glycero-3-phosphoethanolamine	Weight	Clinical factors	Body composition	-0.0152755	0.0168636	0.365819	0.776833	0.0237896
lc_169	1-eicosenoyl-2-hydroxy-sn-glycero-3-phosphoethanolamine	Waist	Clinical factors	Body composition	-0.0237142	0.00647905	0.000302174	0.0261794	0.0229082
lc_169	1-eicosenoyl-2-hydroxy-sn-glycero-3-phosphoethanolamine	Hip	Clinical factors	Body composition	-0.0131271	0.0105167	0.213012	0.65358	0.0002436
lc_169	1-eicosenoyl-2-hydroxy-sn-glycero-3-phosphoethanolamine	Bioimp_fat	Clinical factors	Body composition	-0.182786	0.416296	0.66095	0.916689	0.000408729
lc_169	1-eicosenoyl-2-hydroxy-sn-glycero-3-phosphoethanolamine	Bioimp_muscle	Clinical factors	Body composition	-0.167035	0.421311	0.69207	0.926798	0.00127746
lc_169	1-eicosenoyl-2-hydroxy-sn-glycero-3-phosphoethanolamine	Bioimp_bone	Clinical factors	Body composition	-0.544854	0.488037	0.265217	0.705657	0.00258632
lc_169	1-eicosenoyl-2-hydroxy-sn-glycero-3-phosphoethanolamine	Height	Clinical factors	Body composition	0.0328551	0.0155665	0.035707	0.339702	0.00540664
lc_169	1-eicosenoyl-2-hydroxy-sn-glycero-3-phosphoethanolamine	Hb	Clinical factors	Erythrocytes	0.0388792	0.0252533	0.124815	0.54987	0.00212584
lc_169	1-eicosenoyl-2-hydroxy-sn-glycero-3-phosphoethanolamine	RBC	Clinical factors	Erythrocytes	-0.359646	0.548003	0.51219	0.856712	0.0123419
lc_169	1-eicosenoyl-2-hydroxy-sn-glycero-3-phosphoethanolamine	Hct	Clinical factors	Erythrocytes	-6.4494	6.19764	0.298965	0.734287	0.00864549
lc_169	1-eicosenoyl-2-hydroxy-sn-glycero-3-phosphoethanolamine	MCV	Clinical factors	Erythrocytes	-0.0229541	0.0326398	0.482491	0.842524	2.01882e-05
lc_169	1-eicosenoyl-2-hydroxy-sn-glycero-3-phosphoethanolamine	MCH	Clinical factors	Erythrocytes	-0.0351155	0.0645998	0.587167	0.887927	0.00326462
lc_169	1-eicosenoyl-2-hydroxy-sn-glycero-3-phosphoethanolamine	MCHC	Clinical factors	Erythrocytes	-0.00948911	0.0118277	0.423086	0.81133	0.000113577
lc_169	1-eicosenoyl-2-hydroxy-sn-glycero-3-phosphoethanolamine	HbA1c	Clinical factors	Glucose homeostasis	0.00309309	0.00762213	0.685202	0.9242	0.0011932
lc_169	1-eicosenoyl-2-hydroxy-sn-glycero-3-phosphoethanolamine	Gluc	Clinical factors	Glucose homeostasis	-0.0209128	0.0535616	0.696511	0.928061	5.47371e-05
lc_169	1-eicosenoyl-2-hydroxy-sn-glycero-3-phosphoethanolamine	ProBNP	Clinical factors	Heart	4.72691e-05	0.000411829	0.908705	0.981942	0.00300806
lc_169	1-eicosenoyl-2-hydroxy-sn-glycero-3-phosphoethanolamine	TNT	Clinical factors	Heart	0.0203105	0.0088358	0.0222743	0.277626	0.00723224
lc_169	1-eicosenoyl-2-hydroxy-sn-glycero-3-phosphoethanolamine	CystC	Clinical factors	Kidney	0.160034	0.221573	0.470745	0.836209	0.00204709
lc_169	1-eicosenoyl-2-hydroxy-sn-glycero-3-phosphoethanolamine	Crea	Clinical factors	Kidney	-3.52621e-05	0.00259945	0.989187	0.997532	0.00515002
lc_169	1-eicosenoyl-2-hydroxy-sn-glycero-3-phosphoethanolamine	WBC	Clinical factors	Leukocytes	0.0264495	0.313169	0.932754	0.986871	0.0019077
lc_169	1-eicosenoyl-2-hydroxy-sn-glycero-3-phosphoethanolamine	Neut	Clinical factors	Leukocytes	-0.0738742	0.318178	0.816572	0.957362	0.00218964
lc_169	1-eicosenoyl-2-hydroxy-sn-glycero-3-phosphoethanolamine	Lymph	Clinical factors	Leukocytes	-0.0204385	0.319208	0.948994	0.990566	2.75132e-05
lc_169	1-eicosenoyl-2-hydroxy-sn-glycero-3-phosphoethanolamine	Mono	Clinical factors	Leukocytes	0.197062	0.395465	0.618668	0.900156	0.000684796
lc_169	1-eicosenoyl-2-hydroxy-sn-glycero-3-phosphoethanolamine	Eos	Clinical factors	Leukocytes	0.0862077	0.343848	0.802222	0.953559	0.000347804
lc_169	1-eicosenoyl-2-hydroxy-sn-glycero-3-phosphoethanolamine	Baso	Clinical factors	Leukocytes	-0.839739	0.738805	0.256687	0.698008	5.39585e-05
lc_169	1-eicosenoyl-2-hydroxy-sn-glycero-3-phosphoethanolamine	HDL	Clinical factors	Lipid profile	-0.382657	0.199476	0.0561064	0.408112	0.0218703
lc_169	1-eicosenoyl-2-hydroxy-sn-glycero-3-phosphoethanolamine	Chol	Clinical factors	Lipid profile	0.32496	0.178447	0.0696865	0.442634	0.0149353
lc_169	1-eicosenoyl-2-hydroxy-sn-glycero-3-phosphoethanolamine	LDL	Clinical factors	Lipid profile	-0.0321742	0.17721	0.856062	0.967839	0.00147057
lc_169	1-eicosenoyl-2-hydroxy-sn-glycero-3-phosphoethanolamine	TG	Clinical factors	Lipid profile	-0.00351991	0.0729174	0.961534	0.992025	1.38879e-05
lc_169	1-eicosenoyl-2-hydroxy-sn-glycero-3-phosphoethanolamine	ApoB.apoA1	Clinical factors	Lipid profile	-0.258103	0.552278	0.640625	0.91008	0.0151208
lc_169	1-eicosenoyl-2-hydroxy-sn-glycero-3-phosphoethanolamine	ApoB	Clinical factors	Lipid profile	-0.743679	0.501007	0.138856	0.57286	0.00644192
lc_169	1-eicosenoyl-2-hydroxy-sn-glycero-3-phosphoethanolamine	ApoA1	Clinical factors	Lipid profile	-0.0453274	0.30569	0.882231	0.975057	8.12078e-05
lc_169	1-eicosenoyl-2-hydroxy-sn-glycero-3-phosphoethanolamine	ALAT	Clinical factors	Liver	-0.268331	0.173319	0.122727	0.546322	0.00340268
lc_169	1-eicosenoyl-2-hydroxy-sn-glycero-3-phosphoethanolamine	GGT	Clinical factors	Liver	0.0953666	0.0724981	0.189459	0.630617	0.00454647
lc_169	1-eicosenoyl-2-hydroxy-sn-glycero-3-phosphoethanolamine	Plt	Clinical factors	Platelets	0.000176417	0.000505786	0.727508	0.936151	8.73484e-05
lc_169	1-eicosenoyl-2-hydroxy-sn-glycero-3-phosphoethanolamine	Sex	Sex	Sex	0.123225	0.158442	0.437396	0.818111	0.00177311
lc_169	1-eicosenoyl-2-hydroxy-sn-glycero-3-phosphoethanolamine	Urate	Clinical factors	Urate	-0.00142946	0.000460326	0.00209928	0.089177	0.0202686
lc_169	1-eicosenoyl-2-hydroxy-sn-glycero-3-phosphoethanolamine	VitD	Clinical factors	Vitamin D	-0.000259299	0.000468638	0.580505	0.884975	0.000656936
lc_171	1-stearoyl-GPC	visit	Visit	Visit	0.00314642	0.0225354	0.889061	0.976241	0.00910574
lc_171	1-stearoyl-GPC	Smoking	Lifestyle factors	Smoking	0.129489	0.206866	0.531864	0.865566	0.00149646
lc_171	1-stearoyl-GPC	MaritalStatus_change	Lifestyle factors	MaritalStatus_change	0.285687	0.198342	0.150898	0.586863	0.000330675
lc_171	1-stearoyl-GPC	Housing_change	Lifestyle factors	Housing_change	-0.199122	0.14854	0.181181	0.620519	0.00295454
lc_171	1-stearoyl-GPC	Employment_change	Lifestyle factors	Employment_change	0.0191936	0.103623	0.853189	0.967029	0.00217593
lc_171	1-stearoyl-GPC	Stress	Lifestyle factors	Stress	-0.00697759	0.038395	0.855927	0.967839	0.000416459
lc_171	1-stearoyl-GPC	PhysicalActivity	Lifestyle factors	PhysicalActivity	0.0287605	0.0206101	0.164005	0.60117	0.0168412
lc_171	1-stearoyl-GPC	SedentaryTime_hours	Lifestyle factors	SedentaryTime_hours	0.0159509	0.00925722	0.0859977	0.477442	0.00468589
lc_171	1-stearoyl-GPC	PerceivedHealth	Lifestyle factors	PerceivedHealth	0.0212546	0.0309329	0.492587	0.847345	0.0010455
lc_171	1-stearoyl-GPC	Common_cold_influenzae	Lifestyle factors	Common_cold_influenzae	-0.0321204	0.0669405	0.631727	0.90562	0.0141125
lc_171	1-stearoyl-GPC	NSAID_painmed	Lifestyle factors	NSAID_painmed	-0.0441312	0.0882886	0.617579	0.899575	1.89803e-05
lc_171	1-stearoyl-GPC	Bp_med	Lifestyle factors	Bp_med	-0.0536521	0.152382	0.725042	0.935783	0.00274871
lc_171	1-stearoyl-GPC	Lipid_med	Lifestyle factors	Lipid_med	0.184173	0.230956	0.425885	0.812288	0.000241069
lc_171	1-stearoyl-GPC	Antibiotics_med	Lifestyle factors	Antibiotics_med	0.0253531	0.127461	0.842481	0.96468	0.00335181
Cer_167	Cer(d18:1/25:0)	CRP	Clinical factors	Acute phase	0.0146761	0.0164626	0.374599	0.783345	0.0029794
lc_171	1-stearoyl-GPC	Age_at_Visit	Age	Age	0.00310081	0.00658061	0.637869	0.908848	0.000206164
lc_171	1-stearoyl-GPC	SBP	Clinical factors	Blood pressure	4.20698e-05	0.00268367	0.987504	0.997532	0.000292185
lc_171	1-stearoyl-GPC	DBP	Clinical factors	Blood pressure	-0.00476439	0.00452961	0.293799	0.73032	0.00303899
lc_68	Eicosanedioate	BMI	Clinical factors	Body composition	0.109033	0.113253	0.336527	0.759743	0.0119274
lc_171	1-stearoyl-GPC	Weight	Clinical factors	Body composition	-0.0210065	0.0180858	0.246448	0.688847	0.0160131
lc_171	1-stearoyl-GPC	Waist	Clinical factors	Body composition	-0.0261411	0.00694861	0.00020595	0.0209374	0.026644
lc_171	1-stearoyl-GPC	Hip	Clinical factors	Body composition	-0.0059862	0.0112789	0.596024	0.892211	8.73317e-05
lc_171	1-stearoyl-GPC	Bioimp_fat	Clinical factors	Body composition	-0.500959	0.446467	0.262819	0.703111	8.42319e-05
lc_171	1-stearoyl-GPC	Bioimp_muscle	Clinical factors	Body composition	-0.480133	0.451846	0.288893	0.726406	0.00209585
lc_171	1-stearoyl-GPC	Bioimp_bone	Clinical factors	Body composition	-0.873226	0.523407	0.0963846	0.498154	0.00775404
lc_171	1-stearoyl-GPC	Height	Clinical factors	Body composition	0.0347502	0.0166947	0.0383119	0.349055	0.00656438
lc_171	1-stearoyl-GPC	Hb	Clinical factors	Erythrocytes	0.0352486	0.0270835	0.194183	0.635632	0.011736
lc_171	1-stearoyl-GPC	RBC	Clinical factors	Erythrocytes	-0.400065	0.587719	0.496629	0.850088	0.00999678
lc_171	1-stearoyl-GPC	Hct	Clinical factors	Erythrocytes	-4.03142	6.64681	0.54467	0.870929	0.0113639
lc_171	1-stearoyl-GPC	MCV	Clinical factors	Erythrocytes	-0.0122348	0.0350053	0.726971	0.936092	9.90346e-05
lc_171	1-stearoyl-GPC	MCH	Clinical factors	Erythrocytes	-0.0730384	0.0692817	0.292706	0.729155	0.00450969
lc_171	1-stearoyl-GPC	MCHC	Clinical factors	Erythrocytes	-0.00365462	0.0126849	0.773482	0.946782	7.75916e-06
lc_171	1-stearoyl-GPC	HbA1c	Clinical factors	Glucose homeostasis	-0.000899265	0.00817454	0.912483	0.982767	0.000970786
lc_171	1-stearoyl-GPC	Gluc	Clinical factors	Glucose homeostasis	0.0435286	0.0574435	0.449241	0.825359	0.00100828
lc_171	1-stearoyl-GPC	ProBNP	Clinical factors	Heart	0.000380062	0.000441676	0.390263	0.792406	0.00456768
lc_171	1-stearoyl-GPC	TNT	Clinical factors	Heart	0.0103344	0.00947616	0.276417	0.717056	0.00243822
lc_171	1-stearoyl-GPC	CystC	Clinical factors	Kidney	0.431912	0.237631	0.0702171	0.443847	0.00622908
lc_171	1-stearoyl-GPC	Crea	Clinical factors	Kidney	-0.000684009	0.00278784	0.806365	0.954602	0.00852847
lc_171	1-stearoyl-GPC	WBC	Clinical factors	Leukocytes	-0.0285433	0.335865	0.932336	0.986805	5.46594e-05
lc_171	1-stearoyl-GPC	Neut	Clinical factors	Leukocytes	-0.0250337	0.341237	0.941572	0.988493	0.00569892
lc_171	1-stearoyl-GPC	Lymph	Clinical factors	Leukocytes	0.0741938	0.342342	0.828584	0.960607	0.000157547
lc_171	1-stearoyl-GPC	Mono	Clinical factors	Leukocytes	0.181147	0.424126	0.669635	0.918896	0.000118065
lc_171	1-stearoyl-GPC	Eos	Clinical factors	Leukocytes	0.158384	0.368768	0.6679	0.918079	0.000117281
lc_171	1-stearoyl-GPC	Baso	Clinical factors	Leukocytes	-0.970619	0.79235	0.221628	0.66375	0.000464189
lc_171	1-stearoyl-GPC	HDL	Clinical factors	Lipid profile	-0.22353	0.213933	0.297005	0.7327	0.00956541
lc_171	1-stearoyl-GPC	Chol	Clinical factors	Lipid profile	0.169521	0.191379	0.376508	0.783969	0.0217214
lc_171	1-stearoyl-GPC	LDL	Clinical factors	Lipid profile	0.197728	0.190053	0.299075	0.734387	0.00565047
lc_171	1-stearoyl-GPC	TG	Clinical factors	Lipid profile	0.131641	0.078202	0.0934432	0.493618	0.00922853
lc_171	1-stearoyl-GPC	ApoB.apoA1	Clinical factors	Lipid profile	0.56697	0.592304	0.339293	0.761148	0.0101563
lc_171	1-stearoyl-GPC	ApoB	Clinical factors	Lipid profile	-1.54728	0.537317	0.0042943	0.127569	0.0129248
lc_171	1-stearoyl-GPC	ApoA1	Clinical factors	Lipid profile	0.30249	0.327845	0.356991	0.772482	0.00285448
lc_171	1-stearoyl-GPC	ALAT	Clinical factors	Liver	-0.0822824	0.185881	0.658358	0.915582	0.000622043
lc_171	1-stearoyl-GPC	GGT	Clinical factors	Liver	0.163195	0.0777523	0.0367366	0.343319	0.0121115
lc_171	1-stearoyl-GPC	Plt	Clinical factors	Platelets	0.000292421	0.000542442	0.590267	0.889131	0.000333111
lc_171	1-stearoyl-GPC	Sex	Sex	Sex	0.167823	0.169925	0.324201	0.751867	0.00249272
lc_171	1-stearoyl-GPC	Urate	Clinical factors	Urate	-0.00121655	0.000493687	0.0143432	0.230465	0.0151068
lc_171	1-stearoyl-GPC	VitD	Clinical factors	Vitamin D	0.000412545	0.000502602	0.41246	0.804346	0.0015899
lc_172	1-stearoyl-GPE	visit	Visit	Visit	0.00557176	0.021614	0.796766	0.952234	0.0101298
lc_172	1-stearoyl-GPE	Smoking	Lifestyle factors	Smoking	0.189838	0.198408	0.339507	0.761214	0.000262204
lc_172	1-stearoyl-GPE	MaritalStatus_change	Lifestyle factors	MaritalStatus_change	0.277657	0.190233	0.145551	0.580483	0.000330656
lc_172	1-stearoyl-GPE	Housing_change	Lifestyle factors	Housing_change	-0.208703	0.142467	0.144087	0.578405	0.00404467
lc_172	1-stearoyl-GPE	Employment_change	Lifestyle factors	Employment_change	0.0186271	0.0993862	0.851468	0.966817	0.00143432
lc_172	1-stearoyl-GPE	Stress	Lifestyle factors	Stress	0.00692581	0.0368253	0.850959	0.966817	0.000108646
lc_172	1-stearoyl-GPE	PhysicalActivity	Lifestyle factors	PhysicalActivity	0.0294855	0.0197675	0.136945	0.570062	0.0144609
lc_172	1-stearoyl-GPE	SedentaryTime_hours	Lifestyle factors	SedentaryTime_hours	0.0122797	0.00887874	0.167774	0.604458	0.0016726
lc_172	1-stearoyl-GPE	PerceivedHealth	Lifestyle factors	PerceivedHealth	0.0360153	0.0296682	0.225813	0.667537	0.00310334
lc_172	1-stearoyl-GPE	Common_cold_influenzae	Lifestyle factors	Common_cold_influenzae	-0.0550598	0.0642037	0.391871	0.793535	0.0167442
lc_172	1-stearoyl-GPE	NSAID_painmed	Lifestyle factors	NSAID_painmed	-0.0381545	0.084679	0.652648	0.914371	1.86436e-08
lc_172	1-stearoyl-GPE	Bp_med	Lifestyle factors	Bp_med	-0.0945872	0.146152	0.518054	0.859532	0.00174951
lc_172	1-stearoyl-GPE	Lipid_med	Lifestyle factors	Lipid_med	0.119636	0.221514	0.589575	0.889062	3.77185e-06
lc_172	1-stearoyl-GPE	Antibiotics_med	Lifestyle factors	Antibiotics_med	0.0775727	0.12225	0.526253	0.863578	0.00354463
lc_197	Isoleucylisoleucine	CRP	Clinical factors	Acute phase	-0.00370356	0.00418304	0.376728	0.784048	1.01724e-07
lc_172	1-stearoyl-GPE	Age_at_Visit	Age	Age	0.00464928	0.00631157	0.461977	0.831392	0.000244425
lc_172	1-stearoyl-GPE	SBP	Clinical factors	Blood pressure	-8.63611e-05	0.00257395	0.973259	0.994294	3.01263e-06
lc_172	1-stearoyl-GPE	DBP	Clinical factors	Blood pressure	-0.00424565	0.00434442	0.329296	0.754797	0.00195431
TG_51	TG(54:2)	BMI	Clinical factors	Body composition	0.0979134	0.101527	0.336938	0.76003	0.0305386
lc_172	1-stearoyl-GPE	Weight	Clinical factors	Body composition	-0.0152124	0.0173463	0.381263	0.787218	0.0235251
lc_172	1-stearoyl-GPE	Waist	Clinical factors	Body composition	-0.0199374	0.00666452	0.00302712	0.107522	0.0159034
lc_172	1-stearoyl-GPE	Hip	Clinical factors	Body composition	-0.00938601	0.0108177	0.386342	0.789288	0.000314267
lc_172	1-stearoyl-GPE	Bioimp_fat	Clinical factors	Body composition	-0.641549	0.428213	0.135228	0.566649	9.41314e-07
lc_172	1-stearoyl-GPE	Bioimp_muscle	Clinical factors	Body composition	-0.621653	0.433372	0.152579	0.588923	0.00395599
lc_172	1-stearoyl-GPE	Bioimp_bone	Clinical factors	Body composition	-0.889831	0.502008	0.0774112	0.459392	0.00790448
lc_172	1-stearoyl-GPE	Height	Clinical factors	Body composition	0.0297319	0.0160121	0.0644036	0.429422	0.00479628
lc_172	1-stearoyl-GPE	Hb	Clinical factors	Erythrocytes	0.044265	0.0259762	0.0894994	0.485456	0.0138331
lc_172	1-stearoyl-GPE	RBC	Clinical factors	Erythrocytes	-0.596032	0.563691	0.291269	0.728064	0.0108498
lc_172	1-stearoyl-GPE	Hct	Clinical factors	Erythrocytes	-4.61725	6.37506	0.469517	0.835579	0.011347
lc_172	1-stearoyl-GPE	MCV	Clinical factors	Erythrocytes	-0.0212698	0.0335741	0.526921	0.863661	0.000172369
lc_172	1-stearoyl-GPE	MCH	Clinical factors	Erythrocytes	-0.0763837	0.0664491	0.251346	0.693174	0.00677242
lc_172	1-stearoyl-GPE	MCHC	Clinical factors	Erythrocytes	-0.0071836	0.0121663	0.555374	0.875247	0.000166187
lc_172	1-stearoyl-GPE	HbA1c	Clinical factors	Glucose homeostasis	-0.0061121	0.00784032	0.436313	0.818049	0.000143881
lc_172	1-stearoyl-GPE	Gluc	Clinical factors	Glucose homeostasis	0.04946	0.0550949	0.370118	0.780449	0.00175685
lc_172	1-stearoyl-GPE	ProBNP	Clinical factors	Heart	0.000348784	0.000423619	0.411025	0.80367	0.00706377
lc_172	1-stearoyl-GPE	TNT	Clinical factors	Heart	0.0138005	0.00908874	0.130058	0.558552	0.00619343
lc_172	1-stearoyl-GPE	CystC	Clinical factors	Kidney	0.391352	0.227915	0.0870878	0.479685	0.00518102
lc_172	1-stearoyl-GPE	Crea	Clinical factors	Kidney	-0.000558165	0.00267386	0.834799	0.961701	0.00962808
lc_172	1-stearoyl-GPE	WBC	Clinical factors	Leukocytes	0.0578645	0.322134	0.857576	0.96842	0.000267749
lc_172	1-stearoyl-GPE	Neut	Clinical factors	Leukocytes	-0.0946463	0.327286	0.772657	0.946722	0.00607912
lc_172	1-stearoyl-GPE	Lymph	Clinical factors	Leukocytes	-0.000182378	0.328346	0.999557	0.999883	0.000859835
lc_172	1-stearoyl-GPE	Mono	Clinical factors	Leukocytes	0.157323	0.406786	0.699242	0.928466	5.78742e-05
lc_172	1-stearoyl-GPE	Eos	Clinical factors	Leukocytes	0.0187149	0.353691	0.95784	0.991841	0.000467681
lc_172	1-stearoyl-GPE	Baso	Clinical factors	Leukocytes	-1.11888	0.759955	0.142085	0.576218	0.000864747
lc_172	1-stearoyl-GPE	HDL	Clinical factors	Lipid profile	-0.165639	0.205186	0.420213	0.809289	0.0120288
lc_172	1-stearoyl-GPE	Chol	Clinical factors	Lipid profile	0.0844703	0.183555	0.645743	0.911679	0.0122883
lc_172	1-stearoyl-GPE	LDL	Clinical factors	Lipid profile	0.205564	0.182283	0.260421	0.700648	0.0020822
lc_172	1-stearoyl-GPE	TG	Clinical factors	Lipid profile	0.101094	0.0750048	0.17882	0.617696	0.00672552
lc_172	1-stearoyl-GPE	ApoB.apoA1	Clinical factors	Lipid profile	0.786276	0.568087	0.167458	0.604328	0.00453076
lc_172	1-stearoyl-GPE	ApoB	Clinical factors	Lipid profile	-1.42156	0.515349	0.00619736	0.153469	0.0104915
lc_172	1-stearoyl-GPE	ApoA1	Clinical factors	Lipid profile	0.330001	0.314441	0.294876	0.730883	0.00376193
lc_172	1-stearoyl-GPE	ALAT	Clinical factors	Liver	-0.120569	0.178281	0.499427	0.851776	0.000140223
lc_172	1-stearoyl-GPE	GGT	Clinical factors	Liver	0.140629	0.0745734	0.0603787	0.41954	0.0109623
lc_172	1-stearoyl-GPE	Plt	Clinical factors	Platelets	0.000223001	0.000520265	0.668528	0.91826	0.000290753
lc_172	1-stearoyl-GPE	Sex	Sex	Sex	0.317	0.162977	0.0527871	0.398928	0.00980085
lc_172	1-stearoyl-GPE	Urate	Clinical factors	Urate	-0.00106965	0.000473503	0.0246661	0.287463	0.0130543
lc_172	1-stearoyl-GPE	VitD	Clinical factors	Vitamin D	0.000253642	0.000482053	0.599194	0.893429	0.000681385
lc_173	1-stearoyl-plasmenylethanolamine	visit	Visit	Visit	0.00882982	0.0225505	0.695688	0.927779	0.00793738
lc_173	1-stearoyl-plasmenylethanolamine	Smoking	Lifestyle factors	Smoking	0.0656173	0.207005	0.751496	0.94158	0.000819334
lc_173	1-stearoyl-plasmenylethanolamine	MaritalStatus_change	Lifestyle factors	MaritalStatus_change	0.281218	0.198475	0.157645	0.595036	0.00233444
lc_173	1-stearoyl-plasmenylethanolamine	Housing_change	Lifestyle factors	Housing_change	-0.290612	0.14864	0.0515795	0.395593	0.00208737
lc_173	1-stearoyl-plasmenylethanolamine	Employment_change	Lifestyle factors	Employment_change	0.0110685	0.103692	0.91507	0.983439	0.000549408
lc_173	1-stearoyl-plasmenylethanolamine	Stress	Lifestyle factors	Stress	0.0259526	0.0384208	0.499936	0.851922	0.00051831
lc_173	1-stearoyl-plasmenylethanolamine	PhysicalActivity	Lifestyle factors	PhysicalActivity	0.0197473	0.020624	0.339159	0.760905	0.0014638
lc_173	1-stearoyl-plasmenylethanolamine	SedentaryTime_hours	Lifestyle factors	SedentaryTime_hours	0.00278521	0.00926343	0.763895	0.944125	5.5077e-06
lc_173	1-stearoyl-plasmenylethanolamine	PerceivedHealth	Lifestyle factors	PerceivedHealth	0.0302579	0.0309537	0.32917	0.754797	0.000720807
lc_173	1-stearoyl-plasmenylethanolamine	Common_cold_influenzae	Lifestyle factors	Common_cold_influenzae	-0.111724	0.0669855	0.0964774	0.498154	0.00934467
lc_173	1-stearoyl-plasmenylethanolamine	NSAID_painmed	Lifestyle factors	NSAID_painmed	-0.0284201	0.0883479	0.747936	0.941276	2.53536e-05
lc_173	1-stearoyl-plasmenylethanolamine	Bp_med	Lifestyle factors	Bp_med	-0.207921	0.152485	0.173824	0.612049	0.00411765
lc_173	1-stearoyl-plasmenylethanolamine	Lipid_med	Lifestyle factors	Lipid_med	0.239454	0.231111	0.301067	0.735942	0.000405623
lc_173	1-stearoyl-plasmenylethanolamine	Antibiotics_med	Lifestyle factors	Antibiotics_med	0.0872263	0.127546	0.494627	0.84894	0.00588213
TG_31	TG(58:8)	CRP	Clinical factors	Acute phase	0.0361833	0.0408125	0.377225	0.784213	0.00622881
lc_173	1-stearoyl-plasmenylethanolamine	Age_at_Visit	Age	Age	0.00904994	0.00658503	0.170462	0.607394	0.0137229
lc_173	1-stearoyl-plasmenylethanolamine	SBP	Clinical factors	Blood pressure	0.00396577	0.00268547	0.140887	0.575327	0.000829752
lc_173	1-stearoyl-plasmenylethanolamine	DBP	Clinical factors	Blood pressure	-0.00741649	0.00453265	0.102934	0.510914	0.0140328
lc_203	cis-Cyclo[L-ala-L-Pro]	BMI	Clinical factors	Body composition	0.0376187	0.0392308	0.338447	0.760442	0.0739961
lc_173	1-stearoyl-plasmenylethanolamine	Weight	Clinical factors	Body composition	-0.0327341	0.0180979	0.0715863	0.447425	0.00877045
lc_173	1-stearoyl-plasmenylethanolamine	Waist	Clinical factors	Body composition	-0.00896869	0.00695328	0.198186	0.64024	0.00426856
lc_173	1-stearoyl-plasmenylethanolamine	Hip	Clinical factors	Body composition	-0.00891635	0.0112864	0.430205	0.815239	0.00237952
lc_173	1-stearoyl-plasmenylethanolamine	Bioimp_fat	Clinical factors	Body composition	-0.427002	0.446767	0.340032	0.761656	0.000471986
lc_173	1-stearoyl-plasmenylethanolamine	Bioimp_muscle	Clinical factors	Body composition	-0.401761	0.452149	0.375017	0.783362	0.00439329
lc_173	1-stearoyl-plasmenylethanolamine	Bioimp_bone	Clinical factors	Body composition	-0.546389	0.523759	0.297768	0.733344	0.00127129
lc_173	1-stearoyl-plasmenylethanolamine	Height	Clinical factors	Body composition	0.042064	0.0167059	0.0123734	0.21366	0.0152324
lc_173	1-stearoyl-plasmenylethanolamine	Hb	Clinical factors	Erythrocytes	0.0277296	0.0271017	0.307127	0.740199	0.000120597
lc_173	1-stearoyl-plasmenylethanolamine	RBC	Clinical factors	Erythrocytes	-0.457171	0.588114	0.43762	0.818128	0.00605347
lc_173	1-stearoyl-plasmenylethanolamine	Hct	Clinical factors	Erythrocytes	-2.33369	6.65127	0.72596	0.935783	0.0073966
lc_173	1-stearoyl-plasmenylethanolamine	MCV	Clinical factors	Erythrocytes	-0.0108342	0.0350288	0.757332	0.942412	0.000176643
lc_173	1-stearoyl-plasmenylethanolamine	MCH	Clinical factors	Erythrocytes	-0.0719585	0.0693282	0.30021	0.735203	0.003381
lc_173	1-stearoyl-plasmenylethanolamine	MCHC	Clinical factors	Erythrocytes	-0.00445386	0.0126935	0.725948	0.935783	0.000188176
lc_173	1-stearoyl-plasmenylethanolamine	HbA1c	Clinical factors	Glucose homeostasis	-0.0159076	0.00818003	0.0528325	0.399172	0.00239255
lc_173	1-stearoyl-plasmenylethanolamine	Gluc	Clinical factors	Glucose homeostasis	0.0446388	0.0574821	0.438081	0.818128	0.00410688
lc_173	1-stearoyl-plasmenylethanolamine	ProBNP	Clinical factors	Heart	0.000684825	0.000441973	0.122418	0.546322	0.00755477
lc_173	1-stearoyl-plasmenylethanolamine	TNT	Clinical factors	Heart	0.0115758	0.00948253	0.223226	0.665427	0.0162844
lc_173	1-stearoyl-plasmenylethanolamine	CystC	Clinical factors	Kidney	0.422425	0.23779	0.0767627	0.45821	0.00385726
lc_173	1-stearoyl-plasmenylethanolamine	Crea	Clinical factors	Kidney	-0.00233144	0.00278971	0.404033	0.799527	0.00925114
lc_173	1-stearoyl-plasmenylethanolamine	WBC	Clinical factors	Leukocytes	0.319015	0.336091	0.343356	0.763807	0.000282833
lc_173	1-stearoyl-plasmenylethanolamine	Neut	Clinical factors	Leukocytes	-0.367864	0.341467	0.282288	0.721512	7.58348e-05
lc_173	1-stearoyl-plasmenylethanolamine	Lymph	Clinical factors	Leukocytes	-0.338027	0.342572	0.324641	0.75214	0.00319386
lc_173	1-stearoyl-plasmenylethanolamine	Mono	Clinical factors	Leukocytes	0.235941	0.424411	0.578713	0.88451	0.000988924
lc_173	1-stearoyl-plasmenylethanolamine	Eos	Clinical factors	Leukocytes	-0.160219	0.369016	0.664498	0.917462	0.00188177
lc_173	1-stearoyl-plasmenylethanolamine	Baso	Clinical factors	Leukocytes	-0.624323	0.792882	0.43172	0.816225	2.45435e-07
lc_173	1-stearoyl-plasmenylethanolamine	HDL	Clinical factors	Lipid profile	-0.0959964	0.214076	0.654202	0.914521	0.00777085
lc_173	1-stearoyl-plasmenylethanolamine	Chol	Clinical factors	Lipid profile	0.182288	0.191508	0.342007	0.762571	0.0134878
lc_173	1-stearoyl-plasmenylethanolamine	LDL	Clinical factors	Lipid profile	0.0886895	0.190181	0.641339	0.910313	0.0362234
lc_173	1-stearoyl-plasmenylethanolamine	TG	Clinical factors	Lipid profile	0.261274	0.0782545	0.000957721	0.0569011	0.0283716
lc_173	1-stearoyl-plasmenylethanolamine	ApoB.apoA1	Clinical factors	Lipid profile	0.372935	0.592701	0.529733	0.864508	0.00518366
lc_173	1-stearoyl-plasmenylethanolamine	ApoB	Clinical factors	Lipid profile	-1.26637	0.537678	0.0192129	0.261804	0.00996181
lc_173	1-stearoyl-plasmenylethanolamine	ApoA1	Clinical factors	Lipid profile	0.0460312	0.328065	0.888517	0.97614	0.000482887
lc_173	1-stearoyl-plasmenylethanolamine	ALAT	Clinical factors	Liver	-0.21857	0.186005	0.240983	0.683136	1.49125e-05
lc_173	1-stearoyl-plasmenylethanolamine	GGT	Clinical factors	Liver	0.196408	0.0778045	0.0121536	0.212302	0.0210294
lc_173	1-stearoyl-plasmenylethanolamine	Plt	Clinical factors	Platelets	0.00064582	0.000542807	0.23516	0.678079	0.003931
lc_173	1-stearoyl-plasmenylethanolamine	Sex	Sex	Sex	0.45661	0.170039	0.0076862	0.171501	0.0172348
lc_173	1-stearoyl-plasmenylethanolamine	Urate	Clinical factors	Urate	-0.000236217	0.000494019	0.632921	0.905726	0.000586198
lc_173	1-stearoyl-plasmenylethanolamine	VitD	Clinical factors	Vitamin D	0.000120818	0.000502939	0.810336	0.955413	0.000137051
lc_174	LysoPA(19:0/0:0)	visit	Visit	Visit	0.00655515	0.0242323	0.786969	0.950185	0.0113247
lc_174	LysoPA(19:0/0:0)	Smoking	Lifestyle factors	Smoking	0.396634	0.222444	0.0756769	0.455637	5.9295e-05
lc_174	LysoPA(19:0/0:0)	MaritalStatus_change	Lifestyle factors	MaritalStatus_change	0.132933	0.213278	0.533612	0.866406	0.000572801
lc_174	LysoPA(19:0/0:0)	Housing_change	Lifestyle factors	Housing_change	-0.0970216	0.159726	0.54407	0.870856	0.00560521
lc_174	LysoPA(19:0/0:0)	Employment_change	Lifestyle factors	Employment_change	0.146742	0.111426	0.188952	0.630113	0.0134317
lc_174	LysoPA(19:0/0:0)	Stress	Lifestyle factors	Stress	0.033931	0.0412863	0.411876	0.803977	0.000295389
lc_174	LysoPA(19:0/0:0)	PhysicalActivity	Lifestyle factors	PhysicalActivity	0.03062	0.0221621	0.168205	0.604821	0.0135482
lc_174	LysoPA(19:0/0:0)	SedentaryTime_hours	Lifestyle factors	SedentaryTime_hours	-4.44609e-05	0.00995431	0.99644	0.999768	0.000102127
lc_174	LysoPA(19:0/0:0)	PerceivedHealth	Lifestyle factors	PerceivedHealth	0.0390762	0.0332622	0.241094	0.683282	0.0105757
lc_174	LysoPA(19:0/0:0)	Common_cold_influenzae	Lifestyle factors	Common_cold_influenzae	-0.0899845	0.0719813	0.212323	0.653329	0.00533688
lc_174	LysoPA(19:0/0:0)	NSAID_painmed	Lifestyle factors	NSAID_painmed	-0.0105163	0.094937	0.911879	0.982657	0.000526039
lc_174	LysoPA(19:0/0:0)	Bp_med	Lifestyle factors	Bp_med	-0.121763	0.163857	0.458054	0.829997	0.0097266
lc_174	LysoPA(19:0/0:0)	Lipid_med	Lifestyle factors	Lipid_med	0.3557	0.248348	0.153204	0.589728	0.00202455
lc_174	LysoPA(19:0/0:0)	Antibiotics_med	Lifestyle factors	Antibiotics_med	0.0454177	0.137059	0.740615	0.939139	0.000135937
SM_105	SM(d18:0/16:0)	CRP	Clinical factors	Acute phase	0.00765787	0.0086658	0.378774	0.78551	0.000393624
lc_174	LysoPA(19:0/0:0)	Age_at_Visit	Age	Age	0.00349967	0.00707615	0.621297	0.901405	0.00511631
lc_174	LysoPA(19:0/0:0)	SBP	Clinical factors	Blood pressure	-0.00200675	0.00288576	0.487395	0.845239	0.00414664
lc_174	LysoPA(19:0/0:0)	DBP	Clinical factors	Blood pressure	-0.00233735	0.0048707	0.631694	0.90562	0.00920217
lc_11	Methylmalonylcarnitine	BMI	Clinical factors	Body composition	-0.0713539	0.0748148	0.341052	0.761804	0.00459861
lc_174	LysoPA(19:0/0:0)	Weight	Clinical factors	Body composition	-0.0646587	0.0194477	0.00100519	0.0586775	0.00219427
lc_174	LysoPA(19:0/0:0)	Waist	Clinical factors	Body composition	-0.00565185	0.00747186	0.450046	0.825799	0.0102982
lc_174	LysoPA(19:0/0:0)	Hip	Clinical factors	Body composition	-0.0147113	0.0121282	0.226177	0.667867	3.14051e-05
lc_174	LysoPA(19:0/0:0)	Bioimp_fat	Clinical factors	Body composition	-0.944408	0.480087	0.0501698	0.391271	0.00218344
lc_174	LysoPA(19:0/0:0)	Bioimp_muscle	Clinical factors	Body composition	-0.939416	0.485871	0.0542047	0.403955	0.0099968
lc_174	LysoPA(19:0/0:0)	Bioimp_bone	Clinical factors	Body composition	-0.882046	0.562821	0.118221	0.537175	0.0130554
lc_174	LysoPA(19:0/0:0)	Height	Clinical factors	Body composition	0.0675525	0.0179518	0.000205233	0.0209374	0.0304733
lc_174	LysoPA(19:0/0:0)	Hb	Clinical factors	Erythrocytes	-0.00304553	0.0291229	0.916789	0.983788	0.00141684
lc_174	LysoPA(19:0/0:0)	RBC	Clinical factors	Erythrocytes	0.0200315	0.631976	0.974737	0.994649	0.00340714
lc_174	LysoPA(19:0/0:0)	Hct	Clinical factors	Erythrocytes	1.83277	7.14733	0.797812	0.952414	0.0027177
lc_174	LysoPA(19:0/0:0)	MCV	Clinical factors	Erythrocytes	-0.00803652	0.0376413	0.831093	0.961344	9.30334e-05
lc_174	LysoPA(19:0/0:0)	MCH	Clinical factors	Erythrocytes	-0.00812391	0.0744988	0.913244	0.982771	2.56563e-05
lc_174	LysoPA(19:0/0:0)	MCHC	Clinical factors	Erythrocytes	0.00612113	0.0136401	0.653959	0.914521	0.0014952
lc_174	LysoPA(19:0/0:0)	HbA1c	Clinical factors	Glucose homeostasis	0.00150773	0.0087901	0.863936	0.97045	0.000110148
lc_174	LysoPA(19:0/0:0)	Gluc	Clinical factors	Glucose homeostasis	-0.0540508	0.0617691	0.382313	0.787522	0.00395308
lc_174	LysoPA(19:0/0:0)	ProBNP	Clinical factors	Heart	-0.000644658	0.000474936	0.175781	0.614524	7.75957e-05
lc_174	LysoPA(19:0/0:0)	TNT	Clinical factors	Heart	0.037944	0.0101897	0.000238112	0.022653	0.0342042
lc_174	LysoPA(19:0/0:0)	CystC	Clinical factors	Kidney	0.653082	0.255525	0.0111312	0.204692	0.0172562
lc_174	LysoPA(19:0/0:0)	Crea	Clinical factors	Kidney	-0.00089126	0.00299777	0.766456	0.944808	0.0038016
lc_174	LysoPA(19:0/0:0)	WBC	Clinical factors	Leukocytes	0.12074	0.361157	0.738398	0.938822	0.000415289
lc_174	LysoPA(19:0/0:0)	Neut	Clinical factors	Leukocytes	-0.194848	0.366934	0.595836	0.892037	0.0228099
lc_174	LysoPA(19:0/0:0)	Lymph	Clinical factors	Leukocytes	-0.00907935	0.368122	0.980341	0.996037	0.00158444
lc_174	LysoPA(19:0/0:0)	Mono	Clinical factors	Leukocytes	0.334282	0.456064	0.4642	0.832809	0.00401598
lc_174	LysoPA(19:0/0:0)	Eos	Clinical factors	Leukocytes	-0.21418	0.396537	0.589547	0.889062	0.00438361
lc_174	LysoPA(19:0/0:0)	Baso	Clinical factors	Leukocytes	-1.07808	0.852016	0.206825	0.648133	0.00240968
lc_174	LysoPA(19:0/0:0)	HDL	Clinical factors	Lipid profile	-0.00106786	0.230042	0.9963	0.999768	0.0102843
lc_174	LysoPA(19:0/0:0)	Chol	Clinical factors	Lipid profile	0.0182349	0.205791	0.929457	0.985928	0.00121722
lc_174	LysoPA(19:0/0:0)	LDL	Clinical factors	Lipid profile	0.134341	0.204365	0.511499	0.856669	0.00036805
lc_174	LysoPA(19:0/0:0)	TG	Clinical factors	Lipid profile	-0.0183161	0.0840908	0.827736	0.960599	9.44234e-06
lc_174	LysoPA(19:0/0:0)	ApoB.apoA1	Clinical factors	Lipid profile	1.46937	0.636906	0.0217956	0.274274	2.46661e-06
lc_174	LysoPA(19:0/0:0)	ApoB	Clinical factors	Lipid profile	-1.32378	0.577779	0.0227108	0.279655	0.00326936
lc_174	LysoPA(19:0/0:0)	ApoA1	Clinical factors	Lipid profile	0.638616	0.352532	0.0711529	0.446383	0.00930149
lc_174	LysoPA(19:0/0:0)	ALAT	Clinical factors	Liver	-0.146499	0.199878	0.464218	0.832809	0.000492051
lc_174	LysoPA(19:0/0:0)	GGT	Clinical factors	Liver	0.189663	0.0836073	0.024074	0.284228	0.0135251
lc_174	LysoPA(19:0/0:0)	Plt	Clinical factors	Platelets	-2.59168e-06	0.00058329	0.996458	0.999768	1.7936e-05
lc_174	LysoPA(19:0/0:0)	Sex	Sex	Sex	0.245942	0.18272	0.179411	0.618038	0.00441774
lc_174	LysoPA(19:0/0:0)	Urate	Clinical factors	Urate	-0.000811177	0.000530863	0.127654	0.555056	0.00608221
lc_174	LysoPA(19:0/0:0)	VitD	Clinical factors	Vitamin D	0.000443261	0.000540449	0.412828	0.804545	0.00161536
lc_176	Uridine	visit	Visit	Visit	-0.000508981	0.0350434	0.988422	0.997532	5.78726e-05
lc_176	Uridine	Smoking	Lifestyle factors	Smoking	0.0348892	0.321685	0.913712	0.982788	0.00224932
lc_176	Uridine	MaritalStatus_change	Lifestyle factors	MaritalStatus_change	-0.0345423	0.30843	0.91091	0.98263	0.000205373
lc_176	Uridine	Housing_change	Lifestyle factors	Housing_change	0.108158	0.230986	0.639982	0.909854	5.09121e-05
lc_176	Uridine	Employment_change	Lifestyle factors	Employment_change	0.055792	0.161138	0.729429	0.936529	0.00070147
lc_176	Uridine	Stress	Lifestyle factors	Stress	-0.0100206	0.0597059	0.866839	0.971153	0.0105688
lc_176	Uridine	PhysicalActivity	Lifestyle factors	PhysicalActivity	-0.0942269	0.0320496	0.00356062	0.116732	0.0171453
lc_176	Uridine	SedentaryTime_hours	Lifestyle factors	SedentaryTime_hours	-0.011944	0.0143954	0.407421	0.801853	0.000941805
lc_176	Uridine	PerceivedHealth	Lifestyle factors	PerceivedHealth	-0.0316254	0.0481019	0.511431	0.856669	0.00650626
lc_176	Uridine	Common_cold_influenzae	Lifestyle factors	Common_cold_influenzae	0.0274609	0.104095	0.792127	0.951292	0.00107736
lc_176	Uridine	NSAID_painmed	Lifestyle factors	NSAID_painmed	0.000153194	0.137292	0.999111	0.999883	0.000118653
lc_176	Uridine	Bp_med	Lifestyle factors	Bp_med	0.320186	0.236961	0.177736	0.616415	4.84644e-05
lc_176	Uridine	Lipid_med	Lifestyle factors	Lipid_med	0.489716	0.359147	0.173823	0.612049	0.00862075
lc_176	Uridine	Antibiotics_med	Lifestyle factors	Antibiotics_med	0.0303019	0.198207	0.878605	0.974318	0.00697801
lc_149	1-eicosapentaenoylglycerophosphocholine	CRP	Clinical factors	Acute phase	-0.00623584	0.00712203	0.382027	0.787264	0.0147336
lc_176	Uridine	Age_at_Visit	Age	Age	0.0069027	0.0102331	0.500532	0.852138	0.00410932
lc_176	Uridine	SBP	Clinical factors	Blood pressure	-0.00548488	0.00417322	0.18984	0.631183	0.0293308
lc_176	Uridine	DBP	Clinical factors	Blood pressure	0.00517094	0.00704373	0.463501	0.832243	0.00834572
SM_104	SM(d18:0/16:1)	BMI	Clinical factors	Body composition	0.0540107	0.0565546	0.341644	0.761998	0.0440434
lc_176	Uridine	Weight	Clinical factors	Body composition	-0.0432297	0.0281241	0.125418	0.55075	0.089171
lc_176	Uridine	Waist	Clinical factors	Body composition	-0.034615	0.0108054	0.00151746	0.0746522	0.0018181
lc_176	Uridine	Hip	Clinical factors	Body composition	0.0214402	0.0175391	0.222595	0.664733	0.0356972
lc_176	Uridine	Bioimp_fat	Clinical factors	Body composition	0.350288	0.694274	0.614287	0.898477	0.0167024
lc_176	Uridine	Bioimp_muscle	Clinical factors	Body composition	0.236647	0.702639	0.736527	0.938558	0.00382806
lc_176	Uridine	Bioimp_bone	Clinical factors	Body composition	1.85823	0.81392	0.0231896	0.282054	0.00796058
lc_176	Uridine	Height	Clinical factors	Body composition	0.0434822	0.0259609	0.0950884	0.496484	0.000665903
lc_176	Uridine	Hb	Clinical factors	Erythrocytes	0.00189827	0.0421159	0.964082	0.99238	0.00128908
lc_176	Uridine	RBC	Clinical factors	Erythrocytes	0.17981	0.913928	0.844173	0.964968	0.000184362
lc_176	Uridine	Hct	Clinical factors	Erythrocytes	-0.85052	10.3361	0.934479	0.986871	4.89548e-05
lc_176	Uridine	MCV	Clinical factors	Erythrocytes	0.0704924	0.0544347	0.19641	0.638738	0.000657473
lc_176	Uridine	MCH	Clinical factors	Erythrocytes	-0.195872	0.107736	0.0701409	0.443645	0.00616846
lc_176	Uridine	MCHC	Clinical factors	Erythrocytes	0.0191219	0.0197256	0.3332	0.756922	0.00160601
lc_176	Uridine	HbA1c	Clinical factors	Glucose homeostasis	0.00443766	0.0127117	0.727282	0.936151	0.00554198
lc_176	Uridine	Gluc	Clinical factors	Glucose homeostasis	-0.118319	0.089327	0.186417	0.627084	0.000737117
lc_176	Uridine	ProBNP	Clinical factors	Heart	-8.56811e-05	0.000686825	0.900813	0.979319	0.00556304
lc_176	Uridine	TNT	Clinical factors	Heart	-0.0376962	0.0147358	0.0110599	0.204235	0.0119329
lc_176	Uridine	CystC	Clinical factors	Kidney	-0.566085	0.369526	0.126691	0.553349	0.0391661
lc_176	Uridine	Crea	Clinical factors	Kidney	-0.0141863	0.0043352	0.00120285	0.06455	0.0241761
lc_176	Uridine	WBC	Clinical factors	Leukocytes	0.103411	0.522285	0.843194	0.96483	4.40531e-05
lc_176	Uridine	Neut	Clinical factors	Leukocytes	-0.187572	0.530638	0.723997	0.935783	0.000155682
lc_176	Uridine	Lymph	Clinical factors	Leukocytes	-0.0705363	0.532356	0.894687	0.977855	0.00241522
lc_176	Uridine	Mono	Clinical factors	Leukocytes	0.285958	0.659534	0.664937	0.917586	0.005117
lc_176	Uridine	Eos	Clinical factors	Leukocytes	-0.540856	0.57345	0.346426	0.765609	0.00652561
lc_176	Uridine	Baso	Clinical factors	Leukocytes	-1.16347	1.23214	0.34586	0.765304	0.00415233
lc_176	Uridine	HDL	Clinical factors	Lipid profile	-0.386862	0.332674	0.245884	0.688432	0.000314241
lc_176	Uridine	Chol	Clinical factors	Lipid profile	0.10337	0.297603	0.7286	0.936504	0.00422288
lc_176	Uridine	LDL	Clinical factors	Lipid profile	0.0520163	0.295541	0.86042	0.969501	0.0035449
lc_176	Uridine	TG	Clinical factors	Lipid profile	0.0418111	0.121607	0.731244	0.937003	0.00174923
lc_176	Uridine	ApoB.apoA1	Clinical factors	Lipid profile	0.13414	0.921057	0.884315	0.975542	0.0032207
lc_176	Uridine	ApoB	Clinical factors	Lipid profile	-0.680829	0.83555	0.415877	0.807082	0.000459202
lc_176	Uridine	ApoA1	Clinical factors	Lipid profile	0.667112	0.509812	0.191781	0.633785	0.00403834
lc_176	Uridine	ALAT	Clinical factors	Liver	0.132496	0.289052	0.647042	0.911822	4.48265e-05
lc_176	Uridine	GGT	Clinical factors	Liver	0.017495	0.120908	0.885056	0.975668	0.000203047
lc_176	Uridine	Plt	Clinical factors	Platelets	0.00162292	0.000843521	0.055389	0.40693	0.00684057
lc_176	Uridine	Sex	Sex	Sex	-0.495369	0.26424	0.0618948	0.423666	0.0084464
lc_176	Uridine	Urate	Clinical factors	Urate	0.000389599	0.000767704	0.612221	0.898024	0.000321112
lc_176	Uridine	VitD	Clinical factors	Vitamin D	0.00132009	0.000781567	0.0923475	0.491284	0.00613536
lc_177	Succinyladenosine	visit	Visit	Visit	-0.00781636	0.00896052	0.3838	0.787959	0.00170229
lc_177	Succinyladenosine	Smoking	Lifestyle factors	Smoking	0.0637503	0.0822542	0.438982	0.818376	0.00101798
lc_177	Succinyladenosine	MaritalStatus_change	Lifestyle factors	MaritalStatus_change	0.125206	0.0788648	0.113524	0.529458	0.00488162
lc_177	Succinyladenosine	Housing_change	Lifestyle factors	Housing_change	-0.0524206	0.0590627	0.375563	0.783577	0.00428365
lc_177	Succinyladenosine	Employment_change	Lifestyle factors	Employment_change	-0.0989352	0.0412026	0.017006	0.2483	0.00121884
lc_177	Succinyladenosine	Stress	Lifestyle factors	Stress	0.0323755	0.0152667	0.0348447	0.337118	0.00304455
lc_177	Succinyladenosine	PhysicalActivity	Lifestyle factors	PhysicalActivity	-0.0230251	0.00819501	0.00531553	0.141849	0.0504932
lc_177	Succinyladenosine	SedentaryTime_hours	Lifestyle factors	SedentaryTime_hours	-0.000545409	0.00368086	0.882314	0.975076	4.95113e-06
lc_177	Succinyladenosine	PerceivedHealth	Lifestyle factors	PerceivedHealth	0.0028581	0.0122996	0.81642	0.957362	0.00499696
lc_177	Succinyladenosine	Common_cold_influenzae	Lifestyle factors	Common_cold_influenzae	-0.0637361	0.0266169	0.0173096	0.249894	0.00909003
lc_177	Succinyladenosine	NSAID_painmed	Lifestyle factors	NSAID_painmed	0.0366676	0.0351054	0.297171	0.7327	0.00149278
lc_177	Succinyladenosine	Bp_med	Lifestyle factors	Bp_med	-0.0771829	0.0605904	0.203793	0.64396	6.03688e-05
lc_177	Succinyladenosine	Lipid_med	Lifestyle factors	Lipid_med	-0.069168	0.091833	0.451978	0.826809	0.000527146
lc_177	Succinyladenosine	Antibiotics_med	Lifestyle factors	Antibiotics_med	0.0538614	0.050681	0.288826	0.726406	0.000143273
Cer_162	Cer(d18:1/24:2)	CRP	Clinical factors	Acute phase	0.0182252	0.0208924	0.384909	0.788357	0.0102241
lc_177	Succinyladenosine	Age_at_Visit	Age	Age	0.00588131	0.00261659	0.0253877	0.290865	0.00453268
lc_177	Succinyladenosine	SBP	Clinical factors	Blood pressure	0.00070458	0.00106708	0.509623	0.855576	0.0215668
lc_177	Succinyladenosine	DBP	Clinical factors	Blood pressure	0.00102602	0.00180106	0.569364	0.880415	0.00574357
lc_153	1-palmitoleoyl-GPC	BMI	Clinical factors	Body composition	0.0803097	0.0844189	0.342276	0.762775	0.00118366
lc_177	Succinyladenosine	Weight	Clinical factors	Body composition	-0.00502	0.00719127	0.485724	0.844371	0.00437736
lc_177	Succinyladenosine	Waist	Clinical factors	Body composition	-0.00662049	0.00276291	0.0172343	0.249726	0.0409486
lc_177	Succinyladenosine	Hip	Clinical factors	Body composition	-2.94533e-05	0.00448471	0.994765	0.999352	2.11792e-05
lc_177	Succinyladenosine	Bioimp_fat	Clinical factors	Body composition	-0.0332798	0.177524	0.851434	0.966817	1.88792e-05
lc_177	Succinyladenosine	Bioimp_muscle	Clinical factors	Body composition	-0.0337665	0.179663	0.85106	0.966817	0.000562657
lc_177	Succinyladenosine	Bioimp_bone	Clinical factors	Body composition	-0.0386061	0.208117	0.852972	0.967009	7.90122e-05
lc_177	Succinyladenosine	Height	Clinical factors	Body composition	0.00670431	0.00663815	0.313399	0.743349	0.0193697
lc_177	Succinyladenosine	Hb	Clinical factors	Erythrocytes	-0.000372203	0.0107689	0.972454	0.994034	0.00290395
lc_177	Succinyladenosine	RBC	Clinical factors	Erythrocytes	0.00355441	0.233689	0.987876	0.997532	0.0290967
lc_177	Succinyladenosine	Hct	Clinical factors	Erythrocytes	0.904074	2.64291	0.732555	0.937492	0.00146766
lc_177	Succinyladenosine	MCV	Clinical factors	Erythrocytes	-0.0135791	0.0139188	0.330123	0.754828	0.000457211
lc_177	Succinyladenosine	MCH	Clinical factors	Erythrocytes	0.0281917	0.0275478	0.30703	0.740096	0.000612102
lc_177	Succinyladenosine	MCHC	Clinical factors	Erythrocytes	-0.00271106	0.00504379	0.591353	0.889607	0.0004093
lc_177	Succinyladenosine	HbA1c	Clinical factors	Glucose homeostasis	0.00019086	0.00325036	0.953218	0.991841	0.0111229
lc_177	Succinyladenosine	Gluc	Clinical factors	Glucose homeostasis	0.00123401	0.0228407	0.956953	0.991841	0.0038933
lc_177	Succinyladenosine	ProBNP	Clinical factors	Heart	7.72911e-05	0.00017562	0.660207	0.916635	0.00420681
lc_177	Succinyladenosine	TNT	Clinical factors	Heart	0.00783007	0.00376792	0.0386286	0.350314	0.00262504
lc_177	Succinyladenosine	CystC	Clinical factors	Kidney	0.389048	0.0944869	5.0698e-05	0.00870933	0.129727
lc_177	Succinyladenosine	Crea	Clinical factors	Kidney	0.00453376	0.0011085	5.67059e-05	0.00927713	0.0368732
lc_177	Succinyladenosine	WBC	Clinical factors	Leukocytes	-0.00204706	0.133547	0.987781	0.997532	0.00389846
lc_177	Succinyladenosine	Neut	Clinical factors	Leukocytes	-0.00763066	0.135683	0.955192	0.991841	0.00154148
lc_177	Succinyladenosine	Lymph	Clinical factors	Leukocytes	-0.0255503	0.136122	0.85125	0.966817	0.000382913
lc_177	Succinyladenosine	Mono	Clinical factors	Leukocytes	0.00191568	0.168641	0.990945	0.997898	2.45005e-07
lc_177	Succinyladenosine	Eos	Clinical factors	Leukocytes	0.0561006	0.14663	0.702311	0.929477	6.44856e-05
lc_177	Succinyladenosine	Baso	Clinical factors	Leukocytes	-0.300681	0.315055	0.340731	0.761685	0.00255328
lc_177	Succinyladenosine	HDL	Clinical factors	Lipid profile	0.00925426	0.085064	0.913447	0.982771	0.000253401
lc_177	Succinyladenosine	Chol	Clinical factors	Lipid profile	0.0123951	0.0760964	0.870727	0.972259	0.000421042
lc_177	Succinyladenosine	LDL	Clinical factors	Lipid profile	0.00860593	0.0755691	0.909415	0.981995	0.000499789
lc_177	Succinyladenosine	TG	Clinical factors	Lipid profile	-0.0071303	0.0310947	0.818799	0.957906	0.000670842
lc_177	Succinyladenosine	ApoB.apoA1	Clinical factors	Lipid profile	-0.394938	0.235512	0.0946915	0.495392	0.00272711
lc_177	Succinyladenosine	ApoB	Clinical factors	Lipid profile	0.153383	0.213648	0.473414	0.837517	0.000196314
lc_177	Succinyladenosine	ApoA1	Clinical factors	Lipid profile	-0.16931	0.130358	0.195098	0.636909	0.00151527
lc_177	Succinyladenosine	ALAT	Clinical factors	Liver	-0.0183553	0.0739099	0.804052	0.953948	0.000115095
lc_177	Succinyladenosine	GGT	Clinical factors	Liver	0.0374379	0.0309159	0.226951	0.668877	0.00628141
lc_177	Succinyladenosine	Plt	Clinical factors	Platelets	0.000523267	0.000215686	0.0159073	0.241039	0.0135541
lc_177	Succinyladenosine	Sex	Sex	Sex	0.0943922	0.0675655	0.163526	0.600988	0.00368331
lc_177	Succinyladenosine	Urate	Clinical factors	Urate	0.0003135	0.0001963	0.111405	0.525112	0.00525658
lc_177	Succinyladenosine	VitD	Clinical factors	Vitamin D	-0.000158398	0.000199845	0.42869	0.81408	0.00120032
lc_178	Pseudouridine	visit	Visit	Visit	-0.0176574	0.0126879	0.165154	0.601973	0.00126917
lc_178	Pseudouridine	Smoking	Lifestyle factors	Smoking	0.106392	0.11729	0.365162	0.776424	0.00126223
lc_178	Pseudouridine	MaritalStatus_change	Lifestyle factors	MaritalStatus_change	0.101636	0.111632	0.363386	0.775508	0.00138638
lc_178	Pseudouridine	Housing_change	Lifestyle factors	Housing_change	-0.0960368	0.0837224	0.25235	0.694473	0.002694
lc_178	Pseudouridine	Employment_change	Lifestyle factors	Employment_change	0.0622784	0.0587231	0.289835	0.726698	0.017803
lc_178	Pseudouridine	Stress	Lifestyle factors	Stress	0.00582204	0.0219695	0.791206	0.951292	0.0235715
lc_178	Pseudouridine	PhysicalActivity	Lifestyle factors	PhysicalActivity	-0.041472	0.0116037	0.000415518	0.0328729	0.00972061
lc_178	Pseudouridine	SedentaryTime_hours	Lifestyle factors	SedentaryTime_hours	0.00539154	0.00525129	0.305467	0.738552	7.8005e-05
lc_178	Pseudouridine	PerceivedHealth	Lifestyle factors	PerceivedHealth	0.00419862	0.0176737	0.812399	0.956158	0.00021875
lc_178	Pseudouridine	Common_cold_influenzae	Lifestyle factors	Common_cold_influenzae	-0.0545912	0.0381441	0.153521	0.590491	0.00671862
lc_178	Pseudouridine	NSAID_painmed	Lifestyle factors	NSAID_painmed	0.00976004	0.0499443	0.845211	0.965079	0.000402261
lc_178	Pseudouridine	Bp_med	Lifestyle factors	Bp_med	-0.146429	0.0871123	0.0939225	0.494326	0.00103632
lc_178	Pseudouridine	Lipid_med	Lifestyle factors	Lipid_med	-0.202119	0.130273	0.121941	0.545986	0.00153399
lc_178	Pseudouridine	Antibiotics_med	Lifestyle factors	Antibiotics_med	-0.100982	0.0717461	0.16042	0.597608	0.00671235
PE_67	PE(O-36:5)	CRP	Clinical factors	Acute phase	0.021724	0.0249089	0.385015	0.788361	0.00160372
lc_178	Pseudouridine	Age_at_Visit	Age	Age	0.00221172	0.00394815	0.575809	0.883447	0.0218033
lc_178	Pseudouridine	SBP	Clinical factors	Blood pressure	0.000975946	0.00151974	0.521296	0.861289	0.00484337
lc_178	Pseudouridine	DBP	Clinical factors	Blood pressure	0.000571507	0.00256707	0.82399	0.959248	0.000355799
lc_243	Phenylalanylglutamate	BMI	Clinical factors	Body composition	0.0406243	0.0427951	0.343315	0.763807	0.0166199
lc_178	Pseudouridine	Weight	Clinical factors	Body composition	0.00323433	0.0102997	0.753744	0.941609	0.00838592
lc_178	Pseudouridine	Waist	Clinical factors	Body composition	-0.00630425	0.00393079	0.109912	0.522003	0.00516777
lc_178	Pseudouridine	Hip	Clinical factors	Body composition	-0.00369679	0.00637368	0.562388	0.877696	0.0128214
lc_178	Pseudouridine	Bioimp_fat	Clinical factors	Body composition	-0.0670875	0.251009	0.789462	0.951046	0.000682077
lc_178	Pseudouridine	Bioimp_muscle	Clinical factors	Body composition	-0.0608894	0.254014	0.810736	0.95551	9.69298e-07
lc_178	Pseudouridine	Bioimp_bone	Clinical factors	Body composition	-0.0722486	0.294581	0.806441	0.954602	0.000178139
lc_178	Pseudouridine	Height	Clinical factors	Body composition	-0.00252067	0.00948418	0.790612	0.951292	0.000963443
lc_178	Pseudouridine	Hb	Clinical factors	Erythrocytes	0.000233686	0.0154815	0.987968	0.997532	3.29611e-05
lc_178	Pseudouridine	RBC	Clinical factors	Erythrocytes	-0.225471	0.3333	0.499307	0.851621	1.07546e-07
lc_178	Pseudouridine	Hct	Clinical factors	Erythrocytes	2.48076	3.75915	0.509858	0.855675	0.0188332
lc_178	Pseudouridine	MCV	Clinical factors	Erythrocytes	-0.0137666	0.0198975	0.489604	0.846108	0.000581022
lc_178	Pseudouridine	MCH	Clinical factors	Erythrocytes	0.0290625	0.0389679	0.456425	0.829295	0.000148291
lc_178	Pseudouridine	MCHC	Clinical factors	Erythrocytes	-0.00460685	0.00724205	0.525228	0.863273	0.00018635
lc_178	Pseudouridine	HbA1c	Clinical factors	Glucose homeostasis	-0.00916086	0.00463366	0.049045	0.388659	0.00134294
lc_178	Pseudouridine	Gluc	Clinical factors	Glucose homeostasis	-0.0627195	0.0329689	0.0581732	0.414401	0.041257
lc_178	Pseudouridine	ProBNP	Clinical factors	Heart	0.000552446	0.000248519	0.027038	0.298839	0.000842591
lc_178	Pseudouridine	TNT	Clinical factors	Heart	-0.00611589	0.00533921	0.253019	0.694789	0.00352399
lc_178	Pseudouridine	CystC	Clinical factors	Kidney	0.435008	0.136003	0.00154414	0.0751503	0.0252847
lc_178	Pseudouridine	Crea	Clinical factors	Kidney	0.00286299	0.00160251	0.0751176	0.454823	0.0352395
lc_178	Pseudouridine	WBC	Clinical factors	Leukocytes	-0.215573	0.189489	0.256261	0.69757	0.0024737
lc_178	Pseudouridine	Neut	Clinical factors	Leukocytes	0.192478	0.192529	0.318323	0.748157	0.00016974
lc_178	Pseudouridine	Lymph	Clinical factors	Leukocytes	0.244739	0.193154	0.206211	0.64745	0.0084331
lc_178	Pseudouridine	Mono	Clinical factors	Leukocytes	-0.0453055	0.2384	0.849419	0.966653	0.000179856
lc_178	Pseudouridine	Eos	Clinical factors	Leukocytes	0.225858	0.207937	0.278354	0.718051	3.63991e-05
lc_178	Pseudouridine	Baso	Clinical factors	Leukocytes	0.316693	0.446055	0.478318	0.840006	0.00118546
lc_178	Pseudouridine	HDL	Clinical factors	Lipid profile	0.0551389	0.121837	0.651223	0.913757	0.000870541
lc_178	Pseudouridine	Chol	Clinical factors	Lipid profile	-0.0607511	0.108171	0.574836	0.882825	0.00159573
lc_178	Pseudouridine	LDL	Clinical factors	Lipid profile	0.149217	0.1075	0.166249	0.603234	0.0120017
lc_178	Pseudouridine	TG	Clinical factors	Lipid profile	0.0644178	0.0453047	0.156203	0.593475	0.00394809
lc_178	Pseudouridine	ApoB.apoA1	Clinical factors	Lipid profile	0.478349	0.340201	0.160838	0.597766	0.00106011
lc_178	Pseudouridine	ApoB	Clinical factors	Lipid profile	-0.705618	0.308058	0.0227527	0.279655	0.000720343
lc_178	Pseudouridine	ApoA1	Clinical factors	Lipid profile	0.0790028	0.187243	0.673411	0.920282	0.000209394
lc_178	Pseudouridine	ALAT	Clinical factors	Liver	0.244059	0.104654	0.0204254	0.267792	0.00593002
lc_178	Pseudouridine	GGT	Clinical factors	Liver	0.0129035	0.0444182	0.771655	0.946598	0.000222241
lc_178	Pseudouridine	Plt	Clinical factors	Platelets	0.000803983	0.0003111	0.0102768	0.197287	0.027034
lc_178	Pseudouridine	Sex	Sex	Sex	0.161183	0.097781	0.100419	0.506343	0.00739154
lc_178	Pseudouridine	Urate	Clinical factors	Urate	0.0012313	0.000281206	1.70319e-05	0.00431565	0.0346861
lc_178	Pseudouridine	chr1:169998037:G:GA	Genetics	Genetics	0.405191	0.0421991	5.35997e-19	1.61137e-15	0.197947
lc_178	Pseudouridine	chr1:1284561:G:A	Genetics	Genetics	0.173225	0.0540466	0.00151049	0.0744422	0.0151811
lc_178	Pseudouridine	VitD	Clinical factors	Vitamin D	0.000244515	0.000284415	0.390703	0.792717	0.00102361
lc_179	Urate	visit	Visit	Visit	-0.0125207	0.009342	0.181268	0.620519	0.000357048
lc_179	Urate	Smoking	Lifestyle factors	Smoking	0.0314525	0.0857561	0.714075	0.932952	0.00243562
lc_179	Urate	MaritalStatus_change	Lifestyle factors	MaritalStatus_change	0.140516	0.0822224	0.0885849	0.483936	0.00610874
lc_179	Urate	Housing_change	Lifestyle factors	Housing_change	-0.083935	0.0615772	0.173971	0.612206	0.00160226
lc_179	Urate	Employment_change	Lifestyle factors	Employment_change	-0.0859764	0.0429567	0.0463245	0.378472	0.000504256
lc_179	Urate	Stress	Lifestyle factors	Stress	0.0421055	0.0159166	0.00862949	0.180837	0.00322261
lc_179	Urate	PhysicalActivity	Lifestyle factors	PhysicalActivity	-0.0172174	0.0085439	0.0448599	0.373166	0.0391435
lc_179	Urate	SedentaryTime_hours	Lifestyle factors	SedentaryTime_hours	-7.97418e-05	0.00383757	0.983437	0.996765	8.96791e-05
lc_179	Urate	PerceivedHealth	Lifestyle factors	PerceivedHealth	0.0121626	0.0128232	0.343716	0.763989	0.00115404
lc_179	Urate	Common_cold_influenzae	Lifestyle factors	Common_cold_influenzae	-0.0606347	0.0277501	0.029731	0.313781	0.00269466
lc_179	Urate	NSAID_painmed	Lifestyle factors	NSAID_painmed	-0.00527104	0.0365999	0.885592	0.975777	4.1725e-05
lc_179	Urate	Bp_med	Lifestyle factors	Bp_med	-0.0782872	0.0631699	0.216287	0.657883	0.000305631
lc_179	Urate	Lipid_med	Lifestyle factors	Lipid_med	-0.0164565	0.0957427	0.863656	0.97045	2.12912e-05
lc_179	Urate	Antibiotics_med	Lifestyle factors	Antibiotics_med	0.0461019	0.0528387	0.383695	0.787959	8.66907e-05
lc_154	1-arachidonoyl-GPC	CRP	Clinical factors	Acute phase	-0.00531141	0.00611752	0.386026	0.789087	0.0180933
lc_179	Urate	Age_at_Visit	Age	Age	0.00530682	0.00272799	0.0527547	0.398928	0.00272257
lc_179	Urate	SBP	Clinical factors	Blood pressure	0.000930839	0.00111251	0.403488	0.799293	0.0240625
lc_179	Urate	DBP	Clinical factors	Blood pressure	0.000937033	0.00187774	0.618164	0.899857	0.00399556
gc_186	4-Deoxypyridoxine	BMI	Clinical factors	Body composition	0.0765564	0.0809866	0.34534	0.765304	0.00461013
lc_179	Urate	Weight	Clinical factors	Body composition	-0.0036847	0.00749743	0.623492	0.901927	0.0146454
lc_179	Urate	Waist	Clinical factors	Body composition	-0.00494631	0.00288054	0.087078	0.479685	0.0302462
lc_179	Urate	Hip	Clinical factors	Body composition	-0.00314512	0.00467564	0.501728	0.852271	8.19512e-05
lc_179	Urate	Bioimp_fat	Clinical factors	Body composition	0.0500854	0.185082	0.786893	0.950169	2.69283e-09
lc_179	Urate	Bioimp_muscle	Clinical factors	Body composition	0.0642642	0.187312	0.731796	0.937132	0.000142226
lc_179	Urate	Bioimp_bone	Clinical factors	Body composition	-0.152129	0.216978	0.483816	0.8428	7.93733e-05
lc_179	Urate	Height	Clinical factors	Body composition	0.00662331	0.00692076	0.339398	0.761214	0.0183578
lc_179	Urate	Hb	Clinical factors	Erythrocytes	0.000741555	0.0112274	0.947387	0.990288	0.00323342
lc_179	Urate	RBC	Clinical factors	Erythrocytes	-0.00321248	0.243638	0.989489	0.997532	0.0202857
lc_179	Urate	Hct	Clinical factors	Erythrocytes	0.570671	2.75543	0.836079	0.962475	0.00508978
lc_179	Urate	MCV	Clinical factors	Erythrocytes	-0.00828625	0.0145114	0.568455	0.880265	5.15499e-05
lc_179	Urate	MCH	Clinical factors	Erythrocytes	0.014214	0.0287206	0.621062	0.901196	3.82771e-05
lc_179	Urate	MCHC	Clinical factors	Erythrocytes	-0.00233932	0.00525852	0.656769	0.914648	0.00026875
lc_179	Urate	HbA1c	Clinical factors	Glucose homeostasis	0.00220145	0.00338874	0.516469	0.858941	0.0281969
lc_179	Urate	Gluc	Clinical factors	Glucose homeostasis	-0.00167433	0.0238131	0.943997	0.989272	0.00500569
lc_179	Urate	ProBNP	Clinical factors	Heart	3.74675e-05	0.000183096	0.838011	0.963187	0.0026079
lc_179	Urate	TNT	Clinical factors	Heart	0.00596761	0.00392833	0.129881	0.55828	0.000267656
lc_179	Urate	CystC	Clinical factors	Kidney	0.418429	0.0985096	2.95996e-05	0.00626657	0.141353
lc_179	Urate	Crea	Clinical factors	Kidney	0.00518044	0.00115569	1.08369e-05	0.00301657	0.0397751
lc_179	Urate	WBC	Clinical factors	Leukocytes	0.144122	0.139233	0.301525	0.736261	0.00136235
lc_179	Urate	Neut	Clinical factors	Leukocytes	-0.15226	0.14146	0.282714	0.721854	0.00039133
lc_179	Urate	Lymph	Clinical factors	Leukocytes	-0.161913	0.141918	0.254906	0.696655	0.00249961
lc_179	Urate	Mono	Clinical factors	Leukocytes	0.0121141	0.175821	0.945119	0.98943	8.64197e-05
lc_179	Urate	Eos	Clinical factors	Leukocytes	-0.034923	0.152872	0.81947	0.957979	0.000176406
lc_179	Urate	Baso	Clinical factors	Leukocytes	-0.412793	0.328468	0.20992	0.650283	0.00217897
lc_179	Urate	HDL	Clinical factors	Lipid profile	-0.0207957	0.0886855	0.81478	0.956826	0.00200456
lc_179	Urate	Chol	Clinical factors	Lipid profile	0.0401614	0.0793361	0.613109	0.898267	0.00176871
lc_179	Urate	LDL	Clinical factors	Lipid profile	0.0117535	0.0787864	0.88152	0.974992	0.00162018
lc_179	Urate	TG	Clinical factors	Lipid profile	-0.0275891	0.0324186	0.395493	0.794746	0.00358312
lc_179	Urate	ApoB.apoA1	Clinical factors	Lipid profile	-0.374869	0.245539	0.12798	0.555057	0.00376239
lc_179	Urate	ApoB	Clinical factors	Lipid profile	0.0554731	0.222744	0.803513	0.953819	3.96431e-05
lc_179	Urate	ApoA1	Clinical factors	Lipid profile	-0.135601	0.135908	0.319281	0.748173	0.000393413
lc_179	Urate	ALAT	Clinical factors	Liver	0.0184956	0.0770566	0.810489	0.955427	0.00122003
lc_179	Urate	GGT	Clinical factors	Liver	0.0180571	0.0322321	0.575785	0.883447	0.00244065
lc_179	Urate	Plt	Clinical factors	Platelets	0.00034517	0.000224869	0.125937	0.551962	0.00720118
lc_179	Urate	Sex	Sex	Sex	0.207779	0.0704421	0.003455	0.114746	0.0163114
lc_179	Urate	Urate	Clinical factors	Urate	0.000506944	0.000204657	0.0138492	0.227762	0.012782
lc_179	Urate	VitD	Clinical factors	Vitamin D	-0.000472677	0.000208353	0.0240657	0.284228	0.00938231
lc_180	N-Acetyl-beta-alanine	visit	Visit	Visit	-0.0211202	0.00745466	0.00495037	0.136912	0.00219144
lc_180	N-Acetyl-beta-alanine	Smoking	Lifestyle factors	Smoking	-0.100878	0.068431	0.141584	0.575662	0.0137669
lc_180	N-Acetyl-beta-alanine	MaritalStatus_change	Lifestyle factors	MaritalStatus_change	0.171797	0.0656112	0.00932368	0.187035	0.0091605
lc_180	N-Acetyl-beta-alanine	Housing_change	Lifestyle factors	Housing_change	0.0289958	0.049137	0.555607	0.875283	0.00373596
lc_180	N-Acetyl-beta-alanine	Employment_change	Lifestyle factors	Employment_change	-0.0484775	0.0342783	0.158424	0.595695	0.00512777
lc_180	N-Acetyl-beta-alanine	Stress	Lifestyle factors	Stress	0.0011511	0.012701	0.927852	0.985791	0.0208132
lc_180	N-Acetyl-beta-alanine	PhysicalActivity	Lifestyle factors	PhysicalActivity	-0.00577992	0.0068178	0.397304	0.795742	0.00763527
lc_180	N-Acetyl-beta-alanine	SedentaryTime_hours	Lifestyle factors	SedentaryTime_hours	0.000197367	0.00306227	0.948658	0.990566	0.000709997
lc_180	N-Acetyl-beta-alanine	PerceivedHealth	Lifestyle factors	PerceivedHealth	0.00271824	0.0102326	0.790711	0.951292	0.00218625
lc_180	N-Acetyl-beta-alanine	Common_cold_influenzae	Lifestyle factors	Common_cold_influenzae	-0.00875259	0.0221438	0.692957	0.927256	0.00289274
lc_180	N-Acetyl-beta-alanine	NSAID_painmed	Lifestyle factors	NSAID_painmed	-0.0118906	0.0292057	0.684227	0.923848	7.61705e-06
lc_180	N-Acetyl-beta-alanine	Bp_med	Lifestyle factors	Bp_med	0.0214744	0.0504079	0.670432	0.919219	0.000115531
lc_180	N-Acetyl-beta-alanine	Lipid_med	Lifestyle factors	Lipid_med	-0.11253	0.0764	0.141919	0.575987	0.000417657
lc_180	N-Acetyl-beta-alanine	Antibiotics_med	Lifestyle factors	Antibiotics_med	-0.011808	0.0421638	0.77965	0.948144	0.00912249
lc_178	Pseudouridine	CRP	Clinical factors	Acute phase	0.00268667	0.00309392	0.385955	0.789087	0.00614966
lc_180	N-Acetyl-beta-alanine	Age_at_Visit	Age	Age	-0.00292932	0.00217686	0.179519	0.618098	0.00370859
lc_180	N-Acetyl-beta-alanine	SBP	Clinical factors	Blood pressure	0.000304947	0.000887755	0.731483	0.93709	0.0480395
lc_180	N-Acetyl-beta-alanine	DBP	Clinical factors	Blood pressure	-0.00124508	0.00149839	0.406726	0.801271	0.00177888
LPC_91	LPC(O-16:1)	BMI	Clinical factors	Body composition	0.0651943	0.0690201	0.34693	0.766049	0.00103583
lc_180	N-Acetyl-beta-alanine	Weight	Clinical factors	Body composition	-0.0153104	0.00598274	0.0110301	0.204185	0.0729054
lc_180	N-Acetyl-beta-alanine	Waist	Clinical factors	Body composition	-0.00160102	0.00229859	0.486689	0.845074	0.000427841
lc_180	N-Acetyl-beta-alanine	Hip	Clinical factors	Body composition	-0.0102479	0.00373103	0.0064181	0.156129	0.0808969
lc_180	N-Acetyl-beta-alanine	Bioimp_fat	Clinical factors	Body composition	0.307335	0.147691	0.0383647	0.349237	0.014687
lc_180	N-Acetyl-beta-alanine	Bioimp_muscle	Clinical factors	Body composition	0.309522	0.14947	0.0393104	0.352667	0.000254298
lc_180	N-Acetyl-beta-alanine	Bioimp_bone	Clinical factors	Body composition	0.35157	0.173142	0.0432652	0.366596	0.000311374
lc_180	N-Acetyl-beta-alanine	Height	Clinical factors	Body composition	0.0174249	0.00552258	0.00178182	0.0814087	0.0305273
lc_180	N-Acetyl-beta-alanine	Hb	Clinical factors	Erythrocytes	-0.00837693	0.00895918	0.350603	0.768037	0.00759454
lc_180	N-Acetyl-beta-alanine	RBC	Clinical factors	Erythrocytes	0.0364224	0.194417	0.851531	0.966817	0.0196018
lc_180	N-Acetyl-beta-alanine	Hct	Clinical factors	Erythrocytes	1.67221	2.19876	0.447591	0.824315	0.00038544
lc_180	N-Acetyl-beta-alanine	MCV	Clinical factors	Erythrocytes	0.00679007	0.0115797	0.558103	0.876236	0.000694833
lc_180	N-Acetyl-beta-alanine	MCH	Clinical factors	Erythrocytes	-0.00350297	0.0229183	0.878632	0.974318	0.000353734
lc_180	N-Acetyl-beta-alanine	MCHC	Clinical factors	Erythrocytes	0.00293911	0.00419616	0.484252	0.843066	9.83374e-05
lc_180	N-Acetyl-beta-alanine	HbA1c	Clinical factors	Glucose homeostasis	0.00365187	0.00270413	0.177972	0.616415	0.0397698
lc_180	N-Acetyl-beta-alanine	Gluc	Clinical factors	Glucose homeostasis	0.0268932	0.0190022	0.158121	0.595415	0.00882721
lc_180	N-Acetyl-beta-alanine	ProBNP	Clinical factors	Heart	-0.000448857	0.000146106	0.0023385	0.0945647	0.0212359
lc_180	N-Acetyl-beta-alanine	TNT	Clinical factors	Heart	0.00463246	0.0031347	0.140606	0.575263	0.00585208
lc_180	N-Acetyl-beta-alanine	CystC	Clinical factors	Kidney	0.150585	0.0786079	0.0564475	0.409108	0.00101102
lc_180	N-Acetyl-beta-alanine	Crea	Clinical factors	Kidney	-0.000249916	0.000922213	0.786597	0.950011	0.018429
lc_180	N-Acetyl-beta-alanine	WBC	Clinical factors	Leukocytes	0.112108	0.111104	0.313843	0.743516	2.737e-06
lc_180	N-Acetyl-beta-alanine	Neut	Clinical factors	Leukocytes	-0.128161	0.112881	0.257212	0.698543	0.00156045
lc_180	N-Acetyl-beta-alanine	Lymph	Clinical factors	Leukocytes	-0.094378	0.113246	0.40535	0.800396	0.00172293
lc_180	N-Acetyl-beta-alanine	Mono	Clinical factors	Leukocytes	-0.186739	0.1403	0.184293	0.624585	0.000613146
lc_180	N-Acetyl-beta-alanine	Eos	Clinical factors	Leukocytes	0.0276404	0.121988	0.820917	0.95823	0.00216355
lc_180	N-Acetyl-beta-alanine	Baso	Clinical factors	Leukocytes	0.11442	0.262108	0.662788	0.917028	0.00587876
lc_180	N-Acetyl-beta-alanine	HDL	Clinical factors	Lipid profile	-0.0194932	0.0707686	0.783177	0.948999	4.85983e-05
lc_180	N-Acetyl-beta-alanine	Chol	Clinical factors	Lipid profile	0.00399893	0.0633081	0.94968	0.990743	0.00216135
lc_180	N-Acetyl-beta-alanine	LDL	Clinical factors	Lipid profile	-0.0354914	0.0628694	0.572856	0.882258	2.95851e-06
lc_180	N-Acetyl-beta-alanine	TG	Clinical factors	Lipid profile	-0.036247	0.0258691	0.162291	0.598854	0.00465425
lc_180	N-Acetyl-beta-alanine	ApoB.apoA1	Clinical factors	Lipid profile	-0.00927722	0.195933	0.96227	0.992238	0.00730147
lc_180	N-Acetyl-beta-alanine	ApoB	Clinical factors	Lipid profile	0.152413	0.177744	0.391924	0.793535	0.000489506
lc_180	N-Acetyl-beta-alanine	ApoA1	Clinical factors	Lipid profile	-0.0314204	0.108451	0.772248	0.946722	3.00096e-05
lc_180	N-Acetyl-beta-alanine	ALAT	Clinical factors	Liver	-0.0443214	0.061489	0.471644	0.836713	0.00335744
lc_180	N-Acetyl-beta-alanine	GGT	Clinical factors	Liver	0.062865	0.0257204	0.0151468	0.235206	0.00350702
lc_180	N-Acetyl-beta-alanine	Plt	Clinical factors	Platelets	-0.000159975	0.000179439	0.373427	0.782432	0.00044805
lc_180	N-Acetyl-beta-alanine	Sex	Sex	Sex	0.130374	0.0562108	0.0211071	0.270132	0.00101273
lc_180	N-Acetyl-beta-alanine	Urate	Clinical factors	Urate	0.00417533	0.000163311	1.21772e-74	1.83042e-70	0.327301
lc_180	N-Acetyl-beta-alanine	VitD	Clinical factors	Vitamin D	0.000224595	0.00016626	0.177848	0.616415	0.000915949
lc_181	7-Methylguanine	visit	Visit	Visit	-0.027982	0.0364886	0.443817	0.82158	1.5509e-06
lc_181	7-Methylguanine	Smoking	Lifestyle factors	Smoking	-0.365051	0.334952	0.276728	0.717205	0.00963741
lc_181	7-Methylguanine	MaritalStatus_change	Lifestyle factors	MaritalStatus_change	-0.0367575	0.32115	0.90896	0.981995	0.000203555
lc_181	7-Methylguanine	Housing_change	Lifestyle factors	Housing_change	0.306678	0.240512	0.203348	0.643879	0.00129743
lc_181	7-Methylguanine	Employment_change	Lifestyle factors	Employment_change	-0.101315	0.167783	0.546442	0.871588	1.12683e-05
lc_181	7-Methylguanine	Stress	Lifestyle factors	Stress	0.0238248	0.0621681	0.701844	0.929375	0.000228271
lc_181	7-Methylguanine	PhysicalActivity	Lifestyle factors	PhysicalActivity	0.00917897	0.0333713	0.78348	0.949098	0.000326423
lc_181	7-Methylguanine	SedentaryTime_hours	Lifestyle factors	SedentaryTime_hours	0.00474801	0.014989	0.751661	0.941594	0.00013241
lc_181	7-Methylguanine	PerceivedHealth	Lifestyle factors	PerceivedHealth	-0.0156343	0.0500856	0.755162	0.941872	0.000213559
lc_181	7-Methylguanine	Common_cold_influenzae	Lifestyle factors	Common_cold_influenzae	-0.102148	0.108388	0.346803	0.766013	0.00284633
lc_181	7-Methylguanine	NSAID_painmed	Lifestyle factors	NSAID_painmed	0.0328621	0.142954	0.818357	0.957697	0.000865825
lc_181	7-Methylguanine	Bp_med	Lifestyle factors	Bp_med	0.155218	0.246733	0.529811	0.864508	6.0472e-06
lc_181	7-Methylguanine	Lipid_med	Lifestyle factors	Lipid_med	-0.166089	0.373958	0.657292	0.914966	7.39416e-07
lc_181	7-Methylguanine	Antibiotics_med	Lifestyle factors	Antibiotics_med	-0.0242227	0.206381	0.906653	0.981595	0.00112683
gc_218	Palmitoleic acid (GC)	CRP	Clinical factors	Acute phase	0.00931158	0.0107263	0.386091	0.789113	0.00412324
lc_181	7-Methylguanine	Age_at_Visit	Age	Age	0.0123803	0.0106551	0.24628	0.688801	0.0055496
lc_181	7-Methylguanine	SBP	Clinical factors	Blood pressure	-0.000349237	0.00434533	0.936001	0.987091	0.00111789
lc_181	7-Methylguanine	DBP	Clinical factors	Blood pressure	0.00651749	0.00733421	0.374972	0.783345	0.000183988
TG_47	TG(45:1)	BMI	Clinical factors	Body composition	0.238481	0.253455	0.348789	0.767053	0.0365891
lc_181	7-Methylguanine	Weight	Clinical factors	Body composition	-0.0344319	0.0292839	0.240694	0.682833	0.00494381
lc_181	7-Methylguanine	Waist	Clinical factors	Body composition	-0.00768441	0.011251	0.495183	0.849066	0.00273779
lc_181	7-Methylguanine	Hip	Clinical factors	Body composition	-0.0236364	0.0182624	0.196661	0.638821	0.0047883
lc_181	7-Methylguanine	Bioimp_fat	Clinical factors	Body composition	0.682695	0.722906	0.345806	0.765304	0.000336405
lc_181	7-Methylguanine	Bioimp_muscle	Clinical factors	Body composition	0.65013	0.731615	0.374983	0.783345	0.000620186
lc_181	7-Methylguanine	Bioimp_bone	Clinical factors	Body composition	1.24585	0.847486	0.142689	0.577038	0.00215249
lc_181	7-Methylguanine	Height	Clinical factors	Body composition	0.0419093	0.0270315	0.122199	0.546123	0.00318916
lc_181	7-Methylguanine	Hb	Clinical factors	Erythrocytes	-0.0121694	0.0438528	0.781601	0.948307	0.00330082
lc_181	7-Methylguanine	RBC	Clinical factors	Erythrocytes	1.13154	0.951618	0.235436	0.678352	0.00195907
lc_181	7-Methylguanine	Hct	Clinical factors	Erythrocytes	-7.29517	10.7623	0.498441	0.851053	0.000858571
lc_181	7-Methylguanine	MCV	Clinical factors	Erythrocytes	0.0357253	0.0566796	0.52902	0.864478	0.00155736
lc_181	7-Methylguanine	MCH	Clinical factors	Erythrocytes	0.0639068	0.112179	0.569355	0.880415	0.0018971
lc_181	7-Methylguanine	MCHC	Clinical factors	Erythrocytes	0.00688387	0.0205391	0.73776	0.938689	4.24213e-07
lc_181	7-Methylguanine	HbA1c	Clinical factors	Glucose homeostasis	0.0113856	0.013236	0.390428	0.792585	0.00553759
lc_181	7-Methylguanine	Gluc	Clinical factors	Glucose homeostasis	-0.174521	0.0930108	0.0616665	0.423338	0.0184841
lc_181	7-Methylguanine	ProBNP	Clinical factors	Heart	-0.000325577	0.00071515	0.649284	0.912805	0.000786224
lc_181	7-Methylguanine	TNT	Clinical factors	Heart	0.0100327	0.0153435	0.513741	0.857579	0.000327367
lc_181	7-Methylguanine	CystC	Clinical factors	Kidney	0.163739	0.384765	0.670765	0.919219	0.00361751
lc_181	7-Methylguanine	Crea	Clinical factors	Kidney	0.00276751	0.00451399	0.540319	0.869644	0.000501674
lc_181	7-Methylguanine	WBC	Clinical factors	Leukocytes	-0.123056	0.543824	0.821152	0.958393	0.00820394
lc_181	7-Methylguanine	Neut	Clinical factors	Leukocytes	0.0418036	0.552522	0.939745	0.987865	0.00360733
lc_181	7-Methylguanine	Lymph	Clinical factors	Leukocytes	-0.00565856	0.554311	0.991863	0.998077	0.011091
lc_181	7-Methylguanine	Mono	Clinical factors	Leukocytes	0.392396	0.686733	0.568199	0.880265	0.000583448
lc_181	7-Methylguanine	Eos	Clinical factors	Leukocytes	0.492027	0.597098	0.410637	0.803563	0.00073591
lc_181	7-Methylguanine	Baso	Clinical factors	Leukocytes	0.927213	1.28295	0.470466	0.83611	0.000344116
lc_181	7-Methylguanine	HDL	Clinical factors	Lipid profile	0.311083	0.346393	0.369938	0.780398	0.00299568
lc_181	7-Methylguanine	Chol	Clinical factors	Lipid profile	-0.126462	0.309876	0.683513	0.923848	0.000905322
lc_181	7-Methylguanine	LDL	Clinical factors	Lipid profile	0.052671	0.307729	0.864223	0.970532	0.0126503
lc_181	7-Methylguanine	TG	Clinical factors	Lipid profile	-0.130559	0.126622	0.303405	0.738026	0.00485632
lc_181	7-Methylguanine	ApoB.apoA1	Clinical factors	Lipid profile	-0.273338	0.959041	0.77585	0.947224	0.000370963
lc_181	7-Methylguanine	ApoB	Clinical factors	Lipid profile	0.557191	0.870008	0.522418	0.861792	0.00129044
lc_181	7-Methylguanine	ApoA1	Clinical factors	Lipid profile	-0.417407	0.530837	0.432357	0.816656	0.00105303
lc_181	7-Methylguanine	ALAT	Clinical factors	Liver	-0.0201274	0.300972	0.94673	0.989985	0.00175387
lc_181	7-Methylguanine	GGT	Clinical factors	Liver	0.231893	0.125894	0.066557	0.434884	0.0123945
lc_181	7-Methylguanine	Plt	Clinical factors	Platelets	0.0008789	0.000878307	0.317864	0.747786	0.00243038
lc_181	7-Methylguanine	Sex	Sex	Sex	0.0699399	0.275137	0.799531	0.952951	0.000161401
lc_181	7-Methylguanine	Urate	Clinical factors	Urate	-0.000716034	0.000799364	0.371168	0.780933	0.00280862
lc_181	7-Methylguanine	VitD	Clinical factors	Vitamin D	0.000812068	0.000813798	0.319218	0.748167	0.00296977
lc_183	2-O-methylguanosine	visit	Visit	Visit	-0.0626977	0.0187093	0.000917537	0.0558335	0.0559858
lc_183	2-O-methylguanosine	Smoking	Lifestyle factors	Smoking	0.0544514	0.171745	0.751448	0.94158	0.000435741
lc_183	2-O-methylguanosine	MaritalStatus_change	Lifestyle factors	MaritalStatus_change	0.188916	0.164668	0.252273	0.694473	4.91944e-05
lc_183	2-O-methylguanosine	Housing_change	Lifestyle factors	Housing_change	0.189	0.123321	0.126529	0.553204	4.34002e-06
lc_183	2-O-methylguanosine	Employment_change	Lifestyle factors	Employment_change	-0.170001	0.0860299	0.0491465	0.388661	0.00282904
lc_183	2-O-methylguanosine	Stress	Lifestyle factors	Stress	-0.00712411	0.0318764	0.823319	0.959074	0.00851624
lc_183	2-O-methylguanosine	PhysicalActivity	Lifestyle factors	PhysicalActivity	-0.0385248	0.017111	0.0251453	0.289411	1.75174e-06
lc_183	2-O-methylguanosine	SedentaryTime_hours	Lifestyle factors	SedentaryTime_hours	0.0267143	0.00768554	0.000591455	0.0407758	0.0287045
lc_183	2-O-methylguanosine	PerceivedHealth	Lifestyle factors	PerceivedHealth	-0.00341657	0.0256812	0.894261	0.977855	8.1719e-06
lc_183	2-O-methylguanosine	Common_cold_influenzae	Lifestyle factors	Common_cold_influenzae	0.0292503	0.0555755	0.599093	0.893429	0.000123241
lc_183	2-O-methylguanosine	NSAID_painmed	Lifestyle factors	NSAID_painmed	-0.0478811	0.0732991	0.514154	0.857739	0.000395809
lc_183	2-O-methylguanosine	Bp_med	Lifestyle factors	Bp_med	0.284689	0.126511	0.0252199	0.289647	0.00391086
lc_183	2-O-methylguanosine	Lipid_med	Lifestyle factors	Lipid_med	-0.133346	0.191745	0.48737	0.845239	0.00224199
lc_183	2-O-methylguanosine	Antibiotics_med	Lifestyle factors	Antibiotics_med	-0.0515161	0.105821	0.626771	0.90347	0.000105192
PG_70	PG(34:0)	CRP	Clinical factors	Acute phase	0.0238875	0.0278477	0.392858	0.793689	0.000557302
lc_183	2-O-methylguanosine	Age_at_Visit	Age	Age	-0.00719122	0.00546337	0.189183	0.630462	0.00741932
lc_183	2-O-methylguanosine	SBP	Clinical factors	Blood pressure	-0.001168	0.00222804	0.600543	0.893802	0.0099953
lc_183	2-O-methylguanosine	DBP	Clinical factors	Blood pressure	-0.00168125	0.00376058	0.655175	0.914553	0.000196217
lc_144	Pyridoxate	BMI	Clinical factors	Body composition	-0.0800314	0.0854653	0.349879	0.767731	0.0010958
lc_183	2-O-methylguanosine	Weight	Clinical factors	Body composition	0.0107792	0.0150152	0.473437	0.837517	0.0151952
lc_183	2-O-methylguanosine	Waist	Clinical factors	Body composition	-0.0140942	0.00576889	0.0151895	0.235469	0.00488072
lc_183	2-O-methylguanosine	Hip	Clinical factors	Body composition	0.00278121	0.00936396	0.766682	0.944892	0.0014522
lc_183	2-O-methylguanosine	Bioimp_fat	Clinical factors	Body composition	0.409435	0.370667	0.270302	0.710572	1.93163e-05
lc_183	2-O-methylguanosine	Bioimp_muscle	Clinical factors	Body composition	0.42448	0.375132	0.258811	0.700137	0.00144952
lc_183	2-O-methylguanosine	Bioimp_bone	Clinical factors	Body composition	0.0492439	0.434544	0.909857	0.982113	7.37017e-05
lc_183	2-O-methylguanosine	Height	Clinical factors	Body composition	-0.00860175	0.0138603	0.535374	0.867528	0.00094247
lc_183	2-O-methylguanosine	Hb	Clinical factors	Erythrocytes	-0.00749075	0.0224853	0.739283	0.93893	0.000547741
lc_183	2-O-methylguanosine	RBC	Clinical factors	Erythrocytes	0.38425	0.487937	0.431668	0.816179	0.00160174
lc_183	2-O-methylguanosine	Hct	Clinical factors	Erythrocytes	-1.59994	5.51833	0.772086	0.946685	0.00462814
lc_183	2-O-methylguanosine	MCV	Clinical factors	Erythrocytes	0.00180513	0.0290622	0.950518	0.991146	0.00100831
lc_183	2-O-methylguanosine	MCH	Clinical factors	Erythrocytes	0.0469582	0.0575192	0.414982	0.806683	0.00050354
lc_183	2-O-methylguanosine	MCHC	Clinical factors	Erythrocytes	-0.000840114	0.0105313	0.936476	0.987278	0.00136251
lc_183	2-O-methylguanosine	HbA1c	Clinical factors	Glucose homeostasis	0.0201918	0.00678668	0.00318797	0.110415	0.0131865
lc_183	2-O-methylguanosine	Gluc	Clinical factors	Glucose homeostasis	-0.0451696	0.0476908	0.344402	0.764798	0.00108076
lc_183	2-O-methylguanosine	ProBNP	Clinical factors	Heart	-0.000325977	0.000366689	0.374794	0.783345	0.00387627
lc_183	2-O-methylguanosine	TNT	Clinical factors	Heart	0.000654494	0.00786732	0.93376	0.986871	0.00905608
lc_183	2-O-methylguanosine	CystC	Clinical factors	Kidney	-0.486243	0.197286	0.014326	0.230465	0.00992587
lc_183	2-O-methylguanosine	Crea	Clinical factors	Kidney	0.00293999	0.00231452	0.205075	0.645831	0.000582685
lc_183	2-O-methylguanosine	WBC	Clinical factors	Leukocytes	-0.402408	0.278843	0.15012	0.586557	0.00186115
lc_183	2-O-methylguanosine	Neut	Clinical factors	Leukocytes	0.34561	0.283303	0.223536	0.66582	0.0145706
lc_183	2-O-methylguanosine	Lymph	Clinical factors	Leukocytes	0.434658	0.28422	0.127339	0.554004	0.00200632
lc_183	2-O-methylguanosine	Mono	Clinical factors	Leukocytes	0.408125	0.352119	0.247439	0.689498	6.06173e-05
lc_183	2-O-methylguanosine	Eos	Clinical factors	Leukocytes	0.534215	0.306159	0.0821205	0.468346	0.00597298
lc_183	2-O-methylguanosine	Baso	Clinical factors	Leukocytes	-0.152297	0.657826	0.817087	0.957514	0.000467371
lc_183	2-O-methylguanosine	HDL	Clinical factors	Lipid profile	-0.236529	0.177611	0.184054	0.62433	0.00957749
lc_183	2-O-methylguanosine	Chol	Clinical factors	Lipid profile	0.0297467	0.158887	0.851627	0.966817	0.0125598
lc_183	2-O-methylguanosine	LDL	Clinical factors	Lipid profile	0.0948471	0.157786	0.548261	0.872609	0.034114
lc_183	2-O-methylguanosine	TG	Clinical factors	Lipid profile	-0.214706	0.064925	0.00106852	0.0604114	0.0213869
lc_183	2-O-methylguanosine	ApoB.apoA1	Clinical factors	Lipid profile	-0.192378	0.491743	0.695941	0.927779	0.0006287
lc_183	2-O-methylguanosine	ApoB	Clinical factors	Lipid profile	-0.0328296	0.446092	0.941387	0.988437	2.85506e-07
lc_183	2-O-methylguanosine	ApoA1	Clinical factors	Lipid profile	0.0447107	0.272184	0.869642	0.972093	0.00023252
lc_183	2-O-methylguanosine	ALAT	Clinical factors	Liver	0.187321	0.154322	0.225853	0.667537	6.21989e-05
lc_183	2-O-methylguanosine	GGT	Clinical factors	Liver	-0.0922618	0.0645517	0.154062	0.591136	0.0026832
lc_183	2-O-methylguanosine	Plt	Clinical factors	Platelets	0.00108054	0.000450348	0.0170902	0.249163	0.0126411
lc_183	2-O-methylguanosine	Sex	Sex	Sex	-0.00623945	0.141075	0.964755	0.99238	1.78174e-05
lc_183	2-O-methylguanosine	Urate	Clinical factors	Urate	-0.00021803	0.00040987	0.59519	0.891658	0.000903779
lc_183	2-O-methylguanosine	VitD	Clinical factors	Vitamin D	0.000485061	0.000417271	0.246057	0.688543	0.00320194
lc_185	5,6-Dihydrothymine	visit	Visit	Visit	0.0214139	0.0179099	0.232865	0.675099	0.00479682
lc_185	5,6-Dihydrothymine	Smoking	Lifestyle factors	Smoking	0.0674003	0.164406	0.682153	0.923524	0.00559359
lc_185	5,6-Dihydrothymine	MaritalStatus_change	Lifestyle factors	MaritalStatus_change	0.0933073	0.157631	0.554382	0.875001	0.00191696
lc_185	5,6-Dihydrothymine	Housing_change	Lifestyle factors	Housing_change	0.0349261	0.118052	0.767565	0.945325	0.0137003
lc_185	5,6-Dihydrothymine	Employment_change	Lifestyle factors	Employment_change	-0.0778388	0.0823538	0.345399	0.765304	0.000112447
lc_185	5,6-Dihydrothymine	Stress	Lifestyle factors	Stress	0.0352729	0.0305143	0.248706	0.690435	0.000125266
lc_185	5,6-Dihydrothymine	PhysicalActivity	Lifestyle factors	PhysicalActivity	-0.0162202	0.0163798	0.322919	0.750953	0.00652408
lc_185	5,6-Dihydrothymine	SedentaryTime_hours	Lifestyle factors	SedentaryTime_hours	0.00410933	0.00735713	0.576923	0.883925	0.000472383
lc_185	5,6-Dihydrothymine	PerceivedHealth	Lifestyle factors	PerceivedHealth	-0.0249766	0.0245838	0.310532	0.742167	0.00211214
lc_185	5,6-Dihydrothymine	Common_cold_influenzae	Lifestyle factors	Common_cold_influenzae	-0.108097	0.0532007	0.0431281	0.366156	0.0147449
lc_185	5,6-Dihydrothymine	NSAID_painmed	Lifestyle factors	NSAID_painmed	-0.113334	0.070167	0.107414	0.517911	0.0101747
lc_185	5,6-Dihydrothymine	Bp_med	Lifestyle factors	Bp_med	0.0190123	0.121105	0.875368	0.973606	0.000659464
lc_185	5,6-Dihydrothymine	Lipid_med	Lifestyle factors	Lipid_med	-0.13976	0.183552	0.447058	0.823938	2.74618e-05
lc_185	5,6-Dihydrothymine	Antibiotics_med	Lifestyle factors	Antibiotics_med	-0.0050843	0.101299	0.960007	0.991841	0.00400668
gc_44	Taurine	CRP	Clinical factors	Acute phase	0.020515	0.0239807	0.393029	0.793742	0.00496856
lc_185	5,6-Dihydrothymine	Age_at_Visit	Age	Age	0.00831348	0.00522992	0.113074	0.528479	0.000790938
lc_185	5,6-Dihydrothymine	SBP	Clinical factors	Blood pressure	-0.000610904	0.00213284	0.774766	0.946998	0.00371947
lc_185	5,6-Dihydrothymine	DBP	Clinical factors	Blood pressure	0.0028652	0.00359989	0.426768	0.812947	0.00432864
lc_230	7-HOCA	BMI	Clinical factors	Body composition	0.134203	0.143347	0.349989	0.767731	0.0141832
lc_185	5,6-Dihydrothymine	Weight	Clinical factors	Body composition	0.0215908	0.0143736	0.134214	0.565148	0.0363237
lc_185	5,6-Dihydrothymine	Waist	Clinical factors	Body composition	0.00238639	0.00552238	0.665985	0.918079	0.00483226
lc_185	5,6-Dihydrothymine	Hip	Clinical factors	Body composition	-0.0043806	0.00896383	0.625445	0.902791	0.00858269
lc_185	5,6-Dihydrothymine	Bioimp_fat	Clinical factors	Body composition	0.104255	0.354828	0.769118	0.945844	0.000147183
lc_185	5,6-Dihydrothymine	Bioimp_muscle	Clinical factors	Body composition	0.146406	0.359102	0.68381	0.923848	0.00280733
lc_185	5,6-Dihydrothymine	Bioimp_bone	Clinical factors	Body composition	-0.248614	0.415975	0.550555	0.873547	0.000111495
lc_185	5,6-Dihydrothymine	Height	Clinical factors	Body composition	-0.0175084	0.013268	0.188068	0.628977	0.000152293
lc_185	5,6-Dihydrothymine	Hb	Clinical factors	Erythrocytes	0.0156854	0.0215245	0.466791	0.8344	0.0256828
lc_185	5,6-Dihydrothymine	RBC	Clinical factors	Erythrocytes	-0.200548	0.467087	0.667998	0.918079	0.0033012
lc_185	5,6-Dihydrothymine	Hct	Clinical factors	Erythrocytes	-1.65485	5.28252	0.754314	0.941836	0.000451352
lc_185	5,6-Dihydrothymine	MCV	Clinical factors	Erythrocytes	-0.0526275	0.0278203	0.0595825	0.416855	0.000275366
lc_185	5,6-Dihydrothymine	MCH	Clinical factors	Erythrocytes	0.123387	0.0550613	0.0258304	0.292702	0.00963257
lc_185	5,6-Dihydrothymine	MCHC	Clinical factors	Erythrocytes	-0.0146915	0.0100813	0.146173	0.581235	0.00352792
lc_185	5,6-Dihydrothymine	HbA1c	Clinical factors	Glucose homeostasis	-0.00680893	0.00649668	0.29553	0.731718	0.00798962
lc_185	5,6-Dihydrothymine	Gluc	Clinical factors	Glucose homeostasis	0.00559718	0.045653	0.902511	0.980032	0.00182416
lc_185	5,6-Dihydrothymine	ProBNP	Clinical factors	Heart	0.000122354	0.00035102	0.727681	0.936164	0.000300977
lc_185	5,6-Dihydrothymine	TNT	Clinical factors	Heart	-0.00471036	0.00753114	0.532193	0.865765	0.00231771
lc_185	5,6-Dihydrothymine	CystC	Clinical factors	Kidney	0.130876	0.188856	0.488897	0.845912	0.0619775
lc_185	5,6-Dihydrothymine	Crea	Clinical factors	Kidney	0.0155707	0.00221562	1.65574e-11	2.1642e-08	0.106017
lc_185	5,6-Dihydrothymine	WBC	Clinical factors	Leukocytes	0.0401286	0.266928	0.88061	0.974752	0.000331609
lc_185	5,6-Dihydrothymine	Neut	Clinical factors	Leukocytes	-0.0470743	0.271197	0.862323	0.970211	0.00518978
lc_185	5,6-Dihydrothymine	Lymph	Clinical factors	Leukocytes	-0.10288	0.272075	0.705624	0.930933	0.000254435
lc_185	5,6-Dihydrothymine	Mono	Clinical factors	Leukocytes	0.766685	0.337072	0.0237038	0.283293	0.0195343
lc_185	5,6-Dihydrothymine	Eos	Clinical factors	Leukocytes	-0.241962	0.293077	0.409751	0.803519	0.00137394
lc_185	5,6-Dihydrothymine	Baso	Clinical factors	Leukocytes	-0.232902	0.629717	0.711777	0.932178	8.15365e-06
lc_185	5,6-Dihydrothymine	HDL	Clinical factors	Lipid profile	0.0617688	0.170022	0.716661	0.933952	0.00675177
lc_185	5,6-Dihydrothymine	Chol	Clinical factors	Lipid profile	0.13857	0.152098	0.363063	0.775307	0.00693054
lc_185	5,6-Dihydrothymine	LDL	Clinical factors	Lipid profile	-0.0152494	0.151044	0.919656	0.984133	0.00711304
lc_185	5,6-Dihydrothymine	TG	Clinical factors	Lipid profile	0.0833225	0.0621507	0.181139	0.620519	0.00211751
lc_185	5,6-Dihydrothymine	ApoB.apoA1	Clinical factors	Lipid profile	-0.261341	0.470731	0.579222	0.884736	0.000860676
lc_185	5,6-Dihydrothymine	ApoB	Clinical factors	Lipid profile	-0.260715	0.42703	0.542014	0.869644	0.000122353
lc_185	5,6-Dihydrothymine	ApoA1	Clinical factors	Lipid profile	-0.212176	0.260553	0.416161	0.807372	0.00025336
lc_185	5,6-Dihydrothymine	ALAT	Clinical factors	Liver	0.207662	0.147728	0.160939	0.597766	0.00747637
lc_185	5,6-Dihydrothymine	GGT	Clinical factors	Liver	-0.0186622	0.0617933	0.762873	0.943674	1.57138e-06
lc_185	5,6-Dihydrothymine	Plt	Clinical factors	Platelets	-2.76572e-06	0.000431104	0.994886	0.999418	0.000184322
lc_185	5,6-Dihydrothymine	Sex	Sex	Sex	0.553746	0.135047	5.43552e-05	0.00910184	0.0338457
lc_185	5,6-Dihydrothymine	Urate	Clinical factors	Urate	0.000326535	0.000392356	0.405995	0.800999	0.00158689
lc_185	5,6-Dihydrothymine	VitD	Clinical factors	Vitamin D	-0.000321117	0.000399441	0.42214	0.810652	0.00128698
lc_187	Hypoxanthine	visit	Visit	Visit	0.00188301	0.0447997	0.966504	0.992825	7.30864e-05
lc_187	Hypoxanthine	Smoking	Lifestyle factors	Smoking	0.0499684	0.411245	0.90338	0.980303	0.00523368
lc_187	Hypoxanthine	MaritalStatus_change	Lifestyle factors	MaritalStatus_change	-0.367772	0.394299	0.35178	0.768518	0.00155364
lc_187	Hypoxanthine	Housing_change	Lifestyle factors	Housing_change	0.102893	0.295295	0.727776	0.936186	7.87605e-06
lc_187	Hypoxanthine	Employment_change	Lifestyle factors	Employment_change	0.119772	0.206	0.561436	0.877476	0.000773871
lc_187	Hypoxanthine	Stress	Lifestyle factors	Stress	0.0258981	0.0763284	0.734644	0.938271	0.0158179
lc_187	Hypoxanthine	PhysicalActivity	Lifestyle factors	PhysicalActivity	-0.0989744	0.0409724	0.0163599	0.244691	0.0174511
lc_187	Hypoxanthine	SedentaryTime_hours	Lifestyle factors	SedentaryTime_hours	-0.0181214	0.0184031	0.325642	0.752719	0.00139163
lc_187	Hypoxanthine	PerceivedHealth	Lifestyle factors	PerceivedHealth	-0.0257815	0.0614938	0.675358	0.920919	0.00413168
lc_187	Hypoxanthine	Common_cold_influenzae	Lifestyle factors	Common_cold_influenzae	0.0368882	0.133076	0.781838	0.948307	0.00214711
lc_187	Hypoxanthine	NSAID_painmed	Lifestyle factors	NSAID_painmed	0.0766678	0.175516	0.662588	0.917016	0.000148373
lc_187	Hypoxanthine	Bp_med	Lifestyle factors	Bp_med	0.407494	0.302932	0.17968	0.618098	4.05647e-05
lc_187	Hypoxanthine	Lipid_med	Lifestyle factors	Lipid_med	0.579964	0.459136	0.2076	0.648963	0.00760004
lc_187	Hypoxanthine	Antibiotics_med	Lifestyle factors	Antibiotics_med	0.029781	0.253389	0.906525	0.981595	0.00468763
TG_40	TG(46:4)	CRP	Clinical factors	Acute phase	0.0116045	0.0136919	0.398515	0.796234	0.00119528
lc_187	Hypoxanthine	Age_at_Visit	Age	Age	0.00192451	0.0130821	0.883153	0.975243	0.00503097
lc_187	Hypoxanthine	SBP	Clinical factors	Blood pressure	-0.00632891	0.00533508	0.236534	0.679543	0.0213978
lc_187	Hypoxanthine	DBP	Clinical factors	Blood pressure	0.00845681	0.00900475	0.348478	0.766988	0.00839909
lc_48	Capric acid	BMI	Clinical factors	Body composition	-0.107646	0.115208	0.350949	0.768241	0.000968844
lc_187	Hypoxanthine	Weight	Clinical factors	Body composition	-0.0901454	0.035954	0.0127447	0.217943	0.109942
lc_187	Hypoxanthine	Waist	Clinical factors	Body composition	-0.0131898	0.0138137	0.340498	0.761685	0.00303268
lc_187	Hypoxanthine	Hip	Clinical factors	Body composition	0.0279225	0.0224221	0.214078	0.655383	0.044875
lc_187	Hypoxanthine	Bioimp_fat	Clinical factors	Body composition	0.340122	0.887565	0.701861	0.929375	0.0172849
lc_187	Hypoxanthine	Bioimp_muscle	Clinical factors	Body composition	0.206677	0.898258	0.818196	0.957697	0.00309025
lc_187	Hypoxanthine	Bioimp_bone	Clinical factors	Body composition	2.08156	1.04052	0.0464291	0.378843	0.00462247
lc_187	Hypoxanthine	Height	Clinical factors	Body composition	0.0726851	0.0331886	0.0293598	0.312088	0.00123816
lc_187	Hypoxanthine	Hb	Clinical factors	Erythrocytes	0.0172969	0.0538413	0.74826	0.941415	0.00169062
lc_187	Hypoxanthine	RBC	Clinical factors	Erythrocytes	0.464893	1.16837	0.691014	0.926374	0.0003229
lc_187	Hypoxanthine	Hct	Clinical factors	Erythrocytes	-8.43416	13.2137	0.523817	0.862649	0.000108486
lc_187	Hypoxanthine	MCV	Clinical factors	Erythrocytes	0.121162	0.0695897	0.0827846	0.469931	0.00246687
lc_187	Hypoxanthine	MCH	Clinical factors	Erythrocytes	-0.306226	0.13773	0.0270032	0.298785	0.00751002
lc_187	Hypoxanthine	MCHC	Clinical factors	Erythrocytes	0.0211068	0.0252173	0.403321	0.79912	0.00116204
lc_187	Hypoxanthine	HbA1c	Clinical factors	Glucose homeostasis	0.00494619	0.0162508	0.761079	0.943519	0.00723774
lc_187	Hypoxanthine	Gluc	Clinical factors	Glucose homeostasis	-0.156155	0.114196	0.172609	0.61054	0.00125432
lc_187	Hypoxanthine	ProBNP	Clinical factors	Heart	8.89267e-05	0.000878042	0.919403	0.984121	0.00395922
lc_187	Hypoxanthine	TNT	Clinical factors	Heart	-0.0460134	0.0188384	0.0152144	0.23558	0.00599374
lc_187	Hypoxanthine	CystC	Clinical factors	Kidney	-0.562878	0.472404	0.234478	0.677188	0.035789
lc_187	Hypoxanthine	Crea	Clinical factors	Kidney	-0.0201227	0.00554215	0.000336857	0.0281303	0.0244006
lc_187	Hypoxanthine	WBC	Clinical factors	Leukocytes	0.26226	0.667692	0.694782	0.927416	2.4229e-05
lc_187	Hypoxanthine	Neut	Clinical factors	Leukocytes	-0.378372	0.678372	0.577459	0.883925	0.00234783
lc_187	Hypoxanthine	Lymph	Clinical factors	Leukocytes	-0.136283	0.680568	0.841434	0.964673	0.00190797
lc_187	Hypoxanthine	Mono	Clinical factors	Leukocytes	-0.100983	0.843152	0.904754	0.98104	0.00334432
lc_187	Hypoxanthine	Eos	Clinical factors	Leukocytes	-0.78249	0.733102	0.286741	0.724761	0.00774194
lc_187	Hypoxanthine	Baso	Clinical factors	Leukocytes	-0.496785	1.57517	0.752709	0.941607	0.00131053
lc_187	Hypoxanthine	HDL	Clinical factors	Lipid profile	-0.109284	0.425293	0.797401	0.952351	0.0051893
lc_187	Hypoxanthine	Chol	Clinical factors	Lipid profile	0.0307462	0.380458	0.935649	0.986997	0.00111958
lc_187	Hypoxanthine	LDL	Clinical factors	Lipid profile	0.0663299	0.377821	0.86077	0.969697	0.0065991
lc_187	Hypoxanthine	TG	Clinical factors	Lipid profile	0.169882	0.155464	0.275464	0.715754	0.00391927
lc_187	Hypoxanthine	ApoB.apoA1	Clinical factors	Lipid profile	0.61164	1.17749	0.603867	0.895356	0.000411711
lc_187	Hypoxanthine	ApoB	Clinical factors	Lipid profile	-0.899311	1.06817	0.400567	0.797289	0.000399399
lc_187	Hypoxanthine	ApoA1	Clinical factors	Lipid profile	0.724907	0.651747	0.267002	0.707151	0.00327882
lc_187	Hypoxanthine	ALAT	Clinical factors	Liver	0.298894	0.369526	0.419296	0.808783	0.00205362
lc_187	Hypoxanthine	GGT	Clinical factors	Liver	0.098204	0.15457	0.525736	0.863367	0.00103464
lc_187	Hypoxanthine	Plt	Clinical factors	Platelets	0.00133788	0.00107836	0.215788	0.657335	0.00275176
lc_187	Hypoxanthine	Sex	Sex	Sex	-0.603898	0.337806	0.0749243	0.454397	0.00738835
lc_187	Hypoxanthine	Urate	Clinical factors	Urate	0.000874538	0.000981438	0.373666	0.782558	0.00133573
lc_187	Hypoxanthine	VitD	Clinical factors	Vitamin D	0.00126508	0.00099916	0.206534	0.647788	0.00333204
lc_188	1-Methylguanosine	visit	Visit	Visit	-0.0620749	0.0305838	0.0433568	0.367268	0.00635906
lc_188	1-Methylguanosine	Smoking	Lifestyle factors	Smoking	0.14666	0.28314	0.604891	0.895704	0.00400444
lc_188	1-Methylguanosine	MaritalStatus_change	Lifestyle factors	MaritalStatus_change	0.301544	0.268295	0.262027	0.702391	0.00093235
lc_188	1-Methylguanosine	Housing_change	Lifestyle factors	Housing_change	0.193	0.201179	0.338231	0.76034	0.00816689
lc_188	1-Methylguanosine	Employment_change	Lifestyle factors	Employment_change	-0.105952	0.140592	0.451726	0.826809	0.00334648
lc_188	1-Methylguanosine	Stress	Lifestyle factors	Stress	-0.0597713	0.051985	0.251237	0.692994	0.000984058
lc_188	1-Methylguanosine	PhysicalActivity	Lifestyle factors	PhysicalActivity	0.0219531	0.0279679	0.433168	0.816944	0.000181866
lc_188	1-Methylguanosine	SedentaryTime_hours	Lifestyle factors	SedentaryTime_hours	0.0171703	0.0126431	0.175557	0.614195	0.000635012
lc_188	1-Methylguanosine	PerceivedHealth	Lifestyle factors	PerceivedHealth	-0.035458	0.0418481	0.397565	0.795845	0.00292077
lc_188	1-Methylguanosine	Common_cold_influenzae	Lifestyle factors	Common_cold_influenzae	-0.0664869	0.0905587	0.463464	0.832243	0.00202294
lc_188	1-Methylguanosine	NSAID_painmed	Lifestyle factors	NSAID_painmed	-0.00835187	0.119653	0.944403	0.98943	0.000882855
lc_188	1-Methylguanosine	Bp_med	Lifestyle factors	Bp_med	-0.193649	0.206123	0.348309	0.766977	0.00418658
lc_188	1-Methylguanosine	Lipid_med	Lifestyle factors	Lipid_med	0.0469074	0.31254	0.880808	0.974793	0.00114429
lc_188	1-Methylguanosine	Antibiotics_med	Lifestyle factors	Antibiotics_med	0.198098	0.172704	0.252367	0.694473	0.00175802
lc_148	1-myristoyl-GPC	CRP	Clinical factors	Acute phase	-0.00579719	0.00687448	0.399799	0.796947	0.0151486
lc_188	1-Methylguanosine	Age_at_Visit	Age	Age	0.0155019	0.00893617	0.0839115	0.473153	6.96091e-06
lc_188	1-Methylguanosine	SBP	Clinical factors	Blood pressure	-0.00434725	0.00363499	0.232752	0.675099	0.00294204
lc_188	1-Methylguanosine	DBP	Clinical factors	Blood pressure	-0.00333983	0.00612745	0.586155	0.887706	0.00529882
Cer_156	Cer(d18:1/22:1)	BMI	Clinical factors	Body composition	0.0737681	0.0796083	0.356125	0.771776	0.00663202
lc_188	1-Methylguanosine	Weight	Clinical factors	Body composition	0.0101993	0.0244677	0.677116	0.921208	0.00748707
lc_188	1-Methylguanosine	Waist	Clinical factors	Body composition	-0.00772914	0.00940179	0.411739	0.803977	1.50085e-05
lc_188	1-Methylguanosine	Hip	Clinical factors	Body composition	-0.0354943	0.0152629	0.0207743	0.267812	0.0818058
lc_188	1-Methylguanosine	Bioimp_fat	Clinical factors	Body composition	1.05866	0.604474	0.0810014	0.465724	2.07782e-05
lc_188	1-Methylguanosine	Bioimp_muscle	Clinical factors	Body composition	1.06226	0.611632	0.0835517	0.472146	0.00220445
lc_188	1-Methylguanosine	Bioimp_bone	Clinical factors	Body composition	1.16158	0.71056	0.103252	0.511302	0.00407103
lc_188	1-Methylguanosine	Height	Clinical factors	Body composition	0.00318228	0.0226226	0.888236	0.97614	0.00396728
lc_188	1-Methylguanosine	Hb	Clinical factors	Erythrocytes	-0.00134351	0.036655	0.970789	0.99383	0.00123278
lc_188	1-Methylguanosine	RBC	Clinical factors	Erythrocytes	0.605494	0.796637	0.447871	0.82451	0.0452767
lc_188	1-Methylguanosine	Hct	Clinical factors	Erythrocytes	-4.97105	8.99245	0.580849	0.885321	0.00241087
lc_188	1-Methylguanosine	MCV	Clinical factors	Erythrocytes	0.0466997	0.047448	0.325872	0.752759	8.55746e-05
lc_188	1-Methylguanosine	MCH	Clinical factors	Erythrocytes	-0.124887	0.0937791	0.184061	0.62433	0.00158812
lc_188	1-Methylguanosine	MCHC	Clinical factors	Erythrocytes	0.0132604	0.0171599	0.440335	0.819046	0.000510023
lc_188	1-Methylguanosine	HbA1c	Clinical factors	Glucose homeostasis	-0.0135915	0.0110572	0.220051	0.662317	2.5397e-05
lc_188	1-Methylguanosine	Gluc	Clinical factors	Glucose homeostasis	0.0157263	0.0780368	0.840438	0.964234	0.00237989
lc_188	1-Methylguanosine	ProBNP	Clinical factors	Heart	-0.00121035	0.000600173	0.0447052	0.372704	0.0100654
lc_188	1-Methylguanosine	TNT	Clinical factors	Heart	-0.00644297	0.01286	0.616767	0.899486	0.000212978
lc_188	1-Methylguanosine	CystC	Clinical factors	Kidney	-0.267274	0.321444	0.406426	0.801271	0.0021072
lc_188	1-Methylguanosine	Crea	Clinical factors	Kidney	-0.000580805	0.00379113	0.878353	0.974318	0.000408269
lc_188	1-Methylguanosine	WBC	Clinical factors	Leukocytes	-0.467577	0.454706	0.304713	0.738552	0.00788132
lc_188	1-Methylguanosine	Neut	Clinical factors	Leukocytes	0.531445	0.461964	0.25098	0.692628	0.0031692
lc_188	1-Methylguanosine	Lymph	Clinical factors	Leukocytes	0.59866	0.463382	0.197468	0.639565	0.00374363
lc_188	1-Methylguanosine	Mono	Clinical factors	Leukocytes	0.295538	0.57614	0.608391	0.897292	0.000976768
lc_188	1-Methylguanosine	Eos	Clinical factors	Leukocytes	0.511965	0.498809	0.305619	0.738572	0.00386649
lc_188	1-Methylguanosine	Baso	Clinical factors	Leukocytes	0.15984	1.07685	0.88211	0.974992	0.00133883
lc_188	1-Methylguanosine	HDL	Clinical factors	Lipid profile	0.645075	0.289816	0.0268404	0.298301	0.00049148
lc_188	1-Methylguanosine	Chol	Clinical factors	Lipid profile	-0.560354	0.259112	0.0314374	0.321871	0.0171232
lc_188	1-Methylguanosine	LDL	Clinical factors	Lipid profile	0.302784	0.257627	0.240903	0.683025	0.0235816
lc_188	1-Methylguanosine	TG	Clinical factors	Lipid profile	-0.00400648	0.105779	0.969814	0.993205	0.000615491
lc_188	1-Methylguanosine	ApoB.apoA1	Clinical factors	Lipid profile	0.759569	0.801319	0.344016	0.764218	0.0216773
lc_188	1-Methylguanosine	ApoB	Clinical factors	Lipid profile	0.889283	0.728442	0.22321	0.665427	0.00101568
lc_188	1-Methylguanosine	ApoA1	Clinical factors	Lipid profile	-0.0865717	0.445897	0.846201	0.965489	0.00101944
lc_188	1-Methylguanosine	ALAT	Clinical factors	Liver	0.19616	0.254205	0.44098	0.8194	0.00324023
lc_188	1-Methylguanosine	GGT	Clinical factors	Liver	-0.150265	0.105284	0.15465	0.591941	0.00709546
lc_188	1-Methylguanosine	Plt	Clinical factors	Platelets	-0.000913754	0.000733957	0.214207	0.655383	0.00196604
lc_188	1-Methylguanosine	Sex	Sex	Sex	0.161792	0.229898	0.482182	0.842389	0.000850534
lc_188	1-Methylguanosine	Urate	Clinical factors	Urate	0.00035868	0.000667993	0.591737	0.889692	0.00128085
lc_188	1-Methylguanosine	chr2:94825214:T:TTGC	Genetics	Genetics	0.46645	0.0836528	5.89464e-08	4.2193e-05	0.0660658
lc_188	1-Methylguanosine	VitD	Clinical factors	Vitamin D	-0.000894427	0.00067984	0.189393	0.630617	0.00367248
lc_192	Phenylalanylisoleucine	visit	Visit	Visit	-0.0941628	0.0174714	1.52035e-07	8.46412e-05	0.143145
lc_192	Phenylalanylisoleucine	Smoking	Lifestyle factors	Smoking	-0.189734	0.160381	0.237823	0.680748	0.00609161
lc_192	Phenylalanylisoleucine	MaritalStatus_change	Lifestyle factors	MaritalStatus_change	-0.162489	0.153773	0.291583	0.728479	0.00258638
lc_192	Phenylalanylisoleucine	Housing_change	Lifestyle factors	Housing_change	0.147666	0.115162	0.200836	0.642449	0.00394666
lc_192	Phenylalanylisoleucine	Employment_change	Lifestyle factors	Employment_change	-0.0105799	0.0803378	0.895324	0.978065	0.000465492
lc_192	Phenylalanylisoleucine	Stress	Lifestyle factors	Stress	0.010792	0.0297673	0.717223	0.93407	0.00334305
lc_192	Phenylalanylisoleucine	PhysicalActivity	Lifestyle factors	PhysicalActivity	0.00113527	0.0159788	0.943411	0.989061	0.00307614
lc_192	Phenylalanylisoleucine	SedentaryTime_hours	Lifestyle factors	SedentaryTime_hours	0.00145757	0.00717703	0.839216	0.963695	0.00305719
lc_192	Phenylalanylisoleucine	PerceivedHealth	Lifestyle factors	PerceivedHealth	-0.00208467	0.023982	0.930793	0.986201	0.000869379
lc_192	Phenylalanylisoleucine	Common_cold_influenzae	Lifestyle factors	Common_cold_influenzae	-0.140477	0.0518984	0.00721911	0.16479	0.0139626
lc_192	Phenylalanylisoleucine	NSAID_painmed	Lifestyle factors	NSAID_painmed	0.0258193	0.0684493	0.706314	0.931203	0.000816034
lc_192	Phenylalanylisoleucine	Bp_med	Lifestyle factors	Bp_med	-0.139108	0.118141	0.240024	0.682557	0.000630807
lc_192	Phenylalanylisoleucine	Lipid_med	Lifestyle factors	Lipid_med	0.0121428	0.179058	0.945982	0.989771	4.63445e-05
lc_192	Phenylalanylisoleucine	Antibiotics_med	Lifestyle factors	Antibiotics_med	0.0752775	0.0988191	0.44685	0.823847	0.000162948
lc_50	Dodecanedioic acid	CRP	Clinical factors	Acute phase	-0.013469	0.0160737	0.402785	0.798988	0.00360062
lc_192	Phenylalanylisoleucine	Age_at_Visit	Age	Age	-0.000380616	0.00510189	0.940585	0.988216	0.00430422
lc_192	Phenylalanylisoleucine	SBP	Clinical factors	Blood pressure	-0.0011237	0.00208063	0.589582	0.889062	0.0192806
lc_192	Phenylalanylisoleucine	DBP	Clinical factors	Blood pressure	0.00691979	0.00351176	0.0497884	0.389789	0.012937
TG_13	TG(55:3)	BMI	Clinical factors	Body composition	-0.0666434	0.0721925	0.35794	0.772875	0.000736577
lc_192	Phenylalanylisoleucine	Weight	Clinical factors	Body composition	0.0409819	0.0140217	0.00375801	0.119552	0.00899438
lc_192	Phenylalanylisoleucine	Waist	Clinical factors	Body composition	-0.00909224	0.00538719	0.0925929	0.491813	0.0189083
lc_192	Phenylalanylisoleucine	Hip	Clinical factors	Body composition	0.000198311	0.0087444	0.981923	0.996052	0.00223756
lc_192	Phenylalanylisoleucine	Bioimp_fat	Clinical factors	Body composition	-0.0914824	0.346142	0.791753	0.951292	0.000172011
lc_192	Phenylalanylisoleucine	Bioimp_muscle	Clinical factors	Body composition	-0.0891614	0.350312	0.799284	0.952951	0.00204203
lc_192	Phenylalanylisoleucine	Bioimp_bone	Clinical factors	Body composition	0.140447	0.405793	0.729529	0.936617	0.00109361
lc_192	Phenylalanylisoleucine	Height	Clinical factors	Body composition	-0.0304031	0.0129432	0.019534	0.263515	0.00130206
lc_192	Phenylalanylisoleucine	Hb	Clinical factors	Erythrocytes	0.00396346	0.0209976	0.850422	0.966817	0.000560285
lc_192	Phenylalanylisoleucine	RBC	Clinical factors	Erythrocytes	-0.394575	0.455653	0.38727	0.790183	0.00371235
lc_192	Phenylalanylisoleucine	Hct	Clinical factors	Erythrocytes	1.38434	5.15321	0.788411	0.950609	0.019184
lc_192	Phenylalanylisoleucine	MCV	Clinical factors	Erythrocytes	-0.0115085	0.0271393	0.67186	0.919715	0.00298446
lc_192	Phenylalanylisoleucine	MCH	Clinical factors	Erythrocytes	-0.0174594	0.0537134	0.745393	0.940272	1.37978e-05
lc_192	Phenylalanylisoleucine	MCHC	Clinical factors	Erythrocytes	0.00709882	0.00983451	0.471014	0.836459	0.000200669
lc_192	Phenylalanylisoleucine	HbA1c	Clinical factors	Glucose homeostasis	0.00506291	0.00633764	0.425059	0.812108	0.0108946
lc_192	Phenylalanylisoleucine	Gluc	Clinical factors	Glucose homeostasis	0.0477	0.0445354	0.285082	0.72332	0.00295667
lc_192	Phenylalanylisoleucine	ProBNP	Clinical factors	Heart	2.31652e-05	0.000342428	0.946114	0.989771	0.00018639
lc_192	Phenylalanylisoleucine	TNT	Clinical factors	Heart	0.0119586	0.00734678	0.104726	0.513977	0.000188392
lc_192	Phenylalanylisoleucine	CystC	Clinical factors	Kidney	-0.0209977	0.184233	0.909342	0.981995	0.015586
lc_192	Phenylalanylisoleucine	Crea	Clinical factors	Kidney	0.00768418	0.00216138	0.000444471	0.03435	0.0197727
lc_192	Phenylalanylisoleucine	WBC	Clinical factors	Leukocytes	0.212626	0.260393	0.41489	0.806676	7.20391e-05
lc_192	Phenylalanylisoleucine	Neut	Clinical factors	Leukocytes	-0.225283	0.264558	0.395207	0.794746	0.00103616
lc_192	Phenylalanylisoleucine	Lymph	Clinical factors	Leukocytes	-0.258301	0.265415	0.331309	0.755841	0.00729808
lc_192	Phenylalanylisoleucine	Mono	Clinical factors	Leukocytes	0.0102328	0.328821	0.975197	0.994649	0.00140831
lc_192	Phenylalanylisoleucine	Eos	Clinical factors	Leukocytes	0.0409852	0.285902	0.886116	0.975777	6.53473e-05
lc_192	Phenylalanylisoleucine	Baso	Clinical factors	Leukocytes	0.45869	0.614301	0.455891	0.828961	0.0031032
lc_192	Phenylalanylisoleucine	HDL	Clinical factors	Lipid profile	-0.312779	0.16586	0.0603754	0.41954	7.08551e-05
lc_192	Phenylalanylisoleucine	Chol	Clinical factors	Lipid profile	0.08869	0.148375	0.550503	0.873547	0.00779255
lc_192	Phenylalanylisoleucine	LDL	Clinical factors	Lipid profile	-0.041632	0.147347	0.777738	0.947596	0.00217479
lc_192	Phenylalanylisoleucine	TG	Clinical factors	Lipid profile	-0.141903	0.0606293	0.0199731	0.2651	0.00592881
lc_192	Phenylalanylisoleucine	ApoB.apoA1	Clinical factors	Lipid profile	0.431654	0.459207	0.348043	0.766818	0.000102193
lc_192	Phenylalanylisoleucine	ApoB	Clinical factors	Lipid profile	-0.255606	0.416577	0.539996	0.869635	0.000800091
lc_192	Phenylalanylisoleucine	ApoA1	Clinical factors	Lipid profile	0.464787	0.254175	0.0685412	0.439257	0.00972052
lc_192	Phenylalanylisoleucine	ALAT	Clinical factors	Liver	0.164681	0.144111	0.254142	0.695836	0.000222119
lc_192	Phenylalanylisoleucine	GGT	Clinical factors	Liver	-0.0870976	0.0602806	0.149633	0.586027	0.00208733
lc_192	Phenylalanylisoleucine	Plt	Clinical factors	Platelets	0.000843768	0.000420551	0.0457987	0.376356	0.00901106
lc_192	Phenylalanylisoleucine	Sex	Sex	Sex	0.282632	0.131741	0.0327995	0.32647	0.0101092
lc_192	Phenylalanylisoleucine	Urate	Clinical factors	Urate	-0.000353715	0.000382751	0.356224	0.771776	0.00208388
lc_192	Phenylalanylisoleucine	VitD	Clinical factors	Vitamin D	0.000256594	0.000389663	0.510766	0.856369	0.000951952
lc_193	Cyclo(Leu-Pro)	visit	Visit	Visit	-0.00827834	0.0143643	0.564875	0.878403	0.00211428
lc_193	Cyclo(Leu-Pro)	Smoking	Lifestyle factors	Smoking	-0.0653193	0.131859	0.620734	0.901024	0.00776657
lc_193	Cyclo(Leu-Pro)	MaritalStatus_change	Lifestyle factors	MaritalStatus_change	0.0288717	0.126426	0.81953	0.957979	2.11641e-05
lc_193	Cyclo(Leu-Pro)	Housing_change	Lifestyle factors	Housing_change	-0.114428	0.0946816	0.22787	0.669836	0.00374824
lc_193	Cyclo(Leu-Pro)	Employment_change	Lifestyle factors	Employment_change	-0.0293132	0.0660505	0.657536	0.915031	0.0019562
lc_193	Cyclo(Leu-Pro)	Stress	Lifestyle factors	Stress	0.0223695	0.0244735	0.361503	0.774068	5.67617e-05
lc_193	Cyclo(Leu-Pro)	PhysicalActivity	Lifestyle factors	PhysicalActivity	-0.00679004	0.0131372	0.605671	0.896178	0.0108109
lc_193	Cyclo(Leu-Pro)	SedentaryTime_hours	Lifestyle factors	SedentaryTime_hours	0.00337859	0.00590067	0.567399	0.879989	4.94603e-05
lc_193	Cyclo(Leu-Pro)	PerceivedHealth	Lifestyle factors	PerceivedHealth	-0.000644146	0.019717	0.973962	0.994471	8.95895e-05
lc_193	Cyclo(Leu-Pro)	Common_cold_influenzae	Lifestyle factors	Common_cold_influenzae	-0.0498083	0.0426688	0.244091	0.686536	0.00156091
lc_193	Cyclo(Leu-Pro)	NSAID_painmed	Lifestyle factors	NSAID_painmed	0.0669785	0.0562763	0.235005	0.677863	0.00470423
lc_193	Cyclo(Leu-Pro)	Bp_med	Lifestyle factors	Bp_med	-0.152365	0.0971305	0.117877	0.536441	0.00492817
lc_193	Cyclo(Leu-Pro)	Lipid_med	Lifestyle factors	Lipid_med	-0.0470269	0.147215	0.749632	0.941565	8.53169e-05
lc_193	Cyclo(Leu-Pro)	Antibiotics_med	Lifestyle factors	Antibiotics_med	0.0372206	0.0812452	0.647223	0.911822	5.16191e-05
PG_82	PG(40:4)	CRP	Clinical factors	Acute phase	0.0117843	0.0140388	0.403044	0.799027	0.000125361
lc_193	Cyclo(Leu-Pro)	Age_at_Visit	Age	Age	0.000513634	0.00419457	0.90263	0.980091	0.0029443
lc_193	Cyclo(Leu-Pro)	SBP	Clinical factors	Blood pressure	0.00198807	0.00171061	0.246161	0.688596	0.0239187
lc_193	Cyclo(Leu-Pro)	DBP	Clinical factors	Blood pressure	0.00238192	0.00288723	0.410095	0.803519	0.00745374
lc_43	Suberate (octanedioate)	BMI	Clinical factors	Body composition	0.0728283	0.0796018	0.361041	0.774066	0.0243976
lc_193	Cyclo(Leu-Pro)	Weight	Clinical factors	Body composition	0.0152097	0.0115281	0.188146	0.629029	0.0131863
lc_193	Cyclo(Leu-Pro)	Waist	Clinical factors	Body composition	-0.0133045	0.00442914	0.00291131	0.105785	0.0537345
lc_193	Cyclo(Leu-Pro)	Hip	Clinical factors	Body composition	-0.00293197	0.0071893	0.68372	0.923848	0.0020072
lc_193	Cyclo(Leu-Pro)	Bioimp_fat	Clinical factors	Body composition	0.165544	0.284584	0.561241	0.877476	6.01759e-05
lc_193	Cyclo(Leu-Pro)	Bioimp_muscle	Clinical factors	Body composition	0.170425	0.288012	0.554519	0.875001	3.05329e-09
lc_193	Cyclo(Leu-Pro)	Bioimp_bone	Clinical factors	Body composition	0.25535	0.333627	0.444704	0.822108	0.0104835
lc_193	Cyclo(Leu-Pro)	Height	Clinical factors	Body composition	-0.00443893	0.0106414	0.676903	0.921208	0.00310486
lc_193	Cyclo(Leu-Pro)	Hb	Clinical factors	Erythrocytes	0.0127142	0.0172634	0.462062	0.831392	0.000154498
lc_193	Cyclo(Leu-Pro)	RBC	Clinical factors	Erythrocytes	-0.243275	0.37462	0.516627	0.858941	0.00428877
lc_193	Cyclo(Leu-Pro)	Hct	Clinical factors	Erythrocytes	-1.85146	4.23677	0.662456	0.917001	0.00385176
lc_193	Cyclo(Leu-Pro)	MCV	Clinical factors	Erythrocytes	0.00674281	0.0223128	0.762733	0.943674	4.95364e-07
lc_193	Cyclo(Leu-Pro)	MCH	Clinical factors	Erythrocytes	-0.0478301	0.0441611	0.27972	0.718922	0.00245136
lc_193	Cyclo(Leu-Pro)	MCHC	Clinical factors	Erythrocytes	0.00170118	0.00808555	0.833513	0.96168	6.78231e-05
lc_193	Cyclo(Leu-Pro)	HbA1c	Clinical factors	Glucose homeostasis	-0.00171194	0.00521056	0.742744	0.939501	0.00118365
lc_193	Cyclo(Leu-Pro)	Gluc	Clinical factors	Glucose homeostasis	0.0172081	0.0366152	0.638749	0.909042	0.000826232
lc_193	Cyclo(Leu-Pro)	ProBNP	Clinical factors	Heart	-5.06662e-05	0.00028153	0.857311	0.96842	0.000398664
lc_193	Cyclo(Leu-Pro)	TNT	Clinical factors	Heart	-0.00429141	0.00604023	0.478015	0.839996	0.00180057
lc_193	Cyclo(Leu-Pro)	CystC	Clinical factors	Kidney	-0.121967	0.151469	0.421383	0.809977	0.00511432
lc_193	Cyclo(Leu-Pro)	Crea	Clinical factors	Kidney	0.00521891	0.00177701	0.00359551	0.117081	0.0189582
lc_193	Cyclo(Leu-Pro)	WBC	Clinical factors	Leukocytes	-0.0611903	0.214085	0.775229	0.947045	7.57689e-05
lc_193	Cyclo(Leu-Pro)	Neut	Clinical factors	Leukocytes	0.0356853	0.217509	0.869802	0.972093	0.00130093
lc_193	Cyclo(Leu-Pro)	Lymph	Clinical factors	Leukocytes	0.0753123	0.218214	0.73026	0.936898	3.20273e-05
lc_193	Cyclo(Leu-Pro)	Mono	Clinical factors	Leukocytes	0.0772595	0.270344	0.77526	0.947045	0.000237992
lc_193	Cyclo(Leu-Pro)	Eos	Clinical factors	Leukocytes	0.161355	0.235058	0.493009	0.84766	0.00193922
lc_193	Cyclo(Leu-Pro)	Baso	Clinical factors	Leukocytes	-0.341946	0.505054	0.498944	0.851359	0.000148448
lc_193	Cyclo(Leu-Pro)	HDL	Clinical factors	Lipid profile	0.00688669	0.136363	0.959759	0.991841	0.00217531
lc_193	Cyclo(Leu-Pro)	Chol	Clinical factors	Lipid profile	-0.0305461	0.121988	0.802463	0.9536	0.000171491
lc_193	Cyclo(Leu-Pro)	LDL	Clinical factors	Lipid profile	0.0715366	0.121143	0.55533	0.875247	0.0060875
lc_193	Cyclo(Leu-Pro)	TG	Clinical factors	Lipid profile	0.0509002	0.049847	0.308091	0.740984	0.00675992
lc_193	Cyclo(Leu-Pro)	ApoB.apoA1	Clinical factors	Lipid profile	0.291661	0.377542	0.440467	0.819162	5.9731e-05
lc_193	Cyclo(Leu-Pro)	ApoB	Clinical factors	Lipid profile	-0.409912	0.342493	0.232397	0.675044	0.00292482
lc_193	Cyclo(Leu-Pro)	ApoA1	Clinical factors	Lipid profile	0.14663	0.208973	0.483479	0.842746	0.00227582
lc_193	Cyclo(Leu-Pro)	ALAT	Clinical factors	Liver	0.0624305	0.118483	0.598676	0.893421	0.00192994
lc_193	Cyclo(Leu-Pro)	GGT	Clinical factors	Liver	-0.102827	0.0495604	0.0389364	0.351845	0.00579762
lc_193	Cyclo(Leu-Pro)	Plt	Clinical factors	Platelets	0.000935245	0.00034576	0.007259	0.164916	0.0215672
lc_193	Cyclo(Leu-Pro)	Sex	Sex	Sex	0.199634	0.108312	0.0663853	0.434613	0.00946341
lc_193	Cyclo(Leu-Pro)	Urate	Clinical factors	Urate	-2.96227e-05	0.000314683	0.92507	0.985179	8.29476e-06
lc_193	Cyclo(Leu-Pro)	VitD	Clinical factors	Vitamin D	-0.000171517	0.000320365	0.59282	0.890255	0.000769619
lc_194	Isoleucylleucine	visit	Visit	Visit	0.00281504	0.0442136	0.94928	0.990566	0.00112885
lc_194	Isoleucylleucine	Smoking	Lifestyle factors	Smoking	0.371929	0.405864	0.360267	0.774063	0.0088076
lc_194	Isoleucylleucine	MaritalStatus_change	Lifestyle factors	MaritalStatus_change	-0.134228	0.38914	0.730407	0.93693	0.000489206
lc_194	Isoleucylleucine	Housing_change	Lifestyle factors	Housing_change	0.2012	0.291431	0.490534	0.846408	0.00310913
lc_194	Isoleucylleucine	Employment_change	Lifestyle factors	Employment_change	-0.223169	0.203304	0.273292	0.713687	0.000205465
lc_194	Isoleucylleucine	Stress	Lifestyle factors	Stress	0.212069	0.0753297	0.00522686	0.14055	0.00323991
lc_194	Isoleucylleucine	PhysicalActivity	Lifestyle factors	PhysicalActivity	-0.085041	0.0404363	0.0363671	0.342514	0.0395141
lc_194	Isoleucylleucine	SedentaryTime_hours	Lifestyle factors	SedentaryTime_hours	-0.0317095	0.0181623	0.0819461	0.468292	0.0079969
lc_194	Isoleucylleucine	PerceivedHealth	Lifestyle factors	PerceivedHealth	0.00982412	0.0606893	0.871523	0.972517	0.000301346
lc_194	Isoleucylleucine	Common_cold_influenzae	Lifestyle factors	Common_cold_influenzae	-0.189114	0.131335	0.151024	0.586971	0.000653241
lc_194	Isoleucylleucine	NSAID_painmed	Lifestyle factors	NSAID_painmed	0.136088	0.173219	0.432755	0.816944	0.000667293
lc_194	Isoleucylleucine	Bp_med	Lifestyle factors	Bp_med	-0.384449	0.298969	0.199554	0.641611	0.00465828
lc_194	Isoleucylleucine	Lipid_med	Lifestyle factors	Lipid_med	-0.296584	0.453129	0.513321	0.857367	1.62096e-09
lc_194	Isoleucylleucine	Antibiotics_med	Lifestyle factors	Antibiotics_med	0.438448	0.250074	0.0806691	0.465487	0.00678228
gc_201	Talofuranose	CRP	Clinical factors	Acute phase	-0.0124466	0.0148854	0.403792	0.799527	0.00150794
lc_194	Isoleucylleucine	Age_at_Visit	Age	Age	0.0400776	0.0129109	0.00210726	0.0892262	0.0124736
lc_194	Isoleucylleucine	SBP	Clinical factors	Blood pressure	-0.00969012	0.00526527	0.0667895	0.435692	0.0103699
lc_194	Isoleucylleucine	DBP	Clinical factors	Blood pressure	0.0169578	0.00888693	0.0574096	0.411812	0.0310018
lc_188	1-Methylguanosine	BMI	Clinical factors	Body composition	0.0703218	0.0769097	0.361341	0.774066	0.0306265
lc_194	Isoleucylleucine	Weight	Clinical factors	Body composition	-0.102603	0.0354836	0.00413958	0.125315	0.0589169
lc_194	Isoleucylleucine	Waist	Clinical factors	Body composition	0.00396828	0.0136329	0.77121	0.946437	0.00289445
lc_194	Isoleucylleucine	Hip	Clinical factors	Body composition	-0.0406315	0.0221288	0.0674165	0.437175	0.0078066
lc_194	Isoleucylleucine	Bioimp_fat	Clinical factors	Body composition	0.289673	0.875953	0.741127	0.939173	0.00663253
lc_194	Isoleucylleucine	Bioimp_muscle	Clinical factors	Body composition	0.335932	0.886506	0.705025	0.930552	0.00290775
lc_194	Isoleucylleucine	Bioimp_bone	Clinical factors	Body composition	-0.764102	1.02691	0.457463	0.82968	0.00173803
lc_194	Isoleucylleucine	Height	Clinical factors	Body composition	0.107112	0.0327544	0.0012118	0.0646457	0.0486561
lc_194	Isoleucylleucine	Hb	Clinical factors	Erythrocytes	0.0350169	0.0531369	0.510451	0.856153	0.0137963
lc_194	Isoleucylleucine	RBC	Clinical factors	Erythrocytes	0.297387	1.15309	0.796673	0.952225	0.0165699
lc_194	Isoleucylleucine	Hct	Clinical factors	Erythrocytes	-12.1333	13.0408	0.352973	0.769669	0.00547111
lc_194	Isoleucylleucine	MCV	Clinical factors	Erythrocytes	0.0225441	0.0686792	0.74297	0.939629	0.00158909
lc_194	Isoleucylleucine	MCH	Clinical factors	Erythrocytes	0.0621831	0.135928	0.647694	0.911822	0.0045399
lc_194	Isoleucylleucine	MCHC	Clinical factors	Erythrocytes	-0.0135953	0.0248874	0.585322	0.887446	0.000131676
lc_194	Isoleucylleucine	HbA1c	Clinical factors	Glucose homeostasis	-0.00840711	0.0160382	0.600566	0.893802	0.00286838
lc_194	Isoleucylleucine	Gluc	Clinical factors	Glucose homeostasis	0.228942	0.112702	0.0431771	0.366203	0.0130539
lc_194	Isoleucylleucine	ProBNP	Clinical factors	Heart	0.00234731	0.000866554	0.00717662	0.16457	0.00863783
lc_194	Isoleucylleucine	TNT	Clinical factors	Heart	0.0172691	0.0185919	0.353781	0.770409	0.00448756
lc_194	Isoleucylleucine	CystC	Clinical factors	Kidney	-0.134885	0.466224	0.772558	0.946722	0.00119822
lc_194	Isoleucylleucine	Crea	Clinical factors	Kidney	-0.00310612	0.00546964	0.570577	0.880861	0.000934981
lc_194	Isoleucylleucine	WBC	Clinical factors	Leukocytes	1.55011	0.658957	0.0193591	0.262585	0.00954162
lc_194	Isoleucylleucine	Neut	Clinical factors	Leukocytes	-1.65414	0.669496	0.0140907	0.229441	0.000103769
lc_194	Isoleucylleucine	Lymph	Clinical factors	Leukocytes	-1.63208	0.671664	0.0157431	0.239396	0.031234
lc_194	Isoleucylleucine	Mono	Clinical factors	Leukocytes	-2.20886	0.832121	0.00840553	0.179261	0.013566
lc_194	Isoleucylleucine	Eos	Clinical factors	Leukocytes	-0.0315322	0.72351	0.965269	0.992438	0.00033161
lc_194	Isoleucylleucine	Baso	Clinical factors	Leukocytes	1.55117	1.55456	0.319244	0.748167	0.00129045
lc_194	Isoleucylleucine	HDL	Clinical factors	Lipid profile	0.0833284	0.419728	0.842778	0.964683	0.0507641
lc_194	Isoleucylleucine	Chol	Clinical factors	Lipid profile	0.401078	0.37548	0.286379	0.72451	0.00238264
lc_194	Isoleucylleucine	LDL	Clinical factors	Lipid profile	-0.516505	0.372878	0.167119	0.603977	0.026966
lc_194	Isoleucylleucine	TG	Clinical factors	Lipid profile	0.249829	0.15343	0.104607	0.513977	0.00515816
lc_194	Isoleucylleucine	ApoB.apoA1	Clinical factors	Lipid profile	-1.56896	1.16208	0.178084	0.616436	0.00111413
lc_194	Isoleucylleucine	ApoB	Clinical factors	Lipid profile	1.14913	1.0542	0.276646	0.717151	0.000779182
lc_194	Isoleucylleucine	ApoA1	Clinical factors	Lipid profile	-0.0466342	0.64322	0.942256	0.988693	0.000188293
lc_194	Isoleucylleucine	ALAT	Clinical factors	Liver	0.171755	0.364691	0.638042	0.908859	0.000903753
lc_194	Isoleucylleucine	GGT	Clinical factors	Liver	-0.41404	0.152547	0.00706405	0.163611	0.0161469
lc_194	Isoleucylleucine	Plt	Clinical factors	Platelets	-0.00146536	0.00106425	0.169667	0.606362	0.00259199
lc_194	Isoleucylleucine	Sex	Sex	Sex	-0.317741	0.333386	0.341391	0.761903	0.00155728
lc_194	Isoleucylleucine	Urate	Clinical factors	Urate	0.00190792	0.000968598	0.0498675	0.390002	0.00771854
lc_194	Isoleucylleucine	VitD	Clinical factors	Vitamin D	-0.00155175	0.000986088	0.116719	0.534777	0.00438003
lc_195	gamma-Glutamyltryptophan	visit	Visit	Visit	-0.00583729	0.0132921	0.660895	0.916665	0.00889159
lc_195	gamma-Glutamyltryptophan	Smoking	Lifestyle factors	Smoking	-0.162303	0.122017	0.184564	0.624845	0.0250663
lc_195	gamma-Glutamyltryptophan	MaritalStatus_change	Lifestyle factors	MaritalStatus_change	0.1198	0.116989	0.306721	0.7398	0.00101568
lc_195	gamma-Glutamyltryptophan	Housing_change	Lifestyle factors	Housing_change	0.0210245	0.0876142	0.810535	0.955427	0.000801412
lc_195	gamma-Glutamyltryptophan	Employment_change	Lifestyle factors	Employment_change	0.00205713	0.0611203	0.973175	0.994294	0.00550098
lc_195	gamma-Glutamyltryptophan	Stress	Lifestyle factors	Stress	0.0135344	0.0226467	0.550576	0.873547	2.67351e-05
lc_195	gamma-Glutamyltryptophan	PhysicalActivity	Lifestyle factors	PhysicalActivity	-0.0259605	0.0121566	0.0336027	0.331321	0.000821444
lc_195	gamma-Glutamyltryptophan	SedentaryTime_hours	Lifestyle factors	SedentaryTime_hours	0.00152596	0.00546023	0.780096	0.948307	0.000635988
lc_195	gamma-Glutamyltryptophan	PerceivedHealth	Lifestyle factors	PerceivedHealth	-0.00702152	0.0182453	0.700653	0.9289	0.000817745
lc_195	gamma-Glutamyltryptophan	Common_cold_influenzae	Lifestyle factors	Common_cold_influenzae	0.00703344	0.0394838	0.858748	0.968832	0.00202989
lc_195	gamma-Glutamyltryptophan	NSAID_painmed	Lifestyle factors	NSAID_painmed	0.0144856	0.0520757	0.781096	0.948307	9.14334e-05
lc_195	gamma-Glutamyltryptophan	Bp_med	Lifestyle factors	Bp_med	-0.132541	0.0898804	0.141452	0.575574	0.00209435
lc_195	gamma-Glutamyltryptophan	Lipid_med	Lifestyle factors	Lipid_med	0.0216355	0.136226	0.873927	0.973128	0.000346942
lc_195	gamma-Glutamyltryptophan	Antibiotics_med	Lifestyle factors	Antibiotics_med	-0.120068	0.0751807	0.111401	0.525112	0.00354999
lc_80	Mead acid	CRP	Clinical factors	Acute phase	0.00666644	0.00797673	0.404029	0.799527	0.0061413
lc_195	gamma-Glutamyltryptophan	Age_at_Visit	Age	Age	-0.00608777	0.00388147	0.117934	0.536579	0.0230026
lc_195	gamma-Glutamyltryptophan	SBP	Clinical factors	Blood pressure	0.00181662	0.00158292	0.252117	0.694421	0.0302947
lc_195	gamma-Glutamyltryptophan	DBP	Clinical factors	Blood pressure	0.00142969	0.00267172	0.593	0.890307	0.000350706
PC_137	PC(38:7)	BMI	Clinical factors	Body composition	-0.0861176	0.094334	0.363273	0.775424	0.00141642
lc_195	gamma-Glutamyltryptophan	Weight	Clinical factors	Body composition	0.0309118	0.0106676	0.00406136	0.124132	0.0241214
lc_195	gamma-Glutamyltryptophan	Waist	Clinical factors	Body composition	-0.013224	0.00409853	0.0014046	0.0712084	0.059872
lc_195	gamma-Glutamyltryptophan	Hip	Clinical factors	Body composition	-0.00279748	0.00665266	0.674445	0.920625	0.0147745
lc_195	gamma-Glutamyltryptophan	Bioimp_fat	Clinical factors	Body composition	0.456507	0.263341	0.0841244	0.473247	0.00338954
lc_195	gamma-Glutamyltryptophan	Bioimp_muscle	Clinical factors	Body composition	0.465714	0.266514	0.0816797	0.467722	0.00564504
lc_195	gamma-Glutamyltryptophan	Bioimp_bone	Clinical factors	Body composition	0.373032	0.308724	0.227968	0.669888	0.00570653
lc_195	gamma-Glutamyltryptophan	Height	Clinical factors	Body composition	-0.0203228	0.0098471	0.0399713	0.355382	0.000987721
lc_195	gamma-Glutamyltryptophan	Hb	Clinical factors	Erythrocytes	-0.0124435	0.0159748	0.43668	0.818057	0.00180265
lc_195	gamma-Glutamyltryptophan	RBC	Clinical factors	Erythrocytes	0.3189	0.346657	0.358415	0.773074	0.00338071
lc_195	gamma-Glutamyltryptophan	Hct	Clinical factors	Erythrocytes	-0.00748792	3.92052	0.998477	0.999883	0.00131273
lc_195	gamma-Glutamyltryptophan	MCV	Clinical factors	Erythrocytes	0.0195199	0.0206473	0.345287	0.765304	0.00182595
lc_195	gamma-Glutamyltryptophan	MCH	Clinical factors	Erythrocytes	0.00595432	0.0408647	0.884259	0.975542	1.59812e-06
lc_195	gamma-Glutamyltryptophan	MCHC	Clinical factors	Erythrocytes	0.00415747	0.00748201	0.578894	0.884583	0.0010281
lc_195	gamma-Glutamyltryptophan	HbA1c	Clinical factors	Glucose homeostasis	-0.00283827	0.00482162	0.556576	0.875725	1.04354e-05
lc_195	gamma-Glutamyltryptophan	Gluc	Clinical factors	Glucose homeostasis	0.0358401	0.0338821	0.29108	0.727867	0.00552079
lc_195	gamma-Glutamyltryptophan	ProBNP	Clinical factors	Heart	-4.34172e-05	0.000260516	0.867761	0.971401	4.60694e-09
lc_195	gamma-Glutamyltryptophan	TNT	Clinical factors	Heart	0.00983431	0.00558937	0.0796102	0.463212	0.000427322
lc_195	gamma-Glutamyltryptophan	CystC	Clinical factors	Kidney	-0.229342	0.140163	0.102931	0.510914	0.00142046
lc_195	gamma-Glutamyltryptophan	Crea	Clinical factors	Kidney	0.00595416	0.00164436	0.000349381	0.0289351	0.0280887
lc_195	gamma-Glutamyltryptophan	WBC	Clinical factors	Leukocytes	-0.354459	0.198105	0.0746756	0.454003	0.00821129
lc_195	gamma-Glutamyltryptophan	Neut	Clinical factors	Leukocytes	0.329287	0.201274	0.10298	0.510994	0.000224716
lc_195	gamma-Glutamyltryptophan	Lymph	Clinical factors	Leukocytes	0.319267	0.201925	0.115001	0.53202	0.000753291
lc_195	gamma-Glutamyltryptophan	Mono	Clinical factors	Leukocytes	0.285323	0.250164	0.255052	0.696763	0.000562079
lc_195	gamma-Glutamyltryptophan	Eos	Clinical factors	Leukocytes	0.397965	0.217512	0.0683888	0.438921	0.00772817
lc_195	gamma-Glutamyltryptophan	Baso	Clinical factors	Leukocytes	-0.0930858	0.467355	0.842272	0.96468	6.65708e-05
lc_195	gamma-Glutamyltryptophan	HDL	Clinical factors	Lipid profile	-0.299988	0.126185	0.0181206	0.255037	0.00175047
lc_195	gamma-Glutamyltryptophan	Chol	Clinical factors	Lipid profile	0.133852	0.112882	0.236737	0.679883	0.00042555
lc_195	gamma-Glutamyltryptophan	LDL	Clinical factors	Lipid profile	-0.0382601	0.1121	0.733136	0.937787	0.00156512
lc_195	gamma-Glutamyltryptophan	TG	Clinical factors	Lipid profile	-0.0564849	0.0461262	0.221784	0.66375	0.00035912
lc_195	gamma-Glutamyltryptophan	ApoB.apoA1	Clinical factors	Lipid profile	0.345052	0.349361	0.324185	0.751867	0.00438812
lc_195	gamma-Glutamyltryptophan	ApoB	Clinical factors	Lipid profile	-0.571995	0.316928	0.0721981	0.448766	0.00337372
lc_195	gamma-Glutamyltryptophan	ApoA1	Clinical factors	Lipid profile	0.356208	0.193374	0.0665421	0.434882	0.007827
lc_195	gamma-Glutamyltryptophan	ALAT	Clinical factors	Liver	-0.0622445	0.109639	0.570686	0.880861	0.00430969
lc_195	gamma-Glutamyltryptophan	GGT	Clinical factors	Liver	-0.0306277	0.045861	0.504798	0.853337	0.000385286
lc_195	gamma-Glutamyltryptophan	Plt	Clinical factors	Platelets	0.000482631	0.000319951	0.132587	0.562591	0.00488005
lc_195	gamma-Glutamyltryptophan	Sex	Sex	Sex	0.0697501	0.100227	0.487068	0.845179	0.00111469
lc_195	gamma-Glutamyltryptophan	Urate	Clinical factors	Urate	-0.00032187	0.000291194	0.269975	0.710284	0.00344635
lc_195	gamma-Glutamyltryptophan	VitD	Clinical factors	Vitamin D	0.000329904	0.000296452	0.266748	0.70689	0.00301952
lc_196	Phenylalanylproline	visit	Visit	Visit	0.0140276	0.0140047	0.317402	0.747559	6.18304e-06
lc_196	Phenylalanylproline	Smoking	Lifestyle factors	Smoking	-0.0723907	0.128558	0.573827	0.882424	0.00283839
lc_196	Phenylalanylproline	MaritalStatus_change	Lifestyle factors	MaritalStatus_change	-0.0019263	0.123261	0.987543	0.997532	0.00101664
lc_196	Phenylalanylproline	Housing_change	Lifestyle factors	Housing_change	0.0721145	0.0923111	0.43535	0.817791	0.0171985
lc_196	Phenylalanylproline	Employment_change	Lifestyle factors	Employment_change	0.0264711	0.0643969	0.681348	0.923381	0.0053625
lc_196	Phenylalanylproline	Stress	Lifestyle factors	Stress	0.0245029	0.0238608	0.305365	0.738552	0.003861
lc_196	Phenylalanylproline	PhysicalActivity	Lifestyle factors	PhysicalActivity	-0.0265634	0.0128083	0.0390169	0.351845	0.0021116
lc_196	Phenylalanylproline	SedentaryTime_hours	Lifestyle factors	SedentaryTime_hours	0.00107815	0.00575294	0.851478	0.966817	0.000143862
lc_196	Phenylalanylproline	PerceivedHealth	Lifestyle factors	PerceivedHealth	-0.0263162	0.0192234	0.172126	0.60964	0.00434485
lc_196	Phenylalanylproline	Common_cold_influenzae	Lifestyle factors	Common_cold_influenzae	-0.00141119	0.0416005	0.972964	0.994259	2.68666e-05
lc_196	Phenylalanylproline	NSAID_painmed	Lifestyle factors	NSAID_painmed	0.0752963	0.0548674	0.171078	0.608364	0.000243516
lc_196	Phenylalanylproline	Bp_med	Lifestyle factors	Bp_med	-0.160789	0.0946987	0.090658	0.487339	0.0135086
lc_196	Phenylalanylproline	Lipid_med	Lifestyle factors	Lipid_med	-0.239798	0.143529	0.0959133	0.49755	0.00139686
lc_196	Phenylalanylproline	Antibiotics_med	Lifestyle factors	Antibiotics_med	-0.110156	0.0792111	0.165451	0.602309	0.00306669
TG_46	TG(58:1)	CRP	Clinical factors	Acute phase	-0.0262407	0.0313724	0.404712	0.799766	0.00299434
lc_196	Phenylalanylproline	Age_at_Visit	Age	Age	-0.000666019	0.00408955	0.870749	0.972259	0.0367464
lc_196	Phenylalanylproline	SBP	Clinical factors	Blood pressure	0.000869002	0.00166778	0.602749	0.894872	0.00979396
lc_196	Phenylalanylproline	DBP	Clinical factors	Blood pressure	-0.00229763	0.00281495	0.415077	0.806683	0.0046064
lc_151	2-palmitoleoyl-GPC	BMI	Clinical factors	Body composition	-0.0704317	0.077628	0.365044	0.776424	0.0015631
lc_196	Phenylalanylproline	Weight	Clinical factors	Body composition	0.013821	0.0112395	0.219866	0.662043	0.0450499
lc_196	Phenylalanylproline	Waist	Clinical factors	Body composition	-0.00554152	0.00431825	0.200475	0.64215	0.00861867
lc_196	Phenylalanylproline	Hip	Clinical factors	Body composition	0.00356903	0.0070093	0.611031	0.897292	0.052597
lc_196	Phenylalanylproline	Bioimp_fat	Clinical factors	Body composition	0.0475935	0.277459	0.863931	0.97045	0.029389
lc_196	Phenylalanylproline	Bioimp_muscle	Clinical factors	Body composition	0.0780178	0.280802	0.781344	0.948307	0.00113047
lc_196	Phenylalanylproline	Bioimp_bone	Clinical factors	Body composition	-0.186251	0.325274	0.567385	0.879989	0.000196124
lc_196	Phenylalanylproline	Height	Clinical factors	Body composition	-0.014024	0.010375	0.177577	0.616383	0.000661075
lc_196	Phenylalanylproline	Hb	Clinical factors	Erythrocytes	0.0068663	0.0168312	0.683626	0.923848	0.0160371
lc_196	Phenylalanylproline	RBC	Clinical factors	Erythrocytes	-0.216448	0.365241	0.553924	0.874796	0.000348016
lc_196	Phenylalanylproline	Hct	Clinical factors	Erythrocytes	0.633844	4.13069	0.878158	0.974318	0.00173735
lc_196	Phenylalanylproline	MCV	Clinical factors	Erythrocytes	-0.0125165	0.0217542	0.56552	0.878616	0.00012104
lc_196	Phenylalanylproline	MCH	Clinical factors	Erythrocytes	0.0257024	0.0430554	0.551024	0.873593	0.00100758
lc_196	Phenylalanylproline	MCHC	Clinical factors	Erythrocytes	-0.00304245	0.00788311	0.699835	0.928666	0.000980221
lc_196	Phenylalanylproline	HbA1c	Clinical factors	Glucose homeostasis	-0.0113187	0.0050801	0.0266868	0.297761	0.00158003
lc_196	Phenylalanylproline	Gluc	Clinical factors	Glucose homeostasis	0.0473828	0.0356985	0.185508	0.62613	0.00321303
lc_196	Phenylalanylproline	ProBNP	Clinical factors	Heart	0.000588858	0.000274482	0.0328011	0.32647	0.00102019
lc_196	Phenylalanylproline	TNT	Clinical factors	Heart	-0.00598117	0.00588901	0.310689	0.742173	0.00141162
lc_196	Phenylalanylproline	CystC	Clinical factors	Kidney	-0.206572	0.147677	0.162997	0.599838	0.00947175
lc_196	Phenylalanylproline	Crea	Clinical factors	Kidney	0.00858394	0.00173251	1.26796e-06	0.000522172	0.0699017
lc_196	Phenylalanylproline	WBC	Clinical factors	Leukocytes	0.0885358	0.208725	0.671771	0.919715	0.00303397
lc_196	Phenylalanylproline	Neut	Clinical factors	Leukocytes	-0.130917	0.212064	0.537516	0.868689	0.00137053
lc_196	Phenylalanylproline	Lymph	Clinical factors	Leukocytes	-0.161167	0.21275	0.449375	0.82536	0.0181836
lc_196	Phenylalanylproline	Mono	Clinical factors	Leukocytes	0.206953	0.263575	0.433026	0.816944	0.000777066
lc_196	Phenylalanylproline	Eos	Clinical factors	Leukocytes	0.24864	0.229173	0.278895	0.718651	0.000963104
lc_196	Phenylalanylproline	Baso	Clinical factors	Leukocytes	0.0062264	0.492409	0.98992	0.997542	7.07588e-05
lc_196	Phenylalanylproline	HDL	Clinical factors	Lipid profile	-0.13892	0.132949	0.296982	0.7327	0.00290326
lc_196	Phenylalanylproline	Chol	Clinical factors	Lipid profile	0.14102	0.118934	0.236763	0.679886	0.00722913
lc_196	Phenylalanylproline	LDL	Clinical factors	Lipid profile	-0.0242432	0.11811	0.837521	0.963029	0.0110358
lc_196	Phenylalanylproline	TG	Clinical factors	Lipid profile	0.0368543	0.048599	0.4489	0.824997	0.000208016
lc_196	Phenylalanylproline	ApoB.apoA1	Clinical factors	Lipid profile	-0.366528	0.36809	0.320244	0.749104	0.00389494
lc_196	Phenylalanylproline	ApoB	Clinical factors	Lipid profile	-0.274513	0.333918	0.411734	0.803977	0.000714289
lc_196	Phenylalanylproline	ApoA1	Clinical factors	Lipid profile	-0.00380267	0.203741	0.985122	0.997102	0.00120627
lc_196	Phenylalanylproline	ALAT	Clinical factors	Liver	0.285372	0.115516	0.0141028	0.229441	0.0110471
lc_196	Phenylalanylproline	GGT	Clinical factors	Liver	-0.0249286	0.0483195	0.606331	0.896178	0.000122382
lc_196	Phenylalanylproline	Plt	Clinical factors	Platelets	0.00105899	0.000337103	0.0018648	0.0825647	0.0227471
lc_196	Phenylalanylproline	Sex	Sex	Sex	0.16368	0.1056	0.122293	0.546123	0.00414143
lc_196	Phenylalanylproline	Urate	Clinical factors	Urate	0.00120655	0.000306804	0.000106425	0.0144771	0.0291369
lc_196	Phenylalanylproline	VitD	Clinical factors	Vitamin D	-0.000801344	0.000312344	0.0108308	0.202366	0.0112499
lc_197	Isoleucylisoleucine	visit	Visit	Visit	-0.0110307	0.017228	0.522526	0.861792	0.000976399
lc_197	Isoleucylisoleucine	Smoking	Lifestyle factors	Smoking	0.109111	0.158147	0.490817	0.846408	0.00428779
lc_197	Isoleucylisoleucine	MaritalStatus_change	Lifestyle factors	MaritalStatus_change	0.0252331	0.15163	0.867955	0.971401	0.000703279
lc_197	Isoleucylisoleucine	Housing_change	Lifestyle factors	Housing_change	-0.00373353	0.113558	0.973796	0.994403	0.00518025
lc_197	Isoleucylisoleucine	Employment_change	Lifestyle factors	Employment_change	-0.0279871	0.0792185	0.724142	0.935783	0.000196313
lc_197	Isoleucylisoleucine	Stress	Lifestyle factors	Stress	-0.0723797	0.0293526	0.0142785	0.230164	0.0382943
lc_197	Isoleucylisoleucine	PhysicalActivity	Lifestyle factors	PhysicalActivity	-0.026933	0.0157562	0.0885132	0.483822	0.00198572
lc_197	Isoleucylisoleucine	SedentaryTime_hours	Lifestyle factors	SedentaryTime_hours	-0.00445636	0.00707704	0.529419	0.864478	0.0039966
lc_197	Isoleucylisoleucine	PerceivedHealth	Lifestyle factors	PerceivedHealth	-0.0262864	0.0236479	0.267292	0.707449	0.00149595
lc_197	Isoleucylisoleucine	Common_cold_influenzae	Lifestyle factors	Common_cold_influenzae	0.0590982	0.0511753	0.249167	0.690746	5.74389e-07
lc_197	Isoleucylisoleucine	NSAID_painmed	Lifestyle factors	NSAID_painmed	0.103363	0.0674957	0.126819	0.553676	0.00080154
lc_197	Isoleucylisoleucine	Bp_med	Lifestyle factors	Bp_med	-0.273093	0.116495	0.0197773	0.26445	0.012893
lc_197	Isoleucylisoleucine	Lipid_med	Lifestyle factors	Lipid_med	-0.150626	0.176564	0.394347	0.794481	0.00132096
lc_197	Isoleucylisoleucine	Antibiotics_med	Lifestyle factors	Antibiotics_med	-0.16391	0.0974423	0.0936803	0.49383	0.0171005
PC_109	PC(31:0)	CRP	Clinical factors	Acute phase	0.0257594	0.0310292	0.408227	0.802179	0.0144279
lc_197	Isoleucylisoleucine	Age_at_Visit	Age	Age	-0.00361137	0.00503081	0.473459	0.837517	0.0307852
lc_197	Isoleucylisoleucine	SBP	Clinical factors	Blood pressure	-0.0018115	0.00205164	0.378033	0.784867	0.0169526
lc_197	Isoleucylisoleucine	DBP	Clinical factors	Blood pressure	0.00277469	0.00346284	0.423663	0.811841	0.00608989
PC_109	PC(31:0)	BMI	Clinical factors	Body composition	-0.12338	0.137681	0.372125	0.781751	0.000948943
lc_197	Isoleucylisoleucine	Weight	Clinical factors	Body composition	0.0186845	0.0138264	0.177688	0.616415	0.0756603
lc_197	Isoleucylisoleucine	Waist	Clinical factors	Body composition	-0.0222095	0.00531214	3.90678e-05	0.00772695	0.0311959
lc_197	Isoleucylisoleucine	Hip	Clinical factors	Body composition	-0.0066236	0.00862257	0.443045	0.820845	0.0986555
lc_197	Isoleucylisoleucine	Bioimp_fat	Clinical factors	Body composition	0.152582	0.341319	0.6552	0.914553	0.00955309
lc_197	Isoleucylisoleucine	Bioimp_muscle	Clinical factors	Body composition	0.150831	0.345431	0.662711	0.917016	0.00222195
lc_197	Isoleucylisoleucine	Bioimp_bone	Clinical factors	Body composition	-0.0360653	0.400139	0.928248	0.985791	9.57514e-05
lc_197	Isoleucylisoleucine	Height	Clinical factors	Body composition	-0.00913936	0.0127629	0.474545	0.837975	0.0018505
lc_197	Isoleucylisoleucine	Hb	Clinical factors	Erythrocytes	0.0097785	0.020705	0.637104	0.908439	0.0278955
lc_197	Isoleucylisoleucine	RBC	Clinical factors	Erythrocytes	-0.363602	0.449305	0.419068	0.808682	0.0114155
lc_197	Isoleucylisoleucine	Hct	Clinical factors	Erythrocytes	1.71958	5.08141	0.735316	0.938406	0.00144254
lc_197	Isoleucylisoleucine	MCV	Clinical factors	Erythrocytes	-0.0114206	0.0267612	0.669889	0.918896	0.00355738
lc_197	Isoleucylisoleucine	MCH	Clinical factors	Erythrocytes	-0.01157	0.0529651	0.827244	0.960599	0.00154667
lc_197	Isoleucylisoleucine	MCHC	Clinical factors	Erythrocytes	0.000884733	0.00969749	0.927374	0.985683	1.47056e-06
lc_197	Isoleucylisoleucine	HbA1c	Clinical factors	Glucose homeostasis	0.00851982	0.00624934	0.173899	0.612121	0.0246834
lc_197	Isoleucylisoleucine	Gluc	Clinical factors	Glucose homeostasis	-0.0442661	0.0439149	0.314342	0.744157	0.00227632
lc_197	Isoleucylisoleucine	ProBNP	Clinical factors	Heart	-0.000496486	0.000337657	0.1426	0.577038	0.00478277
lc_197	Isoleucylisoleucine	TNT	Clinical factors	Heart	0.00596818	0.00724443	0.410749	0.803664	0.000683437
lc_197	Isoleucylisoleucine	CystC	Clinical factors	Kidney	-0.020641	0.181666	0.909621	0.982007	0.0143146
lc_197	Isoleucylisoleucine	Crea	Clinical factors	Kidney	0.0114254	0.00213127	1.75605e-07	9.59854e-05	0.0795533
lc_197	Isoleucylisoleucine	WBC	Clinical factors	Leukocytes	-0.242782	0.256766	0.345214	0.765304	0.00102194
lc_197	Isoleucylisoleucine	Neut	Clinical factors	Leukocytes	0.216177	0.260872	0.40801	0.802179	0.00123444
lc_197	Isoleucylisoleucine	Lymph	Clinical factors	Leukocytes	0.281959	0.261717	0.282271	0.721512	0.00895329
lc_197	Isoleucylisoleucine	Mono	Clinical factors	Leukocytes	-0.231801	0.32424	0.475274	0.838654	4.44924e-05
lc_197	Isoleucylisoleucine	Eos	Clinical factors	Leukocytes	-0.00484137	0.281919	0.986311	0.997526	0.000429405
lc_197	Isoleucylisoleucine	Baso	Clinical factors	Leukocytes	-0.0858418	0.605743	0.88741	0.975926	0.000970663
lc_197	Isoleucylisoleucine	HDL	Clinical factors	Lipid profile	-0.256768	0.163549	0.117571	0.53608	0.00325058
lc_197	Isoleucylisoleucine	Chol	Clinical factors	Lipid profile	0.134499	0.146308	0.35875	0.773266	0.000608558
lc_197	Isoleucylisoleucine	LDL	Clinical factors	Lipid profile	-0.0913505	0.145294	0.530048	0.86452	0.00880164
lc_197	Isoleucylisoleucine	TG	Clinical factors	Lipid profile	0.0508715	0.0597846	0.395558	0.794746	0.000446452
lc_197	Isoleucylisoleucine	ApoB.apoA1	Clinical factors	Lipid profile	-0.976478	0.45281	0.0319126	0.323353	0.00676587
lc_197	Isoleucylisoleucine	ApoB	Clinical factors	Lipid profile	0.175885	0.410773	0.668854	0.918456	4.97595e-05
lc_197	Isoleucylisoleucine	ApoA1	Clinical factors	Lipid profile	-0.153859	0.250634	0.539802	0.869505	6.76984e-05
lc_197	Isoleucylisoleucine	ALAT	Clinical factors	Liver	0.260442	0.142104	0.0679196	0.438634	0.00702903
lc_197	Isoleucylisoleucine	GGT	Clinical factors	Liver	0.0278054	0.0594408	0.64031	0.910022	0.000697713
lc_197	Isoleucylisoleucine	Plt	Clinical factors	Platelets	0.000753398	0.000414691	0.0703414	0.444072	0.00554579
lc_197	Isoleucylisoleucine	Sex	Sex	Sex	-0.211599	0.129906	0.104486	0.51397	0.0044993
lc_197	Isoleucylisoleucine	Urate	Clinical factors	Urate	0.0012993	0.000377419	0.000665833	0.0444821	0.0168709
lc_197	Isoleucylisoleucine	VitD	Clinical factors	Vitamin D	0.00016481	0.000384234	0.668308	0.918132	0.000265292
lc_200	gamma-Glutamylisoleucine	visit	Visit	Visit	0.00241281	0.0113953	0.832468	0.961344	4.94609e-07
lc_200	gamma-Glutamylisoleucine	Smoking	Lifestyle factors	Smoking	-0.0278162	0.104604	0.790502	0.951236	4.44815e-05
lc_200	gamma-Glutamylisoleucine	MaritalStatus_change	Lifestyle factors	MaritalStatus_change	-0.0482107	0.100294	0.631116	0.905412	0.000472886
lc_200	gamma-Glutamylisoleucine	Housing_change	Lifestyle factors	Housing_change	0.0982732	0.0751113	0.191841	0.633785	0.0286663
lc_200	gamma-Glutamylisoleucine	Employment_change	Lifestyle factors	Employment_change	-0.0588688	0.0523981	0.262209	0.702492	1.41113e-05
lc_200	gamma-Glutamylisoleucine	Stress	Lifestyle factors	Stress	0.0166225	0.0194149	0.392649	0.793689	0.00815877
lc_200	gamma-Glutamylisoleucine	PhysicalActivity	Lifestyle factors	PhysicalActivity	-0.0303575	0.0104218	0.00387485	0.121496	0.0213758
lc_200	gamma-Glutamylisoleucine	SedentaryTime_hours	Lifestyle factors	SedentaryTime_hours	0.00211754	0.00468102	0.651362	0.913757	3.93262e-05
lc_200	gamma-Glutamylisoleucine	PerceivedHealth	Lifestyle factors	PerceivedHealth	-0.0309543	0.0156416	0.0488166	0.388247	0.00990977
lc_200	gamma-Glutamylisoleucine	Common_cold_influenzae	Lifestyle factors	Common_cold_influenzae	-0.0495606	0.0338493	0.144294	0.578611	0.00129411
lc_200	gamma-Glutamylisoleucine	NSAID_painmed	Lifestyle factors	NSAID_painmed	0.0278772	0.0446442	0.532862	0.866046	0.000394605
lc_200	gamma-Glutamylisoleucine	Bp_med	Lifestyle factors	Bp_med	-0.156331	0.077054	0.0434376	0.367598	0.00196643
lc_200	gamma-Glutamylisoleucine	Lipid_med	Lifestyle factors	Lipid_med	-0.101847	0.116786	0.383923	0.787959	8.58806e-05
lc_200	gamma-Glutamylisoleucine	Antibiotics_med	Lifestyle factors	Antibiotics_med	-0.0296804	0.0644521	0.645518	0.911679	0.0061753
gc_55	Fructose	CRP	Clinical factors	Acute phase	-0.00552925	0.00674275	0.41291	0.804545	3.45082e-05
lc_200	gamma-Glutamylisoleucine	Age_at_Visit	Age	Age	-0.000517069	0.00332757	0.876628	0.974057	0.0225272
lc_200	gamma-Glutamylisoleucine	SBP	Clinical factors	Blood pressure	0.000729237	0.00135703	0.591442	0.889683	0.097883
lc_200	gamma-Glutamylisoleucine	DBP	Clinical factors	Blood pressure	0.0055873	0.00229045	0.0153446	0.236203	0.0415716
lc_29	Oleoylcarnitine	BMI	Clinical factors	Body composition	-0.0510681	0.057679	0.376724	0.784048	0.000330043
lc_200	gamma-Glutamylisoleucine	Weight	Clinical factors	Body composition	0.0128227	0.00914528	0.16201	0.598488	0.0872605
lc_200	gamma-Glutamylisoleucine	Waist	Clinical factors	Body composition	-0.00352774	0.00351365	0.316256	0.746269	0.00499069
lc_200	gamma-Glutamylisoleucine	Hip	Clinical factors	Body composition	0.00790908	0.0057033	0.166639	0.603721	0.0200964
lc_200	gamma-Glutamylisoleucine	Bioimp_fat	Clinical factors	Body composition	0.0665404	0.225761	0.768417	0.945519	0.0190608
lc_200	gamma-Glutamylisoleucine	Bioimp_muscle	Clinical factors	Body composition	0.0898153	0.228481	0.694552	0.927416	5.81833e-05
lc_200	gamma-Glutamylisoleucine	Bioimp_bone	Clinical factors	Body composition	-0.00443369	0.264667	0.986647	0.997532	0.000773327
lc_200	gamma-Glutamylisoleucine	Height	Clinical factors	Body composition	-0.0108916	0.00844187	0.198067	0.640131	0.00175375
lc_200	gamma-Glutamylisoleucine	Hb	Clinical factors	Erythrocytes	0.0137588	0.0136951	0.315946	0.745964	0.0284611
lc_200	gamma-Glutamylisoleucine	RBC	Clinical factors	Erythrocytes	-0.0949712	0.297187	0.749539	0.941565	7.46918e-05
lc_200	gamma-Glutamylisoleucine	Hct	Clinical factors	Erythrocytes	-2.43321	3.36104	0.469715	0.835579	0.00165609
lc_200	gamma-Glutamylisoleucine	MCV	Clinical factors	Erythrocytes	-0.00530808	0.0177009	0.764497	0.944257	0.000877728
lc_200	gamma-Glutamylisoleucine	MCH	Clinical factors	Erythrocytes	0.0175587	0.0350331	0.616629	0.899409	5.58903e-05
lc_200	gamma-Glutamylisoleucine	MCHC	Clinical factors	Erythrocytes	-0.0043104	0.00641429	0.502148	0.852271	0.000713003
lc_200	gamma-Glutamylisoleucine	HbA1c	Clinical factors	Glucose homeostasis	-0.00941706	0.00413355	0.0234819	0.282735	0.00338412
lc_200	gamma-Glutamylisoleucine	Gluc	Clinical factors	Glucose homeostasis	0.0761763	0.029047	0.00921488	0.186211	0.0055779
lc_200	gamma-Glutamylisoleucine	ProBNP	Clinical factors	Heart	-0.000101654	0.000223339	0.649357	0.912833	0.00103601
lc_200	gamma-Glutamylisoleucine	TNT	Clinical factors	Heart	-0.00324301	0.00479174	0.499107	0.851472	0.00118175
lc_200	gamma-Glutamylisoleucine	CystC	Clinical factors	Kidney	0.105989	0.120161	0.378517	0.785176	0.0415982
lc_200	gamma-Glutamylisoleucine	Crea	Clinical factors	Kidney	0.00940834	0.0014097	1.36841e-10	1.52365e-07	0.068525
lc_200	gamma-Glutamylisoleucine	WBC	Clinical factors	Leukocytes	0.185899	0.169834	0.274654	0.715378	0.000118052
lc_200	gamma-Glutamylisoleucine	Neut	Clinical factors	Leukocytes	-0.207474	0.172551	0.230245	0.672913	0.000558416
lc_200	gamma-Glutamylisoleucine	Lymph	Clinical factors	Leukocytes	-0.227897	0.17311	0.189105	0.630324	0.00454958
lc_200	gamma-Glutamylisoleucine	Mono	Clinical factors	Leukocytes	0.0942734	0.214465	0.66059	0.916635	0.000704637
lc_200	gamma-Glutamylisoleucine	Eos	Clinical factors	Leukocytes	-0.0566912	0.186472	0.761343	0.943587	0.000188448
lc_200	gamma-Glutamylisoleucine	Baso	Clinical factors	Leukocytes	0.0183523	0.400661	0.963499	0.99238	0.00045245
lc_200	gamma-Glutamylisoleucine	HDL	Clinical factors	Lipid profile	0.0587604	0.108178	0.587443	0.887942	0.000908282
lc_200	gamma-Glutamylisoleucine	Chol	Clinical factors	Lipid profile	0.0132178	0.0967734	0.891459	0.976747	0.000792285
lc_200	gamma-Glutamylisoleucine	LDL	Clinical factors	Lipid profile	0.0945845	0.0961028	0.325882	0.752759	0.000590955
lc_200	gamma-Glutamylisoleucine	TG	Clinical factors	Lipid profile	0.0451604	0.0395438	0.254433	0.69613	0.000183734
lc_200	gamma-Glutamylisoleucine	ApoB.apoA1	Clinical factors	Lipid profile	-0.200609	0.299506	0.503547	0.852709	8.40187e-05
lc_200	gamma-Glutamylisoleucine	ApoB	Clinical factors	Lipid profile	-0.333463	0.271701	0.220754	0.662771	0.00371755
lc_200	gamma-Glutamylisoleucine	ApoA1	Clinical factors	Lipid profile	-0.25359	0.165779	0.127243	0.554004	0.000548764
lc_200	gamma-Glutamylisoleucine	ALAT	Clinical factors	Liver	0.150681	0.0939928	0.110058	0.522201	0.00413001
lc_200	gamma-Glutamylisoleucine	GGT	Clinical factors	Liver	-0.0136217	0.0393164	0.72926	0.936529	0.000499284
lc_200	gamma-Glutamylisoleucine	Plt	Clinical factors	Platelets	0.000863954	0.000274293	0.00181429	0.0817619	0.0182945
lc_200	gamma-Glutamylisoleucine	Sex	Sex	Sex	0.322045	0.0859245	0.000217245	0.0215546	0.0187051
lc_200	gamma-Glutamylisoleucine	Urate	Clinical factors	Urate	0.000852844	0.000249639	0.000730655	0.0475448	0.0172549
lc_200	gamma-Glutamylisoleucine	VitD	Clinical factors	Vitamin D	-0.000820314	0.000254147	0.00139897	0.0710428	0.0134256
lc_201	gamma-Glutamylleucine	visit	Visit	Visit	0.0120409	0.0130391	0.356582	0.772217	0.00101056
lc_201	gamma-Glutamylleucine	Smoking	Lifestyle factors	Smoking	-0.0681175	0.119694	0.569754	0.880415	0.00211641
lc_201	gamma-Glutamylleucine	MaritalStatus_change	Lifestyle factors	MaritalStatus_change	-0.0209813	0.114762	0.85507	0.967663	0.0035936
lc_201	gamma-Glutamylleucine	Housing_change	Lifestyle factors	Housing_change	0.126355	0.0859462	0.142661	0.577038	0.0193521
lc_201	gamma-Glutamylleucine	Employment_change	Lifestyle factors	Employment_change	0.0164552	0.0599566	0.783944	0.949307	0.00298405
lc_201	gamma-Glutamylleucine	Stress	Lifestyle factors	Stress	-0.00759632	0.0222155	0.732659	0.937553	0.0408276
lc_201	gamma-Glutamylleucine	PhysicalActivity	Lifestyle factors	PhysicalActivity	-0.0180772	0.0119251	0.130695	0.55914	0.000383602
lc_201	gamma-Glutamylleucine	SedentaryTime_hours	Lifestyle factors	SedentaryTime_hours	0.00906187	0.00535627	0.0918119	0.489474	0.00507282
lc_201	gamma-Glutamylleucine	PerceivedHealth	Lifestyle factors	PerceivedHealth	-0.0185797	0.0178979	0.300138	0.735203	0.000331336
lc_201	gamma-Glutamylleucine	Common_cold_influenzae	Lifestyle factors	Common_cold_influenzae	-0.0519936	0.0387321	0.180576	0.619428	0.00492564
lc_201	gamma-Glutamylleucine	NSAID_painmed	Lifestyle factors	NSAID_painmed	0.0365015	0.0510842	0.475501	0.838862	0.000237259
lc_201	gamma-Glutamylleucine	Bp_med	Lifestyle factors	Bp_med	-0.0189354	0.0881691	0.830112	0.960963	9.90609e-05
lc_201	gamma-Glutamylleucine	Lipid_med	Lifestyle factors	Lipid_med	-0.156662	0.133632	0.242078	0.684692	0.000135763
lc_201	gamma-Glutamylleucine	Antibiotics_med	Lifestyle factors	Antibiotics_med	-0.12713	0.0737494	0.0858654	0.477095	0.0121073
TG_52	TG(58:9)	CRP	Clinical factors	Acute phase	0.0336832	0.0410266	0.4134	0.805135	0.00376975
lc_201	gamma-Glutamylleucine	Age_at_Visit	Age	Age	0.00183973	0.00380757	0.629355	0.904261	0.0221647
lc_201	gamma-Glutamylleucine	SBP	Clinical factors	Blood pressure	0.0005059	0.00155279	0.744822	0.940118	0.0556909
lc_201	gamma-Glutamylleucine	DBP	Clinical factors	Blood pressure	0.000459653	0.00262085	0.860908	0.969706	0.00685582
Cer_161	Cer(d18:0/23:0)	BMI	Clinical factors	Body composition	-0.060792	0.0691469	0.381208	0.787218	0.089902
lc_201	gamma-Glutamylleucine	Weight	Clinical factors	Body composition	0.000810562	0.0104645	0.938315	0.987835	0.108969
lc_201	gamma-Glutamylleucine	Waist	Clinical factors	Body composition	-0.00936682	0.0040205	0.0205426	0.267812	0.00818461
lc_201	gamma-Glutamylleucine	Hip	Clinical factors	Body composition	0.00539552	0.006526	0.409083	0.803117	0.0675339
lc_201	gamma-Glutamylleucine	Bioimp_fat	Clinical factors	Body composition	0.0113375	0.258328	0.965025	0.99238	0.0245247
lc_201	gamma-Glutamylleucine	Bioimp_muscle	Clinical factors	Body composition	0.0339873	0.26144	0.896661	0.978419	0.000804446
lc_201	gamma-Glutamylleucine	Bioimp_bone	Clinical factors	Body composition	-0.218338	0.302846	0.471549	0.836713	0.000972043
lc_201	gamma-Glutamylleucine	Height	Clinical factors	Body composition	-0.000651876	0.00965962	0.946245	0.989771	0.0103989
lc_201	gamma-Glutamylleucine	Hb	Clinical factors	Erythrocytes	-0.00437479	0.0156706	0.780323	0.948307	0.051532
lc_201	gamma-Glutamylleucine	RBC	Clinical factors	Erythrocytes	0.308002	0.340057	0.365869	0.776884	0.000121305
lc_201	gamma-Glutamylleucine	Hct	Clinical factors	Erythrocytes	-1.17139	3.84588	0.760914	0.943499	0.00398224
lc_201	gamma-Glutamylleucine	MCV	Clinical factors	Erythrocytes	0.0293225	0.0202542	0.148834	0.585295	0.000472982
lc_201	gamma-Glutamylleucine	MCH	Clinical factors	Erythrocytes	-0.0133023	0.0400867	0.740265	0.939019	9.77384e-06
lc_201	gamma-Glutamylleucine	MCHC	Clinical factors	Erythrocytes	0.00652314	0.00733956	0.374906	0.783345	0.000437729
lc_201	gamma-Glutamylleucine	HbA1c	Clinical factors	Glucose homeostasis	-0.0141483	0.00472982	0.00302977	0.107522	0.00033209
lc_201	gamma-Glutamylleucine	Gluc	Clinical factors	Glucose homeostasis	0.0597408	0.0332371	0.0733669	0.451329	0.0101334
lc_201	gamma-Glutamylleucine	ProBNP	Clinical factors	Heart	-5.07236e-05	0.000255556	0.842814	0.964687	0.00552224
lc_201	gamma-Glutamylleucine	TNT	Clinical factors	Heart	-0.00977462	0.00548295	0.0757336	0.455637	2.14028e-05
lc_201	gamma-Glutamylleucine	CystC	Clinical factors	Kidney	-0.23463	0.137494	0.0890498	0.484897	0.00238605
lc_201	gamma-Glutamylleucine	Crea	Clinical factors	Kidney	0.00754783	0.00161306	4.52371e-06	0.00140202	0.0648449
lc_201	gamma-Glutamylleucine	WBC	Clinical factors	Leukocytes	0.117921	0.194333	0.544486	0.870912	0.000857354
lc_201	gamma-Glutamylleucine	Neut	Clinical factors	Leukocytes	-0.128158	0.197442	0.51682	0.859118	0.00352543
lc_201	gamma-Glutamylleucine	Lymph	Clinical factors	Leukocytes	-0.18033	0.198081	0.363415	0.775508	0.00702969
lc_201	gamma-Glutamylleucine	Mono	Clinical factors	Leukocytes	0.18161	0.245401	0.459898	0.830904	0.00154197
lc_201	gamma-Glutamylleucine	Eos	Clinical factors	Leukocytes	0.139307	0.213371	0.514373	0.85785	0.000177327
lc_201	gamma-Glutamylleucine	Baso	Clinical factors	Leukocytes	-0.335218	0.458457	0.465288	0.8333	0.000933656
lc_201	gamma-Glutamylleucine	HDL	Clinical factors	Lipid profile	-0.0495251	0.123782	0.689395	0.925825	0.000909876
lc_201	gamma-Glutamylleucine	Chol	Clinical factors	Lipid profile	-0.000118456	0.110733	0.999147	0.999883	0.0106851
lc_201	gamma-Glutamylleucine	LDL	Clinical factors	Lipid profile	-0.0204184	0.109966	0.852833	0.967009	0.00828507
lc_201	gamma-Glutamylleucine	TG	Clinical factors	Lipid profile	0.0564129	0.045248	0.213551	0.654892	0.00201784
lc_201	gamma-Glutamylleucine	ApoB.apoA1	Clinical factors	Lipid profile	0.397293	0.34271	0.247352	0.689426	0.00280197
lc_201	gamma-Glutamylleucine	ApoB	Clinical factors	Lipid profile	-0.124859	0.310894	0.688281	0.925309	0.000124758
lc_201	gamma-Glutamylleucine	ApoA1	Clinical factors	Lipid profile	0.205901	0.189693	0.278675	0.71845	0.00272836
lc_201	gamma-Glutamylleucine	ALAT	Clinical factors	Liver	-0.0608551	0.107551	0.571975	0.881403	0.000559892
lc_201	gamma-Glutamylleucine	GGT	Clinical factors	Liver	0.0115063	0.0449878	0.798324	0.952571	0.00105227
lc_201	gamma-Glutamylleucine	Plt	Clinical factors	Platelets	0.000960356	0.00031386	0.0024334	0.0965111	0.0158245
lc_201	gamma-Glutamylleucine	Sex	Sex	Sex	0.00511603	0.0983192	0.958539	0.991841	7.89673e-07
lc_201	gamma-Glutamylleucine	Urate	Clinical factors	Urate	0.00146884	0.00028565	5.16701e-07	0.000238978	0.0354119
lc_201	gamma-Glutamylleucine	VitD	Clinical factors	Vitamin D	-0.000512933	0.000290808	0.0788726	0.462212	0.00394666
lc_202	gamma-Glutamyltyrosine	visit	Visit	Visit	0.00395452	0.0160454	0.805512	0.954298	0.000120407
lc_202	gamma-Glutamyltyrosine	Smoking	Lifestyle factors	Smoking	-0.205655	0.147291	0.163764	0.601103	0.00515671
lc_202	gamma-Glutamyltyrosine	MaritalStatus_change	Lifestyle factors	MaritalStatus_change	0.0457481	0.141222	0.746226	0.940622	0.00511443
lc_202	gamma-Glutamyltyrosine	Housing_change	Lifestyle factors	Housing_change	0.0446222	0.105762	0.67342	0.920282	0.0165742
lc_202	gamma-Glutamyltyrosine	Employment_change	Lifestyle factors	Employment_change	0.0178438	0.0737806	0.809077	0.955274	0.00137929
lc_202	gamma-Glutamyltyrosine	Stress	Lifestyle factors	Stress	0.00654823	0.0273377	0.810872	0.955558	0.0297516
lc_202	gamma-Glutamyltyrosine	PhysicalActivity	Lifestyle factors	PhysicalActivity	-0.0281332	0.0146746	0.0562576	0.40845	0.00375141
lc_202	gamma-Glutamyltyrosine	SedentaryTime_hours	Lifestyle factors	SedentaryTime_hours	0.00348746	0.00659124	0.597159	0.892727	0.0026723
lc_202	gamma-Glutamyltyrosine	PerceivedHealth	Lifestyle factors	PerceivedHealth	-0.0189776	0.0220246	0.389628	0.791973	2.02782e-06
lc_202	gamma-Glutamyltyrosine	Common_cold_influenzae	Lifestyle factors	Common_cold_influenzae	-0.0761385	0.0476624	0.111313	0.524925	0.00759294
lc_202	gamma-Glutamyltyrosine	NSAID_painmed	Lifestyle factors	NSAID_painmed	-0.0129787	0.0628625	0.836583	0.962606	0.000440538
lc_202	gamma-Glutamyltyrosine	Bp_med	Lifestyle factors	Bp_med	-0.12527	0.108498	0.249264	0.690785	0.000176969
lc_202	gamma-Glutamyltyrosine	Lipid_med	Lifestyle factors	Lipid_med	-0.31408	0.164444	0.057179	0.411296	0.000728971
lc_202	gamma-Glutamyltyrosine	Antibiotics_med	Lifestyle factors	Antibiotics_med	-0.0242068	0.0907535	0.789876	0.951115	0.00318232
lc_227	5alpha-pregnan-3(alpha or beta),20beta-diol disulfate	CRP	Clinical factors	Acute phase	0.00826178	0.0100877	0.413497	0.805219	0.00179793
lc_202	gamma-Glutamyltyrosine	Age_at_Visit	Age	Age	0.00354019	0.00468547	0.450555	0.825967	0.0258804
lc_202	gamma-Glutamyltyrosine	SBP	Clinical factors	Blood pressure	0.000475761	0.00191081	0.803559	0.953819	0.0608485
lc_202	gamma-Glutamyltyrosine	DBP	Clinical factors	Blood pressure	0.00373557	0.00322513	0.247758	0.689535	0.00925814
Cer_162	Cer(d18:1/24:2)	BMI	Clinical factors	Body composition	0.0809807	0.0927031	0.38425	0.788015	0.0186532
lc_202	gamma-Glutamyltyrosine	Weight	Clinical factors	Body composition	0.0147169	0.0128773	0.25409	0.695836	0.091541
lc_202	gamma-Glutamyltyrosine	Waist	Clinical factors	Body composition	-0.0103985	0.00494749	0.0364819	0.342846	0.0121354
lc_202	gamma-Glutamyltyrosine	Hip	Clinical factors	Body composition	0.0148751	0.00803068	0.0650566	0.431447	0.0200315
lc_202	gamma-Glutamyltyrosine	Bioimp_fat	Clinical factors	Body composition	-0.199698	0.317889	0.530395	0.864804	0.012491
lc_202	gamma-Glutamyltyrosine	Bioimp_muscle	Clinical factors	Body composition	-0.176127	0.321719	0.58451	0.887446	1.26153e-05
lc_202	gamma-Glutamyltyrosine	Bioimp_bone	Clinical factors	Body composition	-0.328765	0.372672	0.378447	0.785176	0.000336171
lc_202	gamma-Glutamyltyrosine	Height	Clinical factors	Body composition	-0.0116116	0.0118868	0.329501	0.754797	0.00465355
lc_202	gamma-Glutamyltyrosine	Hb	Clinical factors	Erythrocytes	0.00587047	0.0192837	0.761034	0.943519	0.0255819
lc_202	gamma-Glutamyltyrosine	RBC	Clinical factors	Erythrocytes	-0.0542845	0.418463	0.89688	0.978419	0.000452656
lc_202	gamma-Glutamyltyrosine	Hct	Clinical factors	Erythrocytes	-0.89298	4.7326	0.850477	0.966817	0.00625528
lc_202	gamma-Glutamyltyrosine	MCV	Clinical factors	Erythrocytes	0.0112723	0.0249242	0.651435	0.913757	0.0001425
lc_202	gamma-Glutamyltyrosine	MCH	Clinical factors	Erythrocytes	-0.01839	0.0493293	0.709584	0.931892	0.000366922
lc_202	gamma-Glutamyltyrosine	MCHC	Clinical factors	Erythrocytes	0.00370866	0.00903181	0.681669	0.923424	3.4751e-05
lc_202	gamma-Glutamyltyrosine	HbA1c	Clinical factors	Glucose homeostasis	-0.0104562	0.00582036	0.0735159	0.451508	0.000629502
lc_202	gamma-Glutamyltyrosine	Gluc	Clinical factors	Glucose homeostasis	0.05481	0.0409004	0.181324	0.620519	0.00487335
lc_202	gamma-Glutamyltyrosine	ProBNP	Clinical factors	Heart	0.000160526	0.000314478	0.610146	0.897292	0.000676295
lc_202	gamma-Glutamyltyrosine	TNT	Clinical factors	Heart	-0.011414	0.00674713	0.0918393	0.489533	1.71563e-05
lc_202	gamma-Glutamyltyrosine	CystC	Clinical factors	Kidney	-0.0747507	0.169196	0.658981	0.915944	0.00885392
lc_202	gamma-Glutamyltyrosine	Crea	Clinical factors	Kidney	0.00846846	0.00198497	2.73689e-05	0.00604993	0.058675
lc_202	gamma-Glutamyltyrosine	WBC	Clinical factors	Leukocytes	0.00631845	0.23914	0.97894	0.996034	0.00385359
lc_202	gamma-Glutamyltyrosine	Neut	Clinical factors	Leukocytes	0.00458416	0.242965	0.98496	0.997102	0.0056491
lc_202	gamma-Glutamyltyrosine	Lymph	Clinical factors	Leukocytes	-0.0890066	0.243752	0.715278	0.933401	0.00859297
lc_202	gamma-Glutamyltyrosine	Mono	Clinical factors	Leukocytes	0.107602	0.301982	0.721875	0.935419	0.000140458
lc_202	gamma-Glutamyltyrosine	Eos	Clinical factors	Leukocytes	0.340659	0.262567	0.195575	0.63749	0.00149313
lc_202	gamma-Glutamyltyrosine	Baso	Clinical factors	Leukocytes	0.0402456	0.564162	0.943181	0.988926	1.38867e-05
lc_202	gamma-Glutamyltyrosine	HDL	Clinical factors	Lipid profile	0.0487487	0.152322	0.749184	0.941565	0.00301411
lc_202	gamma-Glutamyltyrosine	Chol	Clinical factors	Lipid profile	-0.098959	0.136264	0.468316	0.834909	0.00011751
lc_202	gamma-Glutamyltyrosine	LDL	Clinical factors	Lipid profile	0.0211236	0.13532	0.876068	0.973752	0.00621816
lc_202	gamma-Glutamyltyrosine	TG	Clinical factors	Lipid profile	0.0785696	0.0556807	0.159353	0.596917	0.00246439
lc_202	gamma-Glutamyltyrosine	ApoB.apoA1	Clinical factors	Lipid profile	0.485143	0.421727	0.250989	0.692628	0.00640966
lc_202	gamma-Glutamyltyrosine	ApoB	Clinical factors	Lipid profile	-0.123321	0.382576	0.747437	0.941221	1.30055e-05
lc_202	gamma-Glutamyltyrosine	ApoA1	Clinical factors	Lipid profile	0.0966601	0.233429	0.679133	0.922542	0.0019685
lc_202	gamma-Glutamyltyrosine	ALAT	Clinical factors	Liver	0.00713513	0.132349	0.957045	0.991841	0.000362943
lc_202	gamma-Glutamyltyrosine	GGT	Clinical factors	Liver	0.0625303	0.0553605	0.259667	0.700304	0.00708674
lc_202	gamma-Glutamyltyrosine	Plt	Clinical factors	Platelets	0.00165447	0.000386225	2.54366e-05	0.00574962	0.036409
lc_202	gamma-Glutamyltyrosine	Sex	Sex	Sex	0.18191	0.120988	0.13385	0.564568	0.00316759
lc_202	gamma-Glutamyltyrosine	Urate	Clinical factors	Urate	0.00170416	0.000351511	2.08765e-06	0.000752078	0.038934
lc_202	gamma-Glutamyltyrosine	VitD	Clinical factors	Vitamin D	-0.000443986	0.000357858	0.215783	0.657335	0.00244517
lc_203	cis-Cyclo[L-ala-L-Pro]	visit	Visit	Visit	0.00268774	0.0155495	0.862896	0.97045	2.44668e-06
lc_203	cis-Cyclo[L-ala-L-Pro]	Smoking	Lifestyle factors	Smoking	-0.00988264	0.142739	0.944852	0.98943	0.000226918
lc_203	cis-Cyclo[L-ala-L-Pro]	MaritalStatus_change	Lifestyle factors	MaritalStatus_change	-0.0115822	0.136857	0.932617	0.986871	9.9947e-05
lc_203	cis-Cyclo[L-ala-L-Pro]	Housing_change	Lifestyle factors	Housing_change	0.0897513	0.102494	0.381969	0.787218	0.0161189
lc_203	cis-Cyclo[L-ala-L-Pro]	Employment_change	Lifestyle factors	Employment_change	-0.0662435	0.0715002	0.355009	0.771312	0.000552096
lc_203	cis-Cyclo[L-ala-L-Pro]	Stress	Lifestyle factors	Stress	0.00114228	0.0264927	0.96564	0.992615	0.0032869
lc_203	cis-Cyclo[L-ala-L-Pro]	PhysicalActivity	Lifestyle factors	PhysicalActivity	-0.0133887	0.0142211	0.347292	0.766285	0.0105032
lc_203	cis-Cyclo[L-ala-L-Pro]	SedentaryTime_hours	Lifestyle factors	SedentaryTime_hours	0.00661301	0.00638752	0.301438	0.73622	0.00181695
lc_203	cis-Cyclo[L-ala-L-Pro]	PerceivedHealth	Lifestyle factors	PerceivedHealth	-0.0327819	0.0213438	0.125714	0.551572	0.0227127
lc_203	cis-Cyclo[L-ala-L-Pro]	Common_cold_influenzae	Lifestyle factors	Common_cold_influenzae	-0.0603898	0.0461893	0.192155	0.633874	4.68719e-06
lc_203	cis-Cyclo[L-ala-L-Pro]	NSAID_painmed	Lifestyle factors	NSAID_painmed	-0.0218044	0.0609195	0.720677	0.935243	0.000471815
lc_203	cis-Cyclo[L-ala-L-Pro]	Bp_med	Lifestyle factors	Bp_med	-0.237828	0.105145	0.0244835	0.286511	0.00885756
lc_203	cis-Cyclo[L-ala-L-Pro]	Lipid_med	Lifestyle factors	Lipid_med	-0.305767	0.159361	0.0560562	0.408092	0.000889094
lc_203	cis-Cyclo[L-ala-L-Pro]	Antibiotics_med	Lifestyle factors	Antibiotics_med	-0.021245	0.0879485	0.8093	0.955274	0.00391005
lc_270	7-Methyluric acid	CRP	Clinical factors	Acute phase	-0.0100248	0.012316	0.416373	0.807425	0.000167425
lc_203	cis-Cyclo[L-ala-L-Pro]	Age_at_Visit	Age	Age	0.0130855	0.00454066	0.00426533	0.126959	2.38665e-05
lc_203	cis-Cyclo[L-ala-L-Pro]	SBP	Clinical factors	Blood pressure	0.00387889	0.00185175	0.0371111	0.344997	0.0539636
lc_203	cis-Cyclo[L-ala-L-Pro]	DBP	Clinical factors	Blood pressure	-0.00340832	0.00312545	0.276445	0.717056	0.0115694
LPC_93	LPC(18:3)	BMI	Clinical factors	Body composition	-0.0996726	0.114611	0.386361	0.789288	0.0059694
lc_203	cis-Cyclo[L-ala-L-Pro]	Weight	Clinical factors	Body composition	0.0129664	0.0124793	0.2997	0.734662	0.0468373
lc_203	cis-Cyclo[L-ala-L-Pro]	Waist	Clinical factors	Body composition	-0.00532214	0.00479457	0.267954	0.707928	0.00261913
lc_203	cis-Cyclo[L-ala-L-Pro]	Hip	Clinical factors	Body composition	-0.0106131	0.00778247	0.173773	0.612049	0.0146272
lc_203	cis-Cyclo[L-ala-L-Pro]	Bioimp_fat	Clinical factors	Body composition	0.122242	0.308064	0.691817	0.926748	0.00489634
lc_203	cis-Cyclo[L-ala-L-Pro]	Bioimp_muscle	Clinical factors	Body composition	0.158816	0.311776	0.610886	0.897292	0.00017303
lc_203	cis-Cyclo[L-ala-L-Pro]	Bioimp_bone	Clinical factors	Body composition	-0.0348113	0.361153	0.923282	0.984957	0.000470261
lc_203	cis-Cyclo[L-ala-L-Pro]	Height	Clinical factors	Body composition	-0.00182985	0.0115194	0.873904	0.973128	0.000342399
lc_203	cis-Cyclo[L-ala-L-Pro]	Hb	Clinical factors	Erythrocytes	0.0332261	0.0186877	0.0765146	0.457589	0.0317718
lc_203	cis-Cyclo[L-ala-L-Pro]	RBC	Clinical factors	Erythrocytes	-0.322238	0.405529	0.427525	0.813461	0.00417122
lc_203	cis-Cyclo[L-ala-L-Pro]	Hct	Clinical factors	Erythrocytes	-4.27576	4.58633	0.352007	0.768623	0.00922828
lc_203	cis-Cyclo[L-ala-L-Pro]	MCV	Clinical factors	Erythrocytes	-0.0342883	0.0241538	0.156863	0.5937	3.38897e-05
lc_203	cis-Cyclo[L-ala-L-Pro]	MCH	Clinical factors	Erythrocytes	0.0344536	0.0478047	0.471697	0.836713	0.000707051
lc_203	cis-Cyclo[L-ala-L-Pro]	MCHC	Clinical factors	Erythrocytes	-0.0137699	0.00875266	0.116817	0.534777	0.005311
lc_203	cis-Cyclo[L-ala-L-Pro]	HbA1c	Clinical factors	Glucose homeostasis	-0.00548905	0.00564047	0.331332	0.755841	0.00157301
lc_203	cis-Cyclo[L-ala-L-Pro]	Gluc	Clinical factors	Glucose homeostasis	0.108663	0.0396363	0.00651664	0.156728	0.0260328
lc_203	cis-Cyclo[L-ala-L-Pro]	ProBNP	Clinical factors	Heart	0.000349022	0.000304759	0.253105	0.694789	4.66915e-05
lc_203	cis-Cyclo[L-ala-L-Pro]	TNT	Clinical factors	Heart	-0.00454319	0.0065386	0.487751	0.845535	0.00159597
lc_203	cis-Cyclo[L-ala-L-Pro]	CystC	Clinical factors	Kidney	-0.304289	0.163966	0.0645516	0.429465	0.000419423
lc_203	cis-Cyclo[L-ala-L-Pro]	Crea	Clinical factors	Kidney	0.00644651	0.00192362	0.000917236	0.0558335	0.021374
lc_203	cis-Cyclo[L-ala-L-Pro]	WBC	Clinical factors	Leukocytes	0.456819	0.231749	0.0497054	0.389789	0.00222168
lc_203	cis-Cyclo[L-ala-L-Pro]	Neut	Clinical factors	Leukocytes	-0.511784	0.235455	0.0305891	0.317981	0.000955618
lc_203	cis-Cyclo[L-ala-L-Pro]	Lymph	Clinical factors	Leukocytes	-0.489684	0.236218	0.0391016	0.351845	0.0168693
lc_203	cis-Cyclo[L-ala-L-Pro]	Mono	Clinical factors	Leukocytes	-0.0436649	0.292649	0.881501	0.974992	0.000208705
lc_203	cis-Cyclo[L-ala-L-Pro]	Eos	Clinical factors	Leukocytes	-0.108298	0.254452	0.670724	0.919219	0.000253704
lc_203	cis-Cyclo[L-ala-L-Pro]	Baso	Clinical factors	Leukocytes	0.297491	0.546725	0.586792	0.887927	0.00287604
lc_203	cis-Cyclo[L-ala-L-Pro]	HDL	Clinical factors	Lipid profile	0.000315752	0.147614	0.998295	0.999883	0.00032986
lc_203	cis-Cyclo[L-ala-L-Pro]	Chol	Clinical factors	Lipid profile	-0.00347289	0.132053	0.979038	0.996034	0.000546004
lc_203	cis-Cyclo[L-ala-L-Pro]	LDL	Clinical factors	Lipid profile	0.0778481	0.131138	0.553243	0.874485	0.00459704
lc_203	cis-Cyclo[L-ala-L-Pro]	TG	Clinical factors	Lipid profile	0.0842838	0.0539598	0.119444	0.539409	0.00355981
lc_203	cis-Cyclo[L-ala-L-Pro]	ApoB.apoA1	Clinical factors	Lipid profile	-0.131091	0.408692	0.748637	0.941497	0.00122828
lc_203	cis-Cyclo[L-ala-L-Pro]	ApoB	Clinical factors	Lipid profile	-0.288858	0.370751	0.436582	0.818049	3.6291e-05
lc_203	cis-Cyclo[L-ala-L-Pro]	ApoA1	Clinical factors	Lipid profile	-0.0301895	0.226214	0.893931	0.977779	0.000423329
lc_203	cis-Cyclo[L-ala-L-Pro]	ALAT	Clinical factors	Liver	0.0586919	0.128258	0.647597	0.911822	0.00193483
lc_203	cis-Cyclo[L-ala-L-Pro]	GGT	Clinical factors	Liver	-0.00286328	0.0536494	0.957476	0.991841	0.000795919
lc_203	cis-Cyclo[L-ala-L-Pro]	Plt	Clinical factors	Platelets	0.000472563	0.000374288	0.207815	0.649095	0.00618891
lc_203	cis-Cyclo[L-ala-L-Pro]	Sex	Sex	Sex	0.652441	0.117249	6.23415e-08	4.35854e-05	0.0559175
lc_203	cis-Cyclo[L-ala-L-Pro]	Urate	Clinical factors	Urate	0.00100877	0.000340647	0.0033304	0.11275	0.0172658
lc_203	cis-Cyclo[L-ala-L-Pro]	VitD	Clinical factors	Vitamin D	-0.000595422	0.000346798	0.0871205	0.479777	0.00531828
lc_204	Aspartylleucine	visit	Visit	Visit	0.0187501	0.0249241	0.452521	0.826848	0.00155437
lc_204	Aspartylleucine	Smoking	Lifestyle factors	Smoking	0.30482	0.228794	0.183867	0.624093	0.00495192
lc_204	Aspartylleucine	MaritalStatus_change	Lifestyle factors	MaritalStatus_change	-0.225325	0.219366	0.305245	0.738552	9.64922e-05
lc_204	Aspartylleucine	Housing_change	Lifestyle factors	Housing_change	0.0908727	0.164286	0.580618	0.885058	0.00464747
lc_204	Aspartylleucine	Employment_change	Lifestyle factors	Employment_change	-0.119178	0.114607	0.299308	0.734502	1.21814e-05
lc_204	Aspartylleucine	Stress	Lifestyle factors	Stress	0.0681106	0.0424649	0.109878	0.522003	0.000348113
lc_204	Aspartylleucine	PhysicalActivity	Lifestyle factors	PhysicalActivity	-0.0200293	0.0227948	0.380342	0.786559	0.012608
lc_204	Aspartylleucine	SedentaryTime_hours	Lifestyle factors	SedentaryTime_hours	-0.00127718	0.0102385	0.900818	0.979319	0.000211115
lc_204	Aspartylleucine	PerceivedHealth	Lifestyle factors	PerceivedHealth	-0.017953	0.0342118	0.600172	0.893792	5.19141e-05
lc_204	Aspartylleucine	Common_cold_influenzae	Lifestyle factors	Common_cold_influenzae	-0.157839	0.0740362	0.0339001	0.33294	0.00375674
lc_204	Aspartylleucine	NSAID_painmed	Lifestyle factors	NSAID_painmed	-0.03606	0.0976472	0.712197	0.932403	0.00116522
lc_204	Aspartylleucine	Bp_med	Lifestyle factors	Bp_med	-0.147343	0.168535	0.38274	0.787776	0.00258612
lc_204	Aspartylleucine	Lipid_med	Lifestyle factors	Lipid_med	0.071819	0.255438	0.778799	0.947847	0.000453504
lc_204	Aspartylleucine	Antibiotics_med	Lifestyle factors	Antibiotics_med	0.127541	0.140972	0.366399	0.777516	0.000271489
lc_249	PC(o-16:0/0:0)_O-palmityl	CRP	Clinical factors	Acute phase	-0.00501455	0.00618784	0.418418	0.808202	0.0171727
lc_204	Aspartylleucine	Age_at_Visit	Age	Age	0.0136382	0.00727816	0.0620114	0.423819	0.0206196
lc_204	Aspartylleucine	SBP	Clinical factors	Blood pressure	-0.00520806	0.00296814	0.0804321	0.465274	0.00734287
lc_204	Aspartylleucine	DBP	Clinical factors	Blood pressure	0.0137312	0.00500974	0.00652841	0.156747	0.0219625
TG_39	TG(61:1)	BMI	Clinical factors	Body composition	0.108604	0.124933	0.386559	0.789483	1.29871e-06
lc_204	Aspartylleucine	Weight	Clinical factors	Body composition	-0.0220748	0.0200028	0.270738	0.710908	0.00922737
lc_204	Aspartylleucine	Waist	Clinical factors	Body composition	0.00406153	0.00768516	0.597585	0.89277	0.00977563
lc_204	Aspartylleucine	Hip	Clinical factors	Body composition	-0.0299453	0.0124744	0.0170357	0.248613	0.0414775
lc_204	Aspartylleucine	Bioimp_fat	Clinical factors	Body composition	0.0757791	0.493792	0.878145	0.974318	0.0102698
lc_204	Aspartylleucine	Bioimp_muscle	Clinical factors	Body composition	0.0857613	0.499741	0.863869	0.97045	3.29516e-06
lc_204	Aspartylleucine	Bioimp_bone	Clinical factors	Body composition	0.178632	0.578888	0.757876	0.94254	8.19819e-05
lc_204	Aspartylleucine	Height	Clinical factors	Body composition	0.0219767	0.0184643	0.234984	0.677863	0.0178437
lc_204	Aspartylleucine	Hb	Clinical factors	Erythrocytes	-0.0321531	0.0299543	0.284031	0.722833	0.000333884
lc_204	Aspartylleucine	RBC	Clinical factors	Erythrocytes	0.24576	0.650017	0.705661	0.930941	0.0129865
lc_204	Aspartylleucine	Hct	Clinical factors	Erythrocytes	6.42669	7.35137	0.382763	0.787776	0.00439617
lc_204	Aspartylleucine	MCV	Clinical factors	Erythrocytes	-0.0123804	0.0387158	0.749381	0.941565	0.000146142
lc_204	Aspartylleucine	MCH	Clinical factors	Erythrocytes	0.108554	0.0766255	0.157709	0.595036	0.0144454
lc_204	Aspartylleucine	MCHC	Clinical factors	Erythrocytes	0.00690661	0.0140295	0.622907	0.901827	0.00106709
lc_204	Aspartylleucine	HbA1c	Clinical factors	Glucose homeostasis	-0.00889009	0.00904103	0.326322	0.753184	3.80043e-06
lc_204	Aspartylleucine	Gluc	Clinical factors	Glucose homeostasis	0.0966507	0.0635325	0.129338	0.557513	0.00279517
lc_204	Aspartylleucine	ProBNP	Clinical factors	Heart	0.000733151	0.000488494	0.134544	0.565311	0.00428709
lc_204	Aspartylleucine	TNT	Clinical factors	Heart	-0.000776799	0.0104806	0.940971	0.98831	5.55528e-07
lc_204	Aspartylleucine	CystC	Clinical factors	Kidney	0.338652	0.26282	0.198643	0.640722	0.0239942
lc_204	Aspartylleucine	Crea	Clinical factors	Kidney	0.00348703	0.00308335	0.259073	0.700211	0.00850419
lc_204	Aspartylleucine	WBC	Clinical factors	Leukocytes	0.761968	0.371467	0.0411909	0.359664	0.000135012
lc_204	Aspartylleucine	Neut	Clinical factors	Leukocytes	-0.730588	0.377408	0.0539168	0.403009	0.0020465
lc_204	Aspartylleucine	Lymph	Clinical factors	Leukocytes	-0.782888	0.37863	0.0396049	0.353912	0.00722906
lc_204	Aspartylleucine	Mono	Clinical factors	Leukocytes	-0.804395	0.469083	0.087504	0.480904	0.00146668
lc_204	Aspartylleucine	Eos	Clinical factors	Leukocytes	-0.519488	0.407857	0.203845	0.64396	0.0050641
lc_204	Aspartylleucine	Baso	Clinical factors	Leukocytes	0.0858061	0.876339	0.922072	0.984523	3.42324e-06
lc_204	Aspartylleucine	HDL	Clinical factors	Lipid profile	0.0919401	0.236609	0.697892	0.928466	0.0609439
lc_204	Aspartylleucine	Chol	Clinical factors	Lipid profile	0.170439	0.211666	0.421383	0.809977	0.000504754
lc_204	Aspartylleucine	LDL	Clinical factors	Lipid profile	-0.134936	0.210199	0.521445	0.861376	0.00485836
lc_204	Aspartylleucine	TG	Clinical factors	Lipid profile	0.0286219	0.0864914	0.740955	0.939173	2.73857e-06
lc_204	Aspartylleucine	ApoB.apoA1	Clinical factors	Lipid profile	-0.139403	0.655088	0.83164	0.961344	0.00102843
lc_204	Aspartylleucine	ApoB	Clinical factors	Lipid profile	-0.0881866	0.594273	0.88214	0.974992	9.72748e-05
lc_204	Aspartylleucine	ApoA1	Clinical factors	Lipid profile	0.087638	0.362596	0.809196	0.955274	0.000129672
lc_204	Aspartylleucine	ALAT	Clinical factors	Liver	-0.188319	0.205584	0.360459	0.774066	0.00037735
lc_204	Aspartylleucine	GGT	Clinical factors	Liver	0.0444886	0.085994	0.605331	0.895997	0.000415257
lc_204	Aspartylleucine	Plt	Clinical factors	Platelets	-0.000683733	0.000599941	0.255417	0.697058	0.00178189
lc_204	Aspartylleucine	Sex	Sex	Sex	0.0580816	0.187937	0.757519	0.942447	0.0002741
lc_204	Aspartylleucine	Urate	Clinical factors	Urate	0.00117518	0.000546018	0.0322464	0.325201	0.0124162
lc_204	Aspartylleucine	VitD	Clinical factors	Vitamin D	-0.00111052	0.000555877	0.0467262	0.37976	0.00934556
lc_209	N-acetylcarnosine	visit	Visit	Visit	-0.0107615	0.0137842	0.435642	0.817943	0.00148671
lc_209	N-acetylcarnosine	Smoking	Lifestyle factors	Smoking	-0.0852648	0.126534	0.500972	0.852168	0.00939512
lc_209	N-acetylcarnosine	MaritalStatus_change	Lifestyle factors	MaritalStatus_change	-0.085113	0.12132	0.483547	0.842775	0.00110356
lc_209	N-acetylcarnosine	Housing_change	Lifestyle factors	Housing_change	0.0845827	0.0908576	0.352703	0.769415	0.00427263
lc_209	N-acetylcarnosine	Employment_change	Lifestyle factors	Employment_change	0.0164413	0.0633829	0.795523	0.951911	0.00200323
lc_209	N-acetylcarnosine	Stress	Lifestyle factors	Stress	-0.00427169	0.0234851	0.855803	0.967839	0.008227
lc_209	N-acetylcarnosine	PhysicalActivity	Lifestyle factors	PhysicalActivity	-0.00544247	0.0126066	0.666286	0.918079	0.00238212
lc_209	N-acetylcarnosine	SedentaryTime_hours	Lifestyle factors	SedentaryTime_hours	0.0113025	0.00566236	0.0469107	0.380452	0.00445409
lc_209	N-acetylcarnosine	PerceivedHealth	Lifestyle factors	PerceivedHealth	-0.0330491	0.0189207	0.0818028	0.467902	0.000282829
lc_209	N-acetylcarnosine	Common_cold_influenzae	Lifestyle factors	Common_cold_influenzae	-0.073815	0.0409455	0.0725201	0.449544	0.00985529
lc_209	N-acetylcarnosine	NSAID_painmed	Lifestyle factors	NSAID_painmed	0.0569996	0.0540035	0.292132	0.728748	0.00061752
lc_209	N-acetylcarnosine	Bp_med	Lifestyle factors	Bp_med	-0.229153	0.0932077	0.0145676	0.231645	0.0158717
lc_209	N-acetylcarnosine	Lipid_med	Lifestyle factors	Lipid_med	-0.192999	0.141269	0.172998	0.610931	0.00193844
lc_209	N-acetylcarnosine	Antibiotics_med	Lifestyle factors	Antibiotics_med	-0.164732	0.0779639	0.035508	0.338796	0.0152963
gc_206	D-glucopyranose	CRP	Clinical factors	Acute phase	-0.0139357	0.0173355	0.422159	0.810652	0.00168018
lc_209	N-acetylcarnosine	Age_at_Visit	Age	Age	-0.000902513	0.00402516	0.822754	0.958809	0.0128887
lc_209	N-acetylcarnosine	SBP	Clinical factors	Blood pressure	0.0029469	0.00164152	0.0737154	0.451906	0.01852
lc_209	N-acetylcarnosine	DBP	Clinical factors	Blood pressure	-0.003304	0.00277062	0.234088	0.676702	0.00273843
TG_11	TG(57:6)	BMI	Clinical factors	Body composition	-0.150028	0.173256	0.388427	0.790939	0.00568232
lc_209	N-acetylcarnosine	Weight	Clinical factors	Body composition	-0.00559198	0.0110625	0.61362	0.898419	0.0716076
lc_209	N-acetylcarnosine	Waist	Clinical factors	Body composition	-0.00742545	0.00425025	0.0817433	0.467818	0.00943517
lc_209	N-acetylcarnosine	Hip	Clinical factors	Body composition	-0.00262174	0.00689894	0.704224	0.930154	0.0489052
lc_209	N-acetylcarnosine	Bioimp_fat	Clinical factors	Body composition	0.100818	0.27309	0.712282	0.932439	0.0204703
lc_209	N-acetylcarnosine	Bioimp_muscle	Clinical factors	Body composition	0.10143	0.27638	0.713906	0.932897	0.00151318
lc_209	N-acetylcarnosine	Bioimp_bone	Clinical factors	Body composition	0.294416	0.320152	0.358581	0.773139	0.00375731
lc_209	N-acetylcarnosine	Height	Clinical factors	Body composition	0.0109277	0.0102116	0.285503	0.72382	0.0174265
lc_209	N-acetylcarnosine	Hb	Clinical factors	Erythrocytes	0.0277795	0.0165661	0.0947017	0.495392	0.0053168
lc_209	N-acetylcarnosine	RBC	Clinical factors	Erythrocytes	-0.38952	0.35949	0.279521	0.718922	0.00325409
lc_209	N-acetylcarnosine	Hct	Clinical factors	Erythrocytes	-3.80858	4.06565	0.349699	0.767628	0.00279119
lc_209	N-acetylcarnosine	MCV	Clinical factors	Erythrocytes	0.00277645	0.0214117	0.896922	0.978419	2.00986e-07
lc_209	N-acetylcarnosine	MCH	Clinical factors	Erythrocytes	-0.0747469	0.0423775	0.07887	0.462212	0.0089112
lc_209	N-acetylcarnosine	MCHC	Clinical factors	Erythrocytes	-0.0044942	0.00775899	0.562911	0.877941	0.00149656
lc_209	N-acetylcarnosine	HbA1c	Clinical factors	Glucose homeostasis	-0.00653755	0.00500012	0.192142	0.633874	0.00178173
lc_209	N-acetylcarnosine	Gluc	Clinical factors	Glucose homeostasis	0.108064	0.0351364	0.00231279	0.093998	0.0186241
lc_209	N-acetylcarnosine	ProBNP	Clinical factors	Heart	0.000180334	0.00027016	0.505008	0.853378	9.26996e-05
lc_209	N-acetylcarnosine	TNT	Clinical factors	Heart	-0.00477342	0.00579628	0.41092	0.80367	0.00824433
lc_209	N-acetylcarnosine	CystC	Clinical factors	Kidney	-0.383702	0.145352	0.00876862	0.182052	0.00241368
lc_209	N-acetylcarnosine	Crea	Clinical factors	Kidney	0.00946198	0.00170524	6.76256e-08	4.62052e-05	0.0603675
lc_209	N-acetylcarnosine	WBC	Clinical factors	Leukocytes	0.275097	0.205439	0.181654	0.620735	0.0121528
lc_209	N-acetylcarnosine	Neut	Clinical factors	Leukocytes	-0.3494	0.208725	0.0952721	0.496606	0.00214166
lc_209	N-acetylcarnosine	Lymph	Clinical factors	Leukocytes	-0.342255	0.2094	0.103308	0.511344	0.0270121
lc_209	N-acetylcarnosine	Mono	Clinical factors	Leukocytes	-0.0766349	0.259425	0.767909	0.945325	0.00170468
lc_209	N-acetylcarnosine	Eos	Clinical factors	Leukocytes	0.23837	0.225564	0.291543	0.728445	0.00155699
lc_209	N-acetylcarnosine	Baso	Clinical factors	Leukocytes	-0.389784	0.484656	0.421948	0.810555	0.00102386
lc_209	N-acetylcarnosine	HDL	Clinical factors	Lipid profile	-0.0235864	0.130856	0.857092	0.968274	1.19425e-05
lc_209	N-acetylcarnosine	Chol	Clinical factors	Lipid profile	0.118786	0.117061	0.311122	0.742386	0.00119788
lc_209	N-acetylcarnosine	LDL	Clinical factors	Lipid profile	0.0531693	0.11625	0.647766	0.911822	0.000881546
lc_209	N-acetylcarnosine	TG	Clinical factors	Lipid profile	0.0102103	0.0478338	0.831131	0.961344	2.041e-05
lc_209	N-acetylcarnosine	ApoB.apoA1	Clinical factors	Lipid profile	-0.441679	0.362294	0.223845	0.666347	0.0031119
lc_209	N-acetylcarnosine	ApoB	Clinical factors	Lipid profile	-0.424729	0.328661	0.197337	0.639565	0.00983852
lc_209	N-acetylcarnosine	ApoA1	Clinical factors	Lipid profile	-0.319437	0.200533	0.112322	0.526884	0.00240764
lc_209	N-acetylcarnosine	ALAT	Clinical factors	Liver	0.0790292	0.113697	0.48759	0.845451	6.31037e-07
lc_209	N-acetylcarnosine	GGT	Clinical factors	Liver	-0.0432531	0.0475587	0.3639	0.775676	4.45961e-05
lc_209	N-acetylcarnosine	Plt	Clinical factors	Platelets	0.00110334	0.000331796	0.00100304	0.0586662	0.0236267
lc_209	N-acetylcarnosine	Sex	Sex	Sex	0.152924	0.103938	0.142353	0.576603	0.00400741
lc_209	N-acetylcarnosine	Urate	Clinical factors	Urate	0.000534355	0.000301974	0.0779118	0.460172	0.00636447
lc_209	N-acetylcarnosine	VitD	Clinical factors	Vitamin D	-0.00043557	0.000307426	0.157665	0.595036	0.00362686
lc_210	Pyroglutamylvaline	visit	Visit	Visit	-0.0256886	0.0217603	0.238811	0.681608	0.00270337
lc_210	Pyroglutamylvaline	Smoking	Lifestyle factors	Smoking	-0.236989	0.199751	0.23648	0.679543	0.0170052
lc_210	Pyroglutamylvaline	MaritalStatus_change	Lifestyle factors	MaritalStatus_change	0.04056	0.19152	0.832436	0.961344	0.000571307
lc_210	Pyroglutamylvaline	Housing_change	Lifestyle factors	Housing_change	0.125316	0.143431	0.383045	0.787959	0.00962063
lc_210	Pyroglutamylvaline	Employment_change	Lifestyle factors	Employment_change	0.039392	0.100059	0.694116	0.927416	0.00266965
lc_210	Pyroglutamylvaline	Stress	Lifestyle factors	Stress	0.0326332	0.0370744	0.379515	0.786296	0.000296282
lc_210	Pyroglutamylvaline	PhysicalActivity	Lifestyle factors	PhysicalActivity	0.0420569	0.0199012	0.0354774	0.338697	6.28865e-05
lc_210	Pyroglutamylvaline	SedentaryTime_hours	Lifestyle factors	SedentaryTime_hours	0.00176637	0.00893882	0.843498	0.96483	0.0013388
lc_210	Pyroglutamylvaline	PerceivedHealth	Lifestyle factors	PerceivedHealth	-0.0157439	0.029869	0.59855	0.893396	0.00043403
lc_210	Pyroglutamylvaline	Common_cold_influenzae	Lifestyle factors	Common_cold_influenzae	4.24567e-05	0.0646381	0.999476	0.999883	0.000227199
lc_210	Pyroglutamylvaline	NSAID_painmed	Lifestyle factors	NSAID_painmed	-0.0967514	0.0852519	0.257411	0.698659	0.00067609
lc_210	Pyroglutamylvaline	Bp_med	Lifestyle factors	Bp_med	0.20687	0.147141	0.160874	0.597766	0.00645409
lc_210	Pyroglutamylvaline	Lipid_med	Lifestyle factors	Lipid_med	-0.0854975	0.223013	0.701738	0.929375	0.000769525
lc_210	Pyroglutamylvaline	Antibiotics_med	Lifestyle factors	Antibiotics_med	0.094161	0.123077	0.444892	0.822255	0.00664177
lc_246	PC(P-16:0/0:0) or PC(0-16:1/0:0)	CRP	Clinical factors	Acute phase	-0.00581416	0.00723881	0.422557	0.810938	0.0139013
lc_210	Pyroglutamylvaline	Age_at_Visit	Age	Age	-0.00865274	0.00635428	0.174401	0.61285	0.0311256
lc_210	Pyroglutamylvaline	SBP	Clinical factors	Blood pressure	0.000608572	0.00259137	0.814503	0.956807	0.0439872
lc_210	Pyroglutamylvaline	DBP	Clinical factors	Blood pressure	-0.00109439	0.00437381	0.802609	0.953634	0.000428055
lc_87	Stearate	BMI	Clinical factors	Body composition	0.05669	0.0658431	0.389996	0.792214	0.0233417
lc_210	Pyroglutamylvaline	Weight	Clinical factors	Body composition	-0.0486678	0.0174637	0.00569384	0.147437	0.115385
lc_210	Pyroglutamylvaline	Waist	Clinical factors	Body composition	0.0168726	0.00670961	0.0124846	0.214839	0.000146108
lc_210	Pyroglutamylvaline	Hip	Clinical factors	Body composition	-0.0323758	0.0108909	0.00321308	0.110638	0.0769134
lc_210	Pyroglutamylvaline	Bioimp_fat	Clinical factors	Body composition	0.254361	0.431111	0.555666	0.875288	0.0243627
lc_210	Pyroglutamylvaline	Bioimp_muscle	Clinical factors	Body composition	0.309956	0.436305	0.478051	0.839996	0.000465411
lc_210	Pyroglutamylvaline	Bioimp_bone	Clinical factors	Body composition	-0.465683	0.505405	0.357646	0.772741	0.000134915
lc_210	Pyroglutamylvaline	Height	Clinical factors	Body composition	0.0521981	0.0161205	0.00135132	0.0688691	0.027268
lc_210	Pyroglutamylvaline	Hb	Clinical factors	Erythrocytes	0.0288063	0.0261519	0.271643	0.711857	0.00180316
lc_210	Pyroglutamylvaline	RBC	Clinical factors	Erythrocytes	-0.306534	0.567505	0.589535	0.889062	0.00239375
lc_210	Pyroglutamylvaline	Hct	Clinical factors	Erythrocytes	-7.62973	6.41819	0.235557	0.678375	0.000220959
lc_210	Pyroglutamylvaline	MCV	Clinical factors	Erythrocytes	-0.0385699	0.0338013	0.25483	0.696513	0.000860639
lc_210	Pyroglutamylvaline	MCH	Clinical factors	Erythrocytes	0.0699967	0.0668987	0.296338	0.732359	6.77938e-05
lc_210	Pyroglutamylvaline	MCHC	Clinical factors	Erythrocytes	-0.0142085	0.0122486	0.247051	0.689423	0.0021852
lc_210	Pyroglutamylvaline	HbA1c	Clinical factors	Glucose homeostasis	0.024535	0.00789337	0.00207894	0.0888767	0.0353648
lc_210	Pyroglutamylvaline	Gluc	Clinical factors	Glucose homeostasis	-0.137968	0.0554677	0.013463	0.225016	0.0126591
lc_210	Pyroglutamylvaline	ProBNP	Clinical factors	Heart	-0.000799988	0.000426485	0.0617461	0.42338	0.00115321
lc_210	Pyroglutamylvaline	TNT	Clinical factors	Heart	0.0395604	0.00915023	2.15012e-05	0.00501077	0.00950329
lc_210	Pyroglutamylvaline	CystC	Clinical factors	Kidney	0.100031	0.229458	0.663218	0.917169	0.0474777
lc_210	Pyroglutamylvaline	Crea	Clinical factors	Kidney	0.0235739	0.00269195	2.08277e-16	4.47246e-13	0.0915721
lc_210	Pyroglutamylvaline	WBC	Clinical factors	Leukocytes	-0.192417	0.324313	0.553465	0.874485	0.00403052
lc_210	Pyroglutamylvaline	Neut	Clinical factors	Leukocytes	0.179626	0.329501	0.586094	0.887706	0.000199311
lc_210	Pyroglutamylvaline	Lymph	Clinical factors	Leukocytes	0.0918318	0.330567	0.781374	0.948307	0.0014091
lc_210	Pyroglutamylvaline	Mono	Clinical factors	Leukocytes	0.431363	0.409538	0.293132	0.729456	0.000103931
lc_210	Pyroglutamylvaline	Eos	Clinical factors	Leukocytes	0.246103	0.356084	0.490063	0.846242	0.00139972
lc_210	Pyroglutamylvaline	Baso	Clinical factors	Leukocytes	0.290636	0.765097	0.704336	0.930154	0.000665629
lc_210	Pyroglutamylvaline	HDL	Clinical factors	Lipid profile	0.229561	0.206574	0.267421	0.707497	0.00807715
lc_210	Pyroglutamylvaline	Chol	Clinical factors	Lipid profile	-0.0995307	0.184797	0.590602	0.889362	0.00384118
lc_210	Pyroglutamylvaline	LDL	Clinical factors	Lipid profile	0.10976	0.183516	0.550271	0.873547	0.00885482
lc_210	Pyroglutamylvaline	TG	Clinical factors	Lipid profile	0.00389692	0.0755123	0.95888	0.991841	0.000610391
lc_210	Pyroglutamylvaline	ApoB.apoA1	Clinical factors	Lipid profile	-1.47467	0.571931	0.0104461	0.19876	0.00118141
lc_210	Pyroglutamylvaline	ApoB	Clinical factors	Lipid profile	1.15839	0.518836	0.0263757	0.295971	0.00396221
lc_210	Pyroglutamylvaline	ApoA1	Clinical factors	Lipid profile	-0.877725	0.316569	0.00594068	0.149828	0.00742375
lc_210	Pyroglutamylvaline	ALAT	Clinical factors	Liver	0.0360363	0.179487	0.841024	0.964438	0.00263969
lc_210	Pyroglutamylvaline	GGT	Clinical factors	Liver	0.140528	0.075078	0.0623019	0.424616	0.00427053
lc_210	Pyroglutamylvaline	Plt	Clinical factors	Platelets	-0.000404432	0.000523785	0.440698	0.819187	0.000716262
lc_210	Pyroglutamylvaline	Sex	Sex	Sex	0.353403	0.16408	0.0321216	0.324486	0.00581533
lc_210	Pyroglutamylvaline	Urate	Clinical factors	Urate	-0.000979059	0.000476707	0.0409409	0.358905	0.00474869
lc_210	Pyroglutamylvaline	VitD	Clinical factors	Vitamin D	-0.000197843	0.000485315	0.683841	0.923848	0.000191572
lc_211	Dehydroepiandrosterone	visit	Visit	Visit	-0.0105378	0.0237318	0.657364	0.914966	0.00030395
lc_211	Dehydroepiandrosterone	Smoking	Lifestyle factors	Smoking	-0.130126	0.217849	0.550784	0.873593	0.000519573
lc_211	Dehydroepiandrosterone	MaritalStatus_change	Lifestyle factors	MaritalStatus_change	-0.0451492	0.208872	0.829026	0.960646	0.000764031
lc_211	Dehydroepiandrosterone	Housing_change	Lifestyle factors	Housing_change	-0.0473034	0.156427	0.762576	0.943674	0.000178136
lc_211	Dehydroepiandrosterone	Employment_change	Lifestyle factors	Employment_change	-0.0992441	0.109124	0.363904	0.775676	2.84352e-05
lc_211	Dehydroepiandrosterone	Stress	Lifestyle factors	Stress	0.0218736	0.0404335	0.588961	0.888986	0.000690085
lc_211	Dehydroepiandrosterone	PhysicalActivity	Lifestyle factors	PhysicalActivity	0.0233936	0.0217044	0.282054	0.721274	0.0115622
lc_211	Dehydroepiandrosterone	SedentaryTime_hours	Lifestyle factors	SedentaryTime_hours	-0.0100467	0.0097487	0.303649	0.738107	0.00119122
lc_211	Dehydroepiandrosterone	PerceivedHealth	Lifestyle factors	PerceivedHealth	-0.0154757	0.0325752	0.635109	0.907048	0.00998767
lc_211	Dehydroepiandrosterone	Common_cold_influenzae	Lifestyle factors	Common_cold_influenzae	-0.0150856	0.0704945	0.830708	0.961262	0.00264349
lc_211	Dehydroepiandrosterone	NSAID_painmed	Lifestyle factors	NSAID_painmed	0.137219	0.092976	0.141128	0.575369	0.00465932
lc_211	Dehydroepiandrosterone	Bp_med	Lifestyle factors	Bp_med	0.0467829	0.160473	0.770864	0.946307	0.000352644
lc_211	Dehydroepiandrosterone	Lipid_med	Lifestyle factors	Lipid_med	-0.471684	0.243218	0.0534824	0.401659	0.00458338
lc_211	Dehydroepiandrosterone	Antibiotics_med	Lifestyle factors	Antibiotics_med	0.088484	0.134228	0.510314	0.856067	0.00182127
TG_17	TG(55:1)	CRP	Clinical factors	Acute phase	-0.0304165	0.0378402	0.423223	0.811542	9.78717e-05
lc_211	Dehydroepiandrosterone	Age_at_Visit	Age	Age	0.00294904	0.00692999	0.670771	0.919219	0.00696538
lc_211	Dehydroepiandrosterone	SBP	Clinical factors	Blood pressure	0.00298577	0.00282616	0.291678	0.728479	0.0169669
lc_211	Dehydroepiandrosterone	DBP	Clinical factors	Blood pressure	-0.00424329	0.00477009	0.374479	0.783327	0.00237984
gc_166	L-Threonic acid	BMI	Clinical factors	Body composition	-0.0216185	0.0251722	0.391185	0.793214	0.000319599
lc_211	Dehydroepiandrosterone	Weight	Clinical factors	Body composition	-0.0288307	0.019046	0.13124	0.560196	0.0181242
lc_211	Dehydroepiandrosterone	Waist	Clinical factors	Body composition	0.00245405	0.00731753	0.737605	0.938689	0.000893158
lc_211	Dehydroepiandrosterone	Hip	Clinical factors	Body composition	-0.00356595	0.0118777	0.764234	0.94416	0.0177053
lc_211	Dehydroepiandrosterone	Bioimp_fat	Clinical factors	Body composition	0.160714	0.470171	0.732748	0.937562	0.00210025
lc_211	Dehydroepiandrosterone	Bioimp_muscle	Clinical factors	Body composition	0.199578	0.475835	0.675231	0.92088	0.000265087
lc_211	Dehydroepiandrosterone	Bioimp_bone	Clinical factors	Body composition	-0.0935614	0.551196	0.865337	0.970721	0.00175932
lc_211	Dehydroepiandrosterone	Height	Clinical factors	Body composition	0.0246552	0.017581	0.161931	0.598488	0.0237523
lc_211	Dehydroepiandrosterone	Hb	Clinical factors	Erythrocytes	0.00430098	0.0285214	0.880245	0.97465	0.00978433
lc_211	Dehydroepiandrosterone	RBC	Clinical factors	Erythrocytes	-0.195191	0.618923	0.752718	0.941607	0.0183433
lc_211	Dehydroepiandrosterone	Hct	Clinical factors	Erythrocytes	3.86755	6.9997	0.581034	0.885417	0.0182275
lc_211	Dehydroepiandrosterone	MCV	Clinical factors	Erythrocytes	-0.000741929	0.0368638	0.983957	0.997024	0.00166829
lc_211	Dehydroepiandrosterone	MCH	Clinical factors	Erythrocytes	0.0202604	0.07296	0.781458	0.948307	0.000467869
lc_211	Dehydroepiandrosterone	MCHC	Clinical factors	Erythrocytes	-0.00409434	0.0133584	0.759457	0.943058	0.000273977
lc_211	Dehydroepiandrosterone	HbA1c	Clinical factors	Glucose homeostasis	-0.010218	0.00860854	0.236267	0.679299	9.94912e-05
lc_211	Dehydroepiandrosterone	Gluc	Clinical factors	Glucose homeostasis	-0.0380619	0.0604933	0.529746	0.864508	0.0113966
lc_211	Dehydroepiandrosterone	ProBNP	Clinical factors	Heart	0.00107328	0.000465126	0.0217691	0.274055	0.0171992
lc_211	Dehydroepiandrosterone	TNT	Clinical factors	Heart	-0.0365033	0.00997928	0.000304691	0.0263012	0.0214546
lc_211	Dehydroepiandrosterone	CystC	Clinical factors	Kidney	0.695816	0.250247	0.00580209	0.14845	0.0327872
lc_211	Dehydroepiandrosterone	Crea	Clinical factors	Kidney	0.00115713	0.00293585	0.693785	0.927416	1.66011e-06
lc_211	Dehydroepiandrosterone	WBC	Clinical factors	Leukocytes	0.361597	0.353697	0.307522	0.740517	0.0125478
lc_211	Dehydroepiandrosterone	Neut	Clinical factors	Leukocytes	-0.34427	0.359354	0.338892	0.760727	0.0050829
lc_211	Dehydroepiandrosterone	Lymph	Clinical factors	Leukocytes	-0.2194	0.360518	0.543313	0.870299	0.000375351
lc_211	Dehydroepiandrosterone	Mono	Clinical factors	Leukocytes	-0.265276	0.446644	0.553047	0.874405	0.00198192
lc_211	Dehydroepiandrosterone	Eos	Clinical factors	Leukocytes	0.152532	0.388347	0.694791	0.927416	0.00174966
lc_211	Dehydroepiandrosterone	Baso	Clinical factors	Leukocytes	-1.11814	0.834417	0.181344	0.620519	0.00299136
lc_211	Dehydroepiandrosterone	HDL	Clinical factors	Lipid profile	0.00563043	0.225291	0.98008	0.996037	0.00669231
lc_211	Dehydroepiandrosterone	Chol	Clinical factors	Lipid profile	0.141027	0.20154	0.484677	0.843366	0.0113088
lc_211	Dehydroepiandrosterone	LDL	Clinical factors	Lipid profile	-0.225457	0.200144	0.260946	0.700841	0.0160257
lc_211	Dehydroepiandrosterone	TG	Clinical factors	Lipid profile	0.0298654	0.0823539	0.717147	0.93407	0.000421517
lc_211	Dehydroepiandrosterone	ApoB.apoA1	Clinical factors	Lipid profile	0.62827	0.62375	0.314702	0.744541	0.00520765
lc_211	Dehydroepiandrosterone	ApoB	Clinical factors	Lipid profile	-0.412135	0.565845	0.467017	0.8344	0.000402381
lc_211	Dehydroepiandrosterone	ApoA1	Clinical factors	Lipid profile	0.02233	0.345251	0.948478	0.990566	0.000254523
lc_211	Dehydroepiandrosterone	ALAT	Clinical factors	Liver	0.0591034	0.195749	0.762931	0.943674	0.000144212
lc_211	Dehydroepiandrosterone	GGT	Clinical factors	Liver	-0.139972	0.0818803	0.088493	0.483822	0.00303974
lc_211	Dehydroepiandrosterone	Plt	Clinical factors	Platelets	0.000624641	0.000571242	0.27514	0.715573	0.00499906
lc_211	Dehydroepiandrosterone	Sex	Sex	Sex	0.746639	0.178946	4.04595e-05	0.00784732	0.0372737
lc_211	Dehydroepiandrosterone	Urate	Clinical factors	Urate	0.0011848	0.000519898	0.0234391	0.282735	0.0119509
lc_211	Dehydroepiandrosterone	VitD	Clinical factors	Vitamin D	-0.000491275	0.000529286	0.354126	0.770507	0.00186095
lc_213	Dehydroisoandrosterone sulfate	visit	Visit	Visit	-0.0767485	0.0438065	0.0808902	0.465632	0.00275633
lc_213	Dehydroisoandrosterone sulfate	Smoking	Lifestyle factors	Smoking	-0.538592	0.402127	0.18156	0.620735	0.00195165
lc_213	Dehydroisoandrosterone sulfate	MaritalStatus_change	Lifestyle factors	MaritalStatus_change	-0.241164	0.385557	0.532165	0.865765	3.86591e-05
lc_213	Dehydroisoandrosterone sulfate	Housing_change	Lifestyle factors	Housing_change	0.103169	0.288748	0.721142	0.935276	0.00530369
lc_213	Dehydroisoandrosterone sulfate	Employment_change	Lifestyle factors	Employment_change	0.203673	0.201432	0.312846	0.743178	0.00208758
lc_213	Dehydroisoandrosterone sulfate	Stress	Lifestyle factors	Stress	-0.0485038	0.0746361	0.516319	0.858941	0.0321252
lc_213	Dehydroisoandrosterone sulfate	PhysicalActivity	Lifestyle factors	PhysicalActivity	0.0580905	0.040064	0.148215	0.584208	0.0230126
lc_213	Dehydroisoandrosterone sulfate	SedentaryTime_hours	Lifestyle factors	SedentaryTime_hours	2.47435e-05	0.0179951	0.998904	0.999883	0.00137396
lc_213	Dehydroisoandrosterone sulfate	PerceivedHealth	Lifestyle factors	PerceivedHealth	-0.0203174	0.0601305	0.735705	0.938443	0.00310738
lc_213	Dehydroisoandrosterone sulfate	Common_cold_influenzae	Lifestyle factors	Common_cold_influenzae	0.0309889	0.130126	0.811945	0.956138	0.00128856
lc_213	Dehydroisoandrosterone sulfate	NSAID_painmed	Lifestyle factors	NSAID_painmed	-0.0096068	0.171624	0.955402	0.991841	8.43004e-07
lc_213	Dehydroisoandrosterone sulfate	Bp_med	Lifestyle factors	Bp_med	0.487534	0.296216	0.100933	0.50716	0.0010026
lc_213	Dehydroisoandrosterone sulfate	Lipid_med	Lifestyle factors	Lipid_med	-0.192066	0.448956	0.669127	0.918705	0.00293541
lc_213	Dehydroisoandrosterone sulfate	Antibiotics_med	Lifestyle factors	Antibiotics_med	-0.475352	0.247771	0.0560814	0.408111	0.00726336
lc_159	2-palmitoyl-GPC	CRP	Clinical factors	Acute phase	-0.00400566	0.00500287	0.424015	0.811947	0.0151403
lc_213	Dehydroisoandrosterone sulfate	Age_at_Visit	Age	Age	-0.0401429	0.0127921	0.00188528	0.0829279	0.0623828
lc_213	Dehydroisoandrosterone sulfate	SBP	Clinical factors	Blood pressure	-0.00477835	0.00521679	0.360493	0.774066	0.0328191
lc_213	Dehydroisoandrosterone sulfate	DBP	Clinical factors	Blood pressure	0.0112657	0.00880511	0.201816	0.643265	0.00088781
gc_61	Tyrosine	BMI	Clinical factors	Body composition	-0.0407284	0.0475918	0.392862	0.793689	0.0326991
lc_213	Dehydroisoandrosterone sulfate	Weight	Clinical factors	Body composition	-0.0572149	0.0351569	0.104794	0.513977	0.0698043
lc_213	Dehydroisoandrosterone sulfate	Waist	Clinical factors	Body composition	-0.00828135	0.0135074	0.540319	0.869644	0.00872564
lc_213	Dehydroisoandrosterone sulfate	Hip	Clinical factors	Body composition	-0.0404764	0.021925	0.0659476	0.433296	0.0650118
lc_213	Dehydroisoandrosterone sulfate	Bioimp_fat	Clinical factors	Body composition	0.700062	0.867887	0.420578	0.809289	0.0364615
lc_213	Dehydroisoandrosterone sulfate	Bioimp_muscle	Clinical factors	Body composition	0.779963	0.878343	0.37532	0.783503	0.000814104
lc_213	Dehydroisoandrosterone sulfate	Bioimp_bone	Clinical factors	Body composition	0.0875961	1.01745	0.931455	0.986518	0.00283989
lc_213	Dehydroisoandrosterone sulfate	Height	Clinical factors	Body composition	0.0696143	0.0324528	0.0328212	0.326507	0.00121053
lc_213	Dehydroisoandrosterone sulfate	Hb	Clinical factors	Erythrocytes	0.0428181	0.0526476	0.416752	0.807425	0.00128828
lc_213	Dehydroisoandrosterone sulfate	RBC	Clinical factors	Erythrocytes	-2.22374	1.14247	0.0526212	0.398928	0.0010431
lc_213	Dehydroisoandrosterone sulfate	Hct	Clinical factors	Erythrocytes	8.40493	12.9207	0.515913	0.858866	0.00114289
lc_213	Dehydroisoandrosterone sulfate	MCV	Clinical factors	Erythrocytes	-0.134546	0.0680468	0.0490116	0.388603	0.00512749
lc_213	Dehydroisoandrosterone sulfate	MCH	Clinical factors	Erythrocytes	0.0602911	0.134677	0.654742	0.914521	0.00105919
lc_213	Dehydroisoandrosterone sulfate	MCHC	Clinical factors	Erythrocytes	-0.0285035	0.0246583	0.248709	0.690435	0.00279731
lc_213	Dehydroisoandrosterone sulfate	HbA1c	Clinical factors	Glucose homeostasis	0.0196658	0.0158905	0.216927	0.658749	0.000237329
lc_213	Dehydroisoandrosterone sulfate	Gluc	Clinical factors	Glucose homeostasis	-0.0501822	0.111664	0.653496	0.914521	2.87767e-06
lc_213	Dehydroisoandrosterone sulfate	ProBNP	Clinical factors	Heart	3.49878e-05	0.000858575	0.967524	0.993194	0.00238948
lc_213	Dehydroisoandrosterone sulfate	TNT	Clinical factors	Heart	0.0164236	0.0184207	0.373395	0.782432	0.00724673
lc_213	Dehydroisoandrosterone sulfate	CystC	Clinical factors	Kidney	0.00280024	0.461931	0.995168	0.999623	0.00278463
lc_213	Dehydroisoandrosterone sulfate	Crea	Clinical factors	Kidney	-0.00823863	0.00541928	0.129599	0.557967	0.00409788
lc_213	Dehydroisoandrosterone sulfate	WBC	Clinical factors	Leukocytes	0.899051	0.652889	0.169622	0.606271	0.00148317
lc_213	Dehydroisoandrosterone sulfate	Neut	Clinical factors	Leukocytes	-0.857456	0.663332	0.197217	0.639563	0.000124406
lc_213	Dehydroisoandrosterone sulfate	Lymph	Clinical factors	Leukocytes	-1.01517	0.665479	0.12829	0.555617	0.00526477
lc_213	Dehydroisoandrosterone sulfate	Mono	Clinical factors	Leukocytes	0.439504	0.824459	0.594408	0.891078	0.0129839
lc_213	Dehydroisoandrosterone sulfate	Eos	Clinical factors	Leukocytes	-1.26187	0.716848	0.0794678	0.463212	0.0155651
lc_213	Dehydroisoandrosterone sulfate	Baso	Clinical factors	Leukocytes	1.78473	1.54025	0.247572	0.689532	0.000966937
lc_213	Dehydroisoandrosterone sulfate	HDL	Clinical factors	Lipid profile	1.22024	0.415864	0.00362574	0.117584	0.0309263
lc_213	Dehydroisoandrosterone sulfate	Chol	Clinical factors	Lipid profile	-0.350384	0.372023	0.347104	0.766125	0.0216509
lc_213	Dehydroisoandrosterone sulfate	LDL	Clinical factors	Lipid profile	0.558427	0.369445	0.131802	0.561161	0.00170993
lc_213	Dehydroisoandrosterone sulfate	TG	Clinical factors	Lipid profile	0.283778	0.152017	0.0630003	0.42608	0.00305774
lc_213	Dehydroisoandrosterone sulfate	ApoB.apoA1	Clinical factors	Lipid profile	0.900268	1.15138	0.434944	0.817729	0.000819415
lc_213	Dehydroisoandrosterone sulfate	ApoB	Clinical factors	Lipid profile	-0.548465	1.04449	0.599935	0.893705	0.000494925
lc_213	Dehydroisoandrosterone sulfate	ApoA1	Clinical factors	Lipid profile	-0.241501	0.637298	0.705021	0.930552	0.000194327
lc_213	Dehydroisoandrosterone sulfate	ALAT	Clinical factors	Liver	-0.355121	0.361333	0.326566	0.753416	0.00203237
lc_213	Dehydroisoandrosterone sulfate	GGT	Clinical factors	Liver	0.555215	0.151143	0.000287558	0.0251304	0.0202386
lc_213	Dehydroisoandrosterone sulfate	Plt	Clinical factors	Platelets	-0.00139741	0.00105445	0.186191	0.626957	0.00338955
lc_213	Dehydroisoandrosterone sulfate	Sex	Sex	Sex	-0.328518	0.330317	0.320827	0.749726	0.00182101
lc_213	Dehydroisoandrosterone sulfate	Urate	Clinical factors	Urate	0.000128322	0.000959679	0.893727	0.977684	1.78903e-05
lc_213	Dehydroisoandrosterone sulfate	VitD	Clinical factors	Vitamin D	0.000439063	0.000977008	0.6535	0.914521	0.000350742
lc_215	4-androsten-3alpha,17alpha-diol monosulfate (3)	visit	Visit	Visit	0.00162845	0.0494285	0.973742	0.994403	0.000186285
lc_215	4-androsten-3alpha,17alpha-diol monosulfate (3)	Smoking	Lifestyle factors	Smoking	0.195576	0.453735	0.66678	0.918079	0.00229804
lc_215	4-androsten-3alpha,17alpha-diol monosulfate (3)	MaritalStatus_change	Lifestyle factors	MaritalStatus_change	-0.28526	0.435038	0.512558	0.857057	7.564e-05
lc_215	4-androsten-3alpha,17alpha-diol monosulfate (3)	Housing_change	Lifestyle factors	Housing_change	0.0654484	0.325805	0.840939	0.964414	0.00406462
lc_215	4-androsten-3alpha,17alpha-diol monosulfate (3)	Employment_change	Lifestyle factors	Employment_change	0.0945196	0.227284	0.677832	0.921692	0.000311402
lc_215	4-androsten-3alpha,17alpha-diol monosulfate (3)	Stress	Lifestyle factors	Stress	0.0653839	0.0842147	0.438183	0.818128	0.00968533
lc_215	4-androsten-3alpha,17alpha-diol monosulfate (3)	PhysicalActivity	Lifestyle factors	PhysicalActivity	0.00466735	0.0452057	0.917842	0.983851	0.000596426
lc_215	4-androsten-3alpha,17alpha-diol monosulfate (3)	SedentaryTime_hours	Lifestyle factors	SedentaryTime_hours	0.0330219	0.0203045	0.105025	0.514143	0.0019025
lc_215	4-androsten-3alpha,17alpha-diol monosulfate (3)	PerceivedHealth	Lifestyle factors	PerceivedHealth	0.24013	0.0678474	0.000470959	0.0356635	0.0308732
lc_215	4-androsten-3alpha,17alpha-diol monosulfate (3)	Common_cold_influenzae	Lifestyle factors	Common_cold_influenzae	-0.0359508	0.146826	0.806753	0.954783	2.13896e-06
lc_215	4-androsten-3alpha,17alpha-diol monosulfate (3)	NSAID_painmed	Lifestyle factors	NSAID_painmed	0.231045	0.19365	0.233856	0.676651	0.00753572
lc_215	4-androsten-3alpha,17alpha-diol monosulfate (3)	Bp_med	Lifestyle factors	Bp_med	0.148686	0.334232	0.656771	0.914648	0.000121831
lc_215	4-androsten-3alpha,17alpha-diol monosulfate (3)	Lipid_med	Lifestyle factors	Lipid_med	-0.188242	0.506574	0.710478	0.932049	0.000505429
lc_215	4-androsten-3alpha,17alpha-diol monosulfate (3)	Antibiotics_med	Lifestyle factors	Antibiotics_med	-0.100138	0.279569	0.720478	0.935142	0.00343964
gc_54	1,5-Anhydro-D-glucitol	CRP	Clinical factors	Acute phase	0.00358196	0.00448543	0.425228	0.812213	0.00629011
lc_215	4-androsten-3alpha,17alpha-diol monosulfate (3)	Age_at_Visit	Age	Age	-0.0219512	0.0144338	0.129453	0.557715	0.0441896
lc_215	4-androsten-3alpha,17alpha-diol monosulfate (3)	SBP	Clinical factors	Blood pressure	-0.00569802	0.0058863	0.333888	0.757298	0.0509268
lc_215	4-androsten-3alpha,17alpha-diol monosulfate (3)	DBP	Clinical factors	Blood pressure	0.0219138	0.00993513	0.0282328	0.304622	0.00911957
PI_89	PI(40:4)	BMI	Clinical factors	Body composition	-0.0267649	0.0312098	0.392973	0.793689	0.000912097
lc_215	4-androsten-3alpha,17alpha-diol monosulfate (3)	Weight	Clinical factors	Body composition	-0.112211	0.0396688	0.00501788	0.13827	0.0480318
lc_215	4-androsten-3alpha,17alpha-diol monosulfate (3)	Waist	Clinical factors	Body composition	-0.0125598	0.0152409	0.410607	0.803563	0.00271618
lc_215	4-androsten-3alpha,17alpha-diol monosulfate (3)	Hip	Clinical factors	Body composition	-0.0444609	0.0247388	0.0733983	0.451334	0.0142165
lc_215	4-androsten-3alpha,17alpha-diol monosulfate (3)	Bioimp_fat	Clinical factors	Body composition	0.342281	0.979269	0.726961	0.936092	0.00448659
lc_215	4-androsten-3alpha,17alpha-diol monosulfate (3)	Bioimp_muscle	Clinical factors	Body composition	0.384153	0.991067	0.6986	0.928466	0.000335631
lc_215	4-androsten-3alpha,17alpha-diol monosulfate (3)	Bioimp_bone	Clinical factors	Body composition	0.180302	1.14803	0.875318	0.973606	0.000861052
lc_215	4-androsten-3alpha,17alpha-diol monosulfate (3)	Height	Clinical factors	Body composition	0.133847	0.0366177	0.000307718	0.0263501	0.00506784
lc_215	4-androsten-3alpha,17alpha-diol monosulfate (3)	Hb	Clinical factors	Erythrocytes	-0.0410593	0.0594042	0.490033	0.846242	0.0271969
lc_215	4-androsten-3alpha,17alpha-diol monosulfate (3)	RBC	Clinical factors	Erythrocytes	-0.361041	1.28909	0.779631	0.948144	0.00901726
lc_215	4-androsten-3alpha,17alpha-diol monosulfate (3)	Hct	Clinical factors	Erythrocytes	24.6939	14.5789	0.0914341	0.488617	0.000941627
lc_215	4-androsten-3alpha,17alpha-diol monosulfate (3)	MCV	Clinical factors	Erythrocytes	-0.0486569	0.0767797	0.52679	0.863661	0.00330212
lc_215	4-androsten-3alpha,17alpha-diol monosulfate (3)	MCH	Clinical factors	Erythrocytes	-0.0229266	0.151961	0.880187	0.97465	0.00118053
lc_215	4-androsten-3alpha,17alpha-diol monosulfate (3)	MCHC	Clinical factors	Erythrocytes	0.026316	0.0278228	0.345059	0.765234	0.00146182
lc_215	4-androsten-3alpha,17alpha-diol monosulfate (3)	HbA1c	Clinical factors	Glucose homeostasis	0.0059794	0.0179298	0.739019	0.93893	0.00098195
lc_215	4-androsten-3alpha,17alpha-diol monosulfate (3)	Gluc	Clinical factors	Glucose homeostasis	-0.0299381	0.125995	0.812358	0.956158	0.00044891
lc_215	4-androsten-3alpha,17alpha-diol monosulfate (3)	ProBNP	Clinical factors	Heart	0.000685792	0.000968762	0.479603	0.840687	0.000258896
lc_215	4-androsten-3alpha,17alpha-diol monosulfate (3)	TNT	Clinical factors	Heart	0.0286003	0.0207848	0.169934	0.606672	0.012856
lc_215	4-androsten-3alpha,17alpha-diol monosulfate (3)	CystC	Clinical factors	Kidney	-0.645179	0.521213	0.216831	0.658624	0.0161721
lc_215	4-androsten-3alpha,17alpha-diol monosulfate (3)	Crea	Clinical factors	Kidney	-0.00721236	0.00611477	0.239219	0.681932	0.00521354
lc_215	4-androsten-3alpha,17alpha-diol monosulfate (3)	WBC	Clinical factors	Leukocytes	1.25897	0.736679	0.088582	0.483936	0.0143911
lc_215	4-androsten-3alpha,17alpha-diol monosulfate (3)	Neut	Clinical factors	Leukocytes	-1.06517	0.748462	0.155828	0.593071	5.67727e-06
lc_215	4-androsten-3alpha,17alpha-diol monosulfate (3)	Lymph	Clinical factors	Leukocytes	-1.01086	0.750885	0.179337	0.617902	0.00511568
lc_215	4-androsten-3alpha,17alpha-diol monosulfate (3)	Mono	Clinical factors	Leukocytes	-1.46883	0.930267	0.1155	0.532884	0.000930009
lc_215	4-androsten-3alpha,17alpha-diol monosulfate (3)	Eos	Clinical factors	Leukocytes	-2.41456	0.808846	0.00308897	0.108612	0.0277035
lc_215	4-androsten-3alpha,17alpha-diol monosulfate (3)	Baso	Clinical factors	Leukocytes	2.5099	1.73792	0.149821	0.586027	0.00191874
lc_215	4-androsten-3alpha,17alpha-diol monosulfate (3)	HDL	Clinical factors	Lipid profile	1.24491	0.469234	0.00844012	0.179261	0.0126847
lc_215	4-androsten-3alpha,17alpha-diol monosulfate (3)	Chol	Clinical factors	Lipid profile	-0.178861	0.419767	0.670371	0.919195	0.00271725
lc_215	4-androsten-3alpha,17alpha-diol monosulfate (3)	LDL	Clinical factors	Lipid profile	0.26978	0.416858	0.518059	0.859532	0.00199442
lc_215	4-androsten-3alpha,17alpha-diol monosulfate (3)	TG	Clinical factors	Lipid profile	0.24703	0.171526	0.150952	0.586921	0.00023315
lc_215	4-androsten-3alpha,17alpha-diol monosulfate (3)	ApoB.apoA1	Clinical factors	Lipid profile	-1.47108	1.29914	0.258474	0.699542	1.56974e-06
lc_215	4-androsten-3alpha,17alpha-diol monosulfate (3)	ApoB	Clinical factors	Lipid profile	0.942024	1.17854	0.424797	0.812108	0.000283392
lc_215	4-androsten-3alpha,17alpha-diol monosulfate (3)	ApoA1	Clinical factors	Lipid profile	-1.64393	0.719087	0.0230071	0.281295	0.0086623
lc_215	4-androsten-3alpha,17alpha-diol monosulfate (3)	ALAT	Clinical factors	Liver	-0.394296	0.407706	0.33434	0.757727	0.00543114
lc_215	4-androsten-3alpha,17alpha-diol monosulfate (3)	GGT	Clinical factors	Liver	0.681159	0.17054	8.34056e-05	0.0120549	0.0285773
lc_215	4-androsten-3alpha,17alpha-diol monosulfate (3)	Plt	Clinical factors	Platelets	-0.00222748	0.00118978	0.0622432	0.424505	0.00577855
lc_215	4-androsten-3alpha,17alpha-diol monosulfate (3)	Sex	Sex	Sex	0.444597	0.372708	0.233944	0.676658	0.00257881
lc_215	4-androsten-3alpha,17alpha-diol monosulfate (3)	Urate	Clinical factors	Urate	0.00152163	0.00108284	0.161085	0.597823	0.00387526
lc_215	4-androsten-3alpha,17alpha-diol monosulfate (3)	VitD	Clinical factors	Vitamin D	-1.01072e-05	0.00110239	0.992691	0.998506	1.63952e-07
lc_216	4-androsten-3alpha,17alpha-diol monosulfate (2)	visit	Visit	Visit	-0.0371365	0.0474105	0.434129	0.817336	4.60916e-06
lc_216	4-androsten-3alpha,17alpha-diol monosulfate (2)	Smoking	Lifestyle factors	Smoking	-1.41922	0.441593	0.0014662	0.0732199	0.0375912
lc_216	4-androsten-3alpha,17alpha-diol monosulfate (2)	MaritalStatus_change	Lifestyle factors	MaritalStatus_change	-0.276556	0.417554	0.508319	0.855099	6.66881e-07
lc_216	4-androsten-3alpha,17alpha-diol monosulfate (2)	Housing_change	Lifestyle factors	Housing_change	0.0346867	0.312454	0.911687	0.982657	0.000936452
lc_216	4-androsten-3alpha,17alpha-diol monosulfate (2)	Employment_change	Lifestyle factors	Employment_change	0.349279	0.218488	0.111057	0.524294	0.00383147
lc_216	4-androsten-3alpha,17alpha-diol monosulfate (2)	Stress	Lifestyle factors	Stress	-0.0714818	0.0808198	0.377224	0.784213	0.0215886
lc_216	4-androsten-3alpha,17alpha-diol monosulfate (2)	PhysicalActivity	Lifestyle factors	PhysicalActivity	0.0482639	0.0433502	0.266534	0.70663	0.0087395
lc_216	4-androsten-3alpha,17alpha-diol monosulfate (2)	SedentaryTime_hours	Lifestyle factors	SedentaryTime_hours	-0.0428806	0.01969	0.0302746	0.316412	0.0240782
lc_216	4-androsten-3alpha,17alpha-diol monosulfate (2)	PerceivedHealth	Lifestyle factors	PerceivedHealth	-0.00338275	0.0658029	0.959038	0.991841	0.00414569
lc_216	4-androsten-3alpha,17alpha-diol monosulfate (2)	Common_cold_influenzae	Lifestyle factors	Common_cold_influenzae	-0.00571701	0.140809	0.967643	0.993205	0.00828422
lc_216	4-androsten-3alpha,17alpha-diol monosulfate (2)	NSAID_painmed	Lifestyle factors	NSAID_painmed	-0.268933	0.186687	0.150853	0.586863	0.00649412
lc_216	4-androsten-3alpha,17alpha-diol monosulfate (2)	Bp_med	Lifestyle factors	Bp_med	0.402459	0.321002	0.210998	0.651656	0.00232221
lc_216	4-androsten-3alpha,17alpha-diol monosulfate (2)	Lipid_med	Lifestyle factors	Lipid_med	-0.19773	0.487131	0.685128	0.9242	0.00527615
lc_216	4-androsten-3alpha,17alpha-diol monosulfate (2)	Antibiotics_med	Lifestyle factors	Antibiotics_med	-0.17244	0.268164	0.520736	0.861048	0.000791709
lc_217	4-androsten-3beta,17beta-diol monosulfate (1)	CRP	Clinical factors	Acute phase	-0.00973169	0.0122279	0.426799	0.812954	0.000227893
lc_216	4-androsten-3alpha,17alpha-diol monosulfate (2)	Age_at_Visit	Age	Age	-0.0413231	0.0138563	0.0031187	0.108809	0.0111814
lc_216	4-androsten-3alpha,17alpha-diol monosulfate (2)	SBP	Clinical factors	Blood pressure	0.00173358	0.00564885	0.75916	0.943058	0.036941
lc_216	4-androsten-3alpha,17alpha-diol monosulfate (2)	DBP	Clinical factors	Blood pressure	0.0185627	0.00957207	0.053497	0.401669	0.00199757
lc_95	Sulfolithocholylglycine	BMI	Clinical factors	Body composition	0.122637	0.143951	0.394988	0.794548	0.0113805
lc_216	4-androsten-3alpha,17alpha-diol monosulfate (2)	Weight	Clinical factors	Body composition	-0.104292	0.0381031	0.00660388	0.157816	0.00655751
lc_216	4-androsten-3alpha,17alpha-diol monosulfate (2)	Waist	Clinical factors	Body composition	0.00783801	0.0148309	0.597587	0.89277	0.00576556
lc_216	4-androsten-3alpha,17alpha-diol monosulfate (2)	Hip	Clinical factors	Body composition	-0.0196517	0.0238401	0.410479	0.803519	0.0131595
lc_216	4-androsten-3alpha,17alpha-diol monosulfate (2)	Bioimp_fat	Clinical factors	Body composition	1.56849	0.940662	0.0965706	0.498154	0.0468244
lc_216	4-androsten-3alpha,17alpha-diol monosulfate (2)	Bioimp_muscle	Clinical factors	Body composition	1.6685	0.951826	0.0807297	0.465487	0.000644568
lc_216	4-androsten-3alpha,17alpha-diol monosulfate (2)	Bioimp_bone	Clinical factors	Body composition	0.726942	1.10406	0.510817	0.856377	0.00302618
lc_216	4-androsten-3alpha,17alpha-diol monosulfate (2)	Height	Clinical factors	Body composition	0.102206	0.0352541	0.00404492	0.124032	0.00110701
lc_216	4-androsten-3alpha,17alpha-diol monosulfate (2)	Hb	Clinical factors	Erythrocytes	0.100493	0.0571621	0.0798592	0.463796	1.19215e-06
lc_216	4-androsten-3alpha,17alpha-diol monosulfate (2)	RBC	Clinical factors	Erythrocytes	-2.58745	1.24048	0.0379174	0.347574	0.0130981
lc_216	4-androsten-3alpha,17alpha-diol monosulfate (2)	Hct	Clinical factors	Erythrocytes	-2.59934	13.9823	0.852659	0.967009	0.000538523
lc_216	4-androsten-3alpha,17alpha-diol monosulfate (2)	MCV	Clinical factors	Erythrocytes	-0.155373	0.0743221	0.037491	0.346808	0.00864807
lc_216	4-androsten-3alpha,17alpha-diol monosulfate (2)	MCH	Clinical factors	Erythrocytes	-0.0397363	0.146347	0.786195	0.949937	7.40391e-05
lc_216	4-androsten-3alpha,17alpha-diol monosulfate (2)	MCHC	Clinical factors	Erythrocytes	-0.0490735	0.0268225	0.0684011	0.438921	0.0131409
lc_216	4-androsten-3alpha,17alpha-diol monosulfate (2)	HbA1c	Clinical factors	Glucose homeostasis	0.0417331	0.0172435	0.016162	0.243183	0.00671685
lc_216	4-androsten-3alpha,17alpha-diol monosulfate (2)	Gluc	Clinical factors	Glucose homeostasis	-0.131056	0.120924	0.279409	0.718922	0.00438001
lc_216	4-androsten-3alpha,17alpha-diol monosulfate (2)	ProBNP	Clinical factors	Heart	-0.00115429	0.00092937	0.215293	0.656759	0.00904672
lc_216	4-androsten-3alpha,17alpha-diol monosulfate (2)	TNT	Clinical factors	Heart	-0.0172343	0.0199573	0.388587	0.790939	0.00066996
lc_216	4-androsten-3alpha,17alpha-diol monosulfate (2)	CystC	Clinical factors	Kidney	0.93305	0.510589	0.0687275	0.440076	0.00496681
lc_216	4-androsten-3alpha,17alpha-diol monosulfate (2)	Crea	Clinical factors	Kidney	-0.0227198	0.00591483	0.000152199	0.0180019	0.0318835
lc_216	4-androsten-3alpha,17alpha-diol monosulfate (2)	WBC	Clinical factors	Leukocytes	0.426935	0.706455	0.546121	0.871482	0.00074909
lc_216	4-androsten-3alpha,17alpha-diol monosulfate (2)	Neut	Clinical factors	Leukocytes	-0.423266	0.717617	0.555797	0.875288	3.56473e-05
lc_216	4-androsten-3alpha,17alpha-diol monosulfate (2)	Lymph	Clinical factors	Leukocytes	-0.481412	0.719838	0.5042	0.853051	0.011678
lc_216	4-androsten-3alpha,17alpha-diol monosulfate (2)	Mono	Clinical factors	Leukocytes	0.043098	0.896942	0.961712	0.992037	0.00727527
lc_216	4-androsten-3alpha,17alpha-diol monosulfate (2)	Eos	Clinical factors	Leukocytes	-0.179553	0.778094	0.817673	0.95762	7.0974e-06
lc_216	4-androsten-3alpha,17alpha-diol monosulfate (2)	Baso	Clinical factors	Leukocytes	2.06789	1.66777	0.216069	0.657573	0.000125686
lc_216	4-androsten-3alpha,17alpha-diol monosulfate (2)	HDL	Clinical factors	Lipid profile	1.27592	0.450865	0.0050001	0.138033	0.0225801
lc_216	4-androsten-3alpha,17alpha-diol monosulfate (2)	Chol	Clinical factors	Lipid profile	-0.233211	0.402414	0.562708	0.877929	0.00228753
lc_216	4-androsten-3alpha,17alpha-diol monosulfate (2)	LDL	Clinical factors	Lipid profile	0.0344961	0.399642	0.931277	0.9864	0.00500333
lc_216	4-androsten-3alpha,17alpha-diol monosulfate (2)	TG	Clinical factors	Lipid profile	-0.0680319	0.165111	0.680635	0.923081	0.00536416
lc_216	4-androsten-3alpha,17alpha-diol monosulfate (2)	ApoB.apoA1	Clinical factors	Lipid profile	1.08605	1.24954	0.38552	0.788805	0.017374
lc_216	4-androsten-3alpha,17alpha-diol monosulfate (2)	ApoB	Clinical factors	Lipid profile	1.01891	1.133	0.369282	0.779835	1.06327e-06
lc_216	4-androsten-3alpha,17alpha-diol monosulfate (2)	ApoA1	Clinical factors	Lipid profile	-0.902773	0.693611	0.194162	0.635632	3.28477e-05
lc_216	4-androsten-3alpha,17alpha-diol monosulfate (2)	ALAT	Clinical factors	Liver	-0.51211	0.391453	0.191892	0.633785	4.87527e-05
lc_216	4-androsten-3alpha,17alpha-diol monosulfate (2)	GGT	Clinical factors	Liver	0.635043	0.166818	0.000173723	0.0190724	0.00533033
lc_216	4-androsten-3alpha,17alpha-diol monosulfate (2)	Plt	Clinical factors	Platelets	-0.000134615	0.00114967	0.906874	0.981595	0.00344322
lc_216	4-androsten-3alpha,17alpha-diol monosulfate (2)	Sex	Sex	Sex	0.434602	0.359705	0.228006	0.669912	4.27434e-05
lc_216	4-androsten-3alpha,17alpha-diol monosulfate (2)	Urate	Clinical factors	Urate	0.00441294	0.00103816	2.92478e-05	0.00626657	0.0237572
lc_216	4-androsten-3alpha,17alpha-diol monosulfate (2)	chr7:99735325:T:G	Genetics	Genetics	-1.7917	0.163645	2.21534e-23	1.11e-19	0.166621
lc_216	4-androsten-3alpha,17alpha-diol monosulfate (2)	VitD	Clinical factors	Vitamin D	0.000328451	0.00105847	0.756563	0.942412	0.000133847
lc_217	4-androsten-3beta,17beta-diol monosulfate (1)	visit	Visit	Visit	-0.0325268	0.050361	0.518901	0.859754	3.34822e-05
lc_217	4-androsten-3beta,17beta-diol monosulfate (1)	Smoking	Lifestyle factors	Smoking	-1.71194	0.462295	0.000257325	0.0235853	0.0244118
lc_217	4-androsten-3beta,17beta-diol monosulfate (1)	MaritalStatus_change	Lifestyle factors	MaritalStatus_change	-0.00473643	0.443246	0.991482	0.998077	0.000149884
lc_217	4-androsten-3beta,17beta-diol monosulfate (1)	Housing_change	Lifestyle factors	Housing_change	-0.0543616	0.331951	0.870037	0.972093	0.000843345
lc_217	4-androsten-3beta,17beta-diol monosulfate (1)	Employment_change	Lifestyle factors	Employment_change	0.476816	0.231572	0.0404318	0.357249	0.00271459
lc_217	4-androsten-3beta,17beta-diol monosulfate (1)	Stress	Lifestyle factors	Stress	-0.0347968	0.0858035	0.685395	0.9242	0.0289484
lc_217	4-androsten-3beta,17beta-diol monosulfate (1)	PhysicalActivity	Lifestyle factors	PhysicalActivity	0.0593855	0.0460586	0.198361	0.64052	0.0082332
lc_217	4-androsten-3beta,17beta-diol monosulfate (1)	SedentaryTime_hours	Lifestyle factors	SedentaryTime_hours	-0.0520986	0.0206876	0.0123587	0.213528	0.00660696
lc_217	4-androsten-3beta,17beta-diol monosulfate (1)	PerceivedHealth	Lifestyle factors	PerceivedHealth	-0.0839346	0.0691274	0.225713	0.667437	6.41794e-05
lc_217	4-androsten-3beta,17beta-diol monosulfate (1)	Common_cold_influenzae	Lifestyle factors	Common_cold_influenzae	-0.0590243	0.149596	0.693474	0.927416	0.00170894
lc_217	4-androsten-3beta,17beta-diol monosulfate (1)	NSAID_painmed	Lifestyle factors	NSAID_painmed	-0.404644	0.197303	0.0412272	0.359876	0.00683816
lc_217	4-androsten-3beta,17beta-diol monosulfate (1)	Bp_med	Lifestyle factors	Bp_med	0.372241	0.340537	0.275307	0.71561	0.00120401
lc_217	4-androsten-3beta,17beta-diol monosulfate (1)	Lipid_med	Lifestyle factors	Lipid_med	-0.203937	0.516131	0.693056	0.927293	0.00220462
lc_217	4-androsten-3beta,17beta-diol monosulfate (1)	Antibiotics_med	Lifestyle factors	Antibiotics_med	-0.20718	0.284844	0.467632	0.834674	0.00163954
TG_45	TG(52:0)	CRP	Clinical factors	Acute phase	-0.0355391	0.0446435	0.427694	0.813644	6.16244e-07
lc_217	4-androsten-3beta,17beta-diol monosulfate (1)	Age_at_Visit	Age	Age	-0.0280646	0.0147061	0.0573842	0.411728	0.0138846
lc_217	4-androsten-3beta,17beta-diol monosulfate (1)	SBP	Clinical factors	Blood pressure	0.0010402	0.00599735	0.862431	0.970259	0.0616565
lc_217	4-androsten-3beta,17beta-diol monosulfate (1)	DBP	Clinical factors	Blood pressure	0.0172817	0.0101226	0.0889051	0.484704	0.00411326
lc_32	Palmitoylcarnitine	BMI	Clinical factors	Body composition	-0.0446119	0.052684	0.397852	0.795891	0.00300454
lc_217	4-androsten-3beta,17beta-diol monosulfate (1)	Weight	Clinical factors	Body composition	-0.0418215	0.0404172	0.301697	0.736375	0.0465967
lc_217	4-androsten-3beta,17beta-diol monosulfate (1)	Waist	Clinical factors	Body composition	-0.0102992	0.0155284	0.50773	0.854805	0.00561365
lc_217	4-androsten-3beta,17beta-diol monosulfate (1)	Hip	Clinical factors	Body composition	0.000961995	0.0252055	0.969583	0.993205	0.0260243
lc_217	4-androsten-3beta,17beta-diol monosulfate (1)	Bioimp_fat	Clinical factors	Body composition	0.593116	0.997744	0.552695	0.8743	0.0672242
lc_217	4-androsten-3beta,17beta-diol monosulfate (1)	Bioimp_muscle	Clinical factors	Body composition	0.68959	1.00976	0.495231	0.84907	0.000305196
lc_217	4-androsten-3beta,17beta-diol monosulfate (1)	Bioimp_bone	Clinical factors	Body composition	-0.196176	1.16969	0.866929	0.971175	0.00354834
lc_217	4-androsten-3beta,17beta-diol monosulfate (1)	Height	Clinical factors	Body composition	0.0398746	0.0373085	0.286106	0.724258	0.00050864
lc_217	4-androsten-3beta,17beta-diol monosulfate (1)	Hb	Clinical factors	Erythrocytes	0.142642	0.0605249	0.0191375	0.261633	5.41238e-06
lc_217	4-androsten-3beta,17beta-diol monosulfate (1)	RBC	Clinical factors	Erythrocytes	-4.08771	1.31341	0.00205199	0.0880772	0.00215002
lc_217	4-androsten-3beta,17beta-diol monosulfate (1)	Hct	Clinical factors	Erythrocytes	-2.07616	14.854	0.888943	0.976241	9.94909e-05
lc_217	4-androsten-3beta,17beta-diol monosulfate (1)	MCV	Clinical factors	Erythrocytes	-0.276053	0.0782283	0.000489088	0.0362154	0.0116829
lc_217	4-androsten-3beta,17beta-diol monosulfate (1)	MCH	Clinical factors	Erythrocytes	0.14486	0.154828	0.350291	0.767842	0.000319664
lc_217	4-androsten-3beta,17beta-diol monosulfate (1)	MCHC	Clinical factors	Erythrocytes	-0.0758682	0.0283477	0.00788989	0.173866	0.0116514
lc_217	4-androsten-3beta,17beta-diol monosulfate (1)	HbA1c	Clinical factors	Glucose homeostasis	0.0412068	0.0182681	0.0248772	0.28798	0.00182979
lc_217	4-androsten-3beta,17beta-diol monosulfate (1)	Gluc	Clinical factors	Glucose homeostasis	-0.148502	0.128372	0.248353	0.690233	0.00329996
lc_217	4-androsten-3beta,17beta-diol monosulfate (1)	ProBNP	Clinical factors	Heart	-0.000806113	0.000987038	0.414807	0.80662	0.00408288
lc_217	4-androsten-3beta,17beta-diol monosulfate (1)	TNT	Clinical factors	Heart	0.005587	0.0211769	0.792112	0.951292	0.00202373
lc_217	4-androsten-3beta,17beta-diol monosulfate (1)	CystC	Clinical factors	Kidney	1.85548	0.531047	0.00055437	0.0390305	0.00569718
lc_217	4-androsten-3beta,17beta-diol monosulfate (1)	Crea	Clinical factors	Kidney	-0.0288087	0.00623014	5.7956e-06	0.00170817	0.0271062
lc_217	4-androsten-3beta,17beta-diol monosulfate (1)	WBC	Clinical factors	Leukocytes	0.568109	0.750577	0.44976	0.825618	0.00110253
lc_217	4-androsten-3beta,17beta-diol monosulfate (1)	Neut	Clinical factors	Leukocytes	-0.609408	0.762582	0.4249	0.812108	0.00114451
lc_217	4-androsten-3beta,17beta-diol monosulfate (1)	Lymph	Clinical factors	Leukocytes	-0.909142	0.765051	0.235724	0.678636	0.0183373
lc_217	4-androsten-3beta,17beta-diol monosulfate (1)	Mono	Clinical factors	Leukocytes	1.2107	0.947818	0.202554	0.643287	0.0125016
lc_217	4-androsten-3beta,17beta-diol monosulfate (1)	Eos	Clinical factors	Leukocytes	-0.0426315	0.824106	0.958781	0.991841	0.000994522
lc_217	4-androsten-3beta,17beta-diol monosulfate (1)	Baso	Clinical factors	Leukocytes	0.889865	1.77071	0.615685	0.898874	0.000271796
lc_217	4-androsten-3beta,17beta-diol monosulfate (1)	HDL	Clinical factors	Lipid profile	0.815982	0.478087	0.0889945	0.484885	0.0405184
lc_217	4-androsten-3beta,17beta-diol monosulfate (1)	Chol	Clinical factors	Lipid profile	-0.142889	0.427686	0.73856	0.938907	0.00364927
lc_217	4-androsten-3beta,17beta-diol monosulfate (1)	LDL	Clinical factors	Lipid profile	0.0118396	0.424723	0.977781	0.995631	0.00279971
lc_217	4-androsten-3beta,17beta-diol monosulfate (1)	TG	Clinical factors	Lipid profile	-0.149146	0.174762	0.394169	0.794459	0.00241396
lc_217	4-androsten-3beta,17beta-diol monosulfate (1)	ApoB.apoA1	Clinical factors	Lipid profile	1.39553	1.32365	0.292671	0.729155	0.00685181
lc_217	4-androsten-3beta,17beta-diol monosulfate (1)	ApoB	Clinical factors	Lipid profile	0.165555	1.20077	0.890441	0.976565	6.51646e-05
lc_217	4-androsten-3beta,17beta-diol monosulfate (1)	ApoA1	Clinical factors	Lipid profile	0.107942	0.732653	0.882979	0.975243	1.98337e-05
lc_217	4-androsten-3beta,17beta-diol monosulfate (1)	ALAT	Clinical factors	Liver	-0.658098	0.415397	0.114283	0.530938	0.00190909
lc_217	4-androsten-3beta,17beta-diol monosulfate (1)	GGT	Clinical factors	Liver	0.252008	0.173757	0.148101	0.583948	0.00411209
lc_217	4-androsten-3beta,17beta-diol monosulfate (1)	Plt	Clinical factors	Platelets	0.000600993	0.00121223	0.620448	0.900891	0.000813853
lc_217	4-androsten-3beta,17beta-diol monosulfate (1)	Sex	Sex	Sex	-0.46148	0.37974	0.225312	0.667412	0.00301148
lc_217	4-androsten-3beta,17beta-diol monosulfate (1)	Urate	Clinical factors	Urate	0.00334933	0.00110327	0.00262882	0.100169	0.0170193
lc_217	4-androsten-3beta,17beta-diol monosulfate (1)	VitD	Clinical factors	Vitamin D	-0.000498251	0.00112319	0.657679	0.915031	0.000353978
lc_218	Androsterone sulfate	visit	Visit	Visit	-0.0892963	0.04451	0.0458134	0.376356	0.00148132
lc_218	Androsterone sulfate	Smoking	Lifestyle factors	Smoking	-0.702776	0.408586	0.0865535	0.478924	0.00111263
lc_218	Androsterone sulfate	MaritalStatus_change	Lifestyle factors	MaritalStatus_change	0.023848	0.391749	0.951502	0.991408	0.000956795
lc_218	Androsterone sulfate	Housing_change	Lifestyle factors	Housing_change	0.0586996	0.293385	0.841568	0.96468	0.00825708
lc_218	Androsterone sulfate	Employment_change	Lifestyle factors	Employment_change	0.1967	0.204668	0.337361	0.76003	0.00228543
lc_218	Androsterone sulfate	Stress	Lifestyle factors	Stress	-0.041589	0.0758348	0.583851	0.887332	0.0489433
lc_218	Androsterone sulfate	PhysicalActivity	Lifestyle factors	PhysicalActivity	0.0225234	0.0407075	0.580508	0.884975	0.0158791
lc_218	Androsterone sulfate	SedentaryTime_hours	Lifestyle factors	SedentaryTime_hours	0.00110349	0.0182841	0.951919	0.991408	0.00231584
lc_218	Androsterone sulfate	PerceivedHealth	Lifestyle factors	PerceivedHealth	0.0586865	0.0610962	0.337618	0.760204	0.00506632
lc_218	Androsterone sulfate	Common_cold_influenzae	Lifestyle factors	Common_cold_influenzae	-0.0745987	0.132216	0.573064	0.882267	0.000337631
lc_218	Androsterone sulfate	NSAID_painmed	Lifestyle factors	NSAID_painmed	0.0464372	0.174381	0.790209	0.951115	0.000427105
lc_218	Androsterone sulfate	Bp_med	Lifestyle factors	Bp_med	0.501372	0.300974	0.0968855	0.499001	0.000560138
lc_218	Androsterone sulfate	Lipid_med	Lifestyle factors	Lipid_med	-0.219125	0.456167	0.631353	0.905436	0.00130438
lc_218	Androsterone sulfate	Antibiotics_med	Lifestyle factors	Antibiotics_med	-0.339797	0.25175	0.17821	0.616575	0.00336881
lc_289	Theobromine	CRP	Clinical factors	Acute phase	-0.0116803	0.0147252	0.428333	0.813854	0.00955506
lc_218	Androsterone sulfate	Age_at_Visit	Age	Age	-0.0512873	0.0129975	0.000100985	0.0139262	0.079667
lc_218	Androsterone sulfate	SBP	Clinical factors	Blood pressure	-0.00190521	0.00530058	0.719547	0.935062	0.0673336
lc_218	Androsterone sulfate	DBP	Clinical factors	Blood pressure	0.0128049	0.00894652	0.153489	0.590491	0.00441843
gc_59	Galactitol	BMI	Clinical factors	Body composition	0.0939572	0.111404	0.399744	0.796947	0.000485755
lc_218	Androsterone sulfate	Weight	Clinical factors	Body composition	-0.0491898	0.0357215	0.169622	0.606271	0.0628052
lc_218	Androsterone sulfate	Waist	Clinical factors	Body composition	-0.00765499	0.0137243	0.577457	0.883925	0.00481775
lc_218	Androsterone sulfate	Hip	Clinical factors	Body composition	-0.0202559	0.0222771	0.364005	0.775676	0.0494931
lc_218	Androsterone sulfate	Bioimp_fat	Clinical factors	Body composition	0.539943	0.881826	0.540844	0.869644	0.0426773
lc_218	Androsterone sulfate	Bioimp_muscle	Clinical factors	Body composition	0.627272	0.89245	0.482735	0.842604	6.51964e-05
lc_218	Androsterone sulfate	Bioimp_bone	Clinical factors	Body composition	0.310555	1.03379	0.764096	0.944141	0.00141609
lc_218	Androsterone sulfate	Height	Clinical factors	Body composition	0.0572578	0.032974	0.0836038	0.472197	0.00134146
lc_218	Androsterone sulfate	Hb	Clinical factors	Erythrocytes	-0.0237033	0.0534931	0.658035	0.915305	0.000629674
lc_218	Androsterone sulfate	RBC	Clinical factors	Erythrocytes	-0.901197	1.16082	0.438211	0.818128	0.000539849
lc_218	Androsterone sulfate	Hct	Clinical factors	Erythrocytes	15.3711	13.1283	0.242675	0.685505	0.00105829
lc_218	Androsterone sulfate	MCV	Clinical factors	Erythrocytes	-0.0536407	0.0691397	0.438516	0.818128	0.00180208
lc_218	Androsterone sulfate	MCH	Clinical factors	Erythrocytes	0.0331583	0.13684	0.808717	0.955274	0.00118985
lc_218	Androsterone sulfate	MCHC	Clinical factors	Erythrocytes	-0.00212649	0.0250543	0.932422	0.986848	0.000188771
lc_218	Androsterone sulfate	HbA1c	Clinical factors	Glucose homeostasis	0.000302544	0.0161457	0.985063	0.997102	0.000277814
lc_218	Androsterone sulfate	Gluc	Clinical factors	Glucose homeostasis	0.0477379	0.113458	0.674263	0.920542	0.00257086
lc_218	Androsterone sulfate	ProBNP	Clinical factors	Heart	-3.49284e-07	0.000872364	0.999681	0.999883	0.00474923
lc_218	Androsterone sulfate	TNT	Clinical factors	Heart	-0.00634432	0.0187166	0.734892	0.938374	0.00197081
lc_218	Androsterone sulfate	CystC	Clinical factors	Kidney	0.0418139	0.46935	0.929076	0.985928	0.00535002
lc_218	Androsterone sulfate	Crea	Clinical factors	Kidney	-0.0112951	0.00550632	0.0411847	0.359664	0.00560361
lc_218	Androsterone sulfate	WBC	Clinical factors	Leukocytes	0.983147	0.663375	0.139475	0.574175	0.00834365
lc_218	Androsterone sulfate	Neut	Clinical factors	Leukocytes	-0.936035	0.673985	0.166015	0.602821	4.40475e-06
lc_218	Androsterone sulfate	Lymph	Clinical factors	Leukocytes	-1.03747	0.676167	0.126097	0.552362	0.00543472
lc_218	Androsterone sulfate	Mono	Clinical factors	Leukocytes	0.361285	0.8377	0.666601	0.918079	0.00996969
lc_218	Androsterone sulfate	Eos	Clinical factors	Leukocytes	-1.14327	0.728361	0.117649	0.53608	0.0155476
lc_218	Androsterone sulfate	Baso	Clinical factors	Leukocytes	2.78222	1.56499	0.0765431	0.457611	0.00198547
lc_218	Androsterone sulfate	HDL	Clinical factors	Lipid profile	1.24623	0.422543	0.00345806	0.114746	0.0191503
lc_218	Androsterone sulfate	Chol	Clinical factors	Lipid profile	-0.636219	0.377998	0.0934846	0.493693	0.0175616
lc_218	Androsterone sulfate	LDL	Clinical factors	Lipid profile	0.807408	0.375378	0.032354	0.325739	7.73715e-05
lc_218	Androsterone sulfate	TG	Clinical factors	Lipid profile	0.464734	0.154458	0.00286594	0.105328	0.0121448
lc_218	Androsterone sulfate	ApoB.apoA1	Clinical factors	Lipid profile	1.76715	1.16987	0.132052	0.561509	0.00138155
lc_218	Androsterone sulfate	ApoB	Clinical factors	Lipid profile	-1.09435	1.06127	0.303367	0.738026	0.000329157
lc_218	Androsterone sulfate	ApoA1	Clinical factors	Lipid profile	0.309651	0.647533	0.632887	0.905722	0.000469356
lc_218	Androsterone sulfate	ALAT	Clinical factors	Liver	-0.457475	0.367137	0.213802	0.655383	0.00190348
lc_218	Androsterone sulfate	GGT	Clinical factors	Liver	0.639249	0.15357	4.21338e-05	0.00799698	0.0242879
lc_218	Androsterone sulfate	Plt	Clinical factors	Platelets	-0.00090603	0.00107139	0.398478	0.796234	0.0011077
lc_218	Androsterone sulfate	Sex	Sex	Sex	-0.0665995	0.335622	0.84285	0.964692	0.000197768
lc_218	Androsterone sulfate	Urate	Clinical factors	Urate	0.00160708	0.000975092	0.100468	0.506346	0.0033765
lc_218	Androsterone sulfate	VitD	Clinical factors	Vitamin D	0.00212133	0.000992699	0.0334858	0.330602	0.00687491
lc_219	5alpha-androstan-3alpha,17alpha-diol monosulfate	visit	Visit	Visit	-0.0919611	0.0400905	0.022554	0.278889	0.00166714
lc_219	5alpha-androstan-3alpha,17alpha-diol monosulfate	Smoking	Lifestyle factors	Smoking	-0.795159	0.368016	0.0315848	0.322134	0.00962052
lc_219	5alpha-androstan-3alpha,17alpha-diol monosulfate	MaritalStatus_change	Lifestyle factors	MaritalStatus_change	-0.294791	0.352851	0.404188	0.799527	0.000554789
lc_219	5alpha-androstan-3alpha,17alpha-diol monosulfate	Housing_change	Lifestyle factors	Housing_change	0.187742	0.264254	0.478022	0.839996	0.00807735
lc_219	5alpha-androstan-3alpha,17alpha-diol monosulfate	Employment_change	Lifestyle factors	Employment_change	0.303176	0.184345	0.101193	0.507798	0.0029729
lc_219	5alpha-androstan-3alpha,17alpha-diol monosulfate	Stress	Lifestyle factors	Stress	-0.107201	0.0683049	0.117695	0.53608	0.0533818
lc_219	5alpha-androstan-3alpha,17alpha-diol monosulfate	PhysicalActivity	Lifestyle factors	PhysicalActivity	0.0666339	0.0366655	0.0702524	0.443884	0.00547836
lc_219	5alpha-androstan-3alpha,17alpha-diol monosulfate	SedentaryTime_hours	Lifestyle factors	SedentaryTime_hours	-0.056095	0.0164686	0.000757172	0.0490579	0.0255124
lc_219	5alpha-androstan-3alpha,17alpha-diol monosulfate	PerceivedHealth	Lifestyle factors	PerceivedHealth	-0.0714373	0.0550298	0.195321	0.63726	0.00108491
lc_219	5alpha-androstan-3alpha,17alpha-diol monosulfate	Common_cold_influenzae	Lifestyle factors	Common_cold_influenzae	0.0553941	0.119088	0.642189	0.910348	0.00515983
lc_219	5alpha-androstan-3alpha,17alpha-diol monosulfate	NSAID_painmed	Lifestyle factors	NSAID_painmed	-0.158279	0.157066	0.314474	0.744292	0.0020263
lc_219	5alpha-androstan-3alpha,17alpha-diol monosulfate	Bp_med	Lifestyle factors	Bp_med	0.534246	0.271089	0.0497564	0.389789	0.00699468
lc_219	5alpha-androstan-3alpha,17alpha-diol monosulfate	Lipid_med	Lifestyle factors	Lipid_med	-0.573954	0.410873	0.163565	0.601044	0.00198088
lc_219	5alpha-androstan-3alpha,17alpha-diol monosulfate	Antibiotics_med	Lifestyle factors	Antibiotics_med	-0.230045	0.226753	0.311227	0.742386	0.00766895
lc_6	Valerylcarnitine	CRP	Clinical factors	Acute phase	0.00510291	0.00663091	0.442219	0.820138	0.00505311
lc_219	5alpha-androstan-3alpha,17alpha-diol monosulfate	Age_at_Visit	Age	Age	0.00686909	0.0117069	0.557851	0.876113	0.000704187
lc_219	5alpha-androstan-3alpha,17alpha-diol monosulfate	SBP	Clinical factors	Blood pressure	0.0053212	0.00477427	0.266013	0.706157	0.0566469
lc_219	5alpha-androstan-3alpha,17alpha-diol monosulfate	DBP	Clinical factors	Blood pressure	0.00381165	0.00805819	0.636577	0.90817	0.000990284
gc_99	3-Methylhistidine	BMI	Clinical factors	Body composition	0.13507	0.16091	0.401967	0.798735	0.00620988
lc_219	5alpha-androstan-3alpha,17alpha-diol monosulfate	Weight	Clinical factors	Body composition	-0.0715511	0.0321746	0.026972	0.298764	0.0415789
lc_219	5alpha-androstan-3alpha,17alpha-diol monosulfate	Waist	Clinical factors	Body composition	-0.00436815	0.0123616	0.724086	0.935783	0.000663455
lc_219	5alpha-androstan-3alpha,17alpha-diol monosulfate	Hip	Clinical factors	Body composition	-0.0169288	0.0200652	0.399575	0.796947	0.108175
lc_219	5alpha-androstan-3alpha,17alpha-diol monosulfate	Bioimp_fat	Clinical factors	Body composition	0.793772	0.794267	0.31849	0.748157	0.0874814
lc_219	5alpha-androstan-3alpha,17alpha-diol monosulfate	Bioimp_muscle	Clinical factors	Body composition	0.879137	0.803836	0.275054	0.715573	0.000504505
lc_219	5alpha-androstan-3alpha,17alpha-diol monosulfate	Bioimp_bone	Clinical factors	Body composition	0.335809	0.931144	0.718644	0.934719	0.000120017
lc_219	5alpha-androstan-3alpha,17alpha-diol monosulfate	Height	Clinical factors	Body composition	0.0600663	0.0296999	0.0440987	0.369682	0.003788
lc_219	5alpha-androstan-3alpha,17alpha-diol monosulfate	Hb	Clinical factors	Erythrocytes	0.0575986	0.0481816	0.232943	0.675179	0.00279562
lc_219	5alpha-androstan-3alpha,17alpha-diol monosulfate	RBC	Clinical factors	Erythrocytes	-1.77084	1.04556	0.0914585	0.488617	0.0166216
lc_219	5alpha-androstan-3alpha,17alpha-diol monosulfate	Hct	Clinical factors	Erythrocytes	2.83813	11.8247	0.810496	0.955427	0.00407672
lc_219	5alpha-androstan-3alpha,17alpha-diol monosulfate	MCV	Clinical factors	Erythrocytes	-0.142766	0.0622746	0.0226304	0.279212	0.00678155
lc_219	5alpha-androstan-3alpha,17alpha-diol monosulfate	MCH	Clinical factors	Erythrocytes	0.102949	0.123252	0.404292	0.799527	1.63569e-05
lc_219	5alpha-androstan-3alpha,17alpha-diol monosulfate	MCHC	Clinical factors	Erythrocytes	-0.0435478	0.0225666	0.0546666	0.404755	0.00752829
lc_219	5alpha-androstan-3alpha,17alpha-diol monosulfate	HbA1c	Clinical factors	Glucose homeostasis	-0.00429622	0.0145425	0.767893	0.945325	0.00146654
lc_219	5alpha-androstan-3alpha,17alpha-diol monosulfate	Gluc	Clinical factors	Glucose homeostasis	-0.314647	0.102192	0.00228724	0.0931725	0.0182156
lc_219	5alpha-androstan-3alpha,17alpha-diol monosulfate	ProBNP	Clinical factors	Heart	-0.000548042	0.000785744	0.486091	0.8448	0.00537974
lc_219	5alpha-androstan-3alpha,17alpha-diol monosulfate	TNT	Clinical factors	Heart	-0.0295924	0.0168581	0.0803087	0.464739	0.00049212
lc_219	5alpha-androstan-3alpha,17alpha-diol monosulfate	CystC	Clinical factors	Kidney	0.707883	0.422746	0.0951721	0.496606	0.000676821
lc_219	5alpha-androstan-3alpha,17alpha-diol monosulfate	Crea	Clinical factors	Kidney	-0.00760403	0.00495958	0.126376	0.55305	0.00015259
lc_219	5alpha-androstan-3alpha,17alpha-diol monosulfate	WBC	Clinical factors	Leukocytes	-0.00272717	0.597506	0.996362	0.999768	0.00298707
lc_219	5alpha-androstan-3alpha,17alpha-diol monosulfate	Neut	Clinical factors	Leukocytes	0.0274569	0.607063	0.963958	0.99238	7.59665e-05
lc_219	5alpha-androstan-3alpha,17alpha-diol monosulfate	Lymph	Clinical factors	Leukocytes	-0.0496951	0.609029	0.935026	0.986871	0.00146922
lc_219	5alpha-androstan-3alpha,17alpha-diol monosulfate	Mono	Clinical factors	Leukocytes	0.562347	0.754522	0.456726	0.829374	0.004892
lc_219	5alpha-androstan-3alpha,17alpha-diol monosulfate	Eos	Clinical factors	Leukocytes	0.119803	0.65604	0.855235	0.967694	0.000546649
lc_219	5alpha-androstan-3alpha,17alpha-diol monosulfate	Baso	Clinical factors	Leukocytes	1.45286	1.40959	0.303589	0.738107	0.000125456
lc_219	5alpha-androstan-3alpha,17alpha-diol monosulfate	HDL	Clinical factors	Lipid profile	0.736194	0.380587	0.054094	0.403559	0.00135372
lc_219	5alpha-androstan-3alpha,17alpha-diol monosulfate	Chol	Clinical factors	Lipid profile	-0.436351	0.340465	0.201052	0.642653	0.00050944
lc_219	5alpha-androstan-3alpha,17alpha-diol monosulfate	LDL	Clinical factors	Lipid profile	0.252743	0.338106	0.455384	0.828691	0.000805922
lc_219	5alpha-androstan-3alpha,17alpha-diol monosulfate	TG	Clinical factors	Lipid profile	0.114441	0.139122	0.411449	0.803781	0.000203373
lc_219	5alpha-androstan-3alpha,17alpha-diol monosulfate	ApoB.apoA1	Clinical factors	Lipid profile	1.42327	1.05371	0.177894	0.616415	0.00991294
lc_219	5alpha-androstan-3alpha,17alpha-diol monosulfate	ApoB	Clinical factors	Lipid profile	-0.000276151	0.95589	0.99977	0.999883	5.08135e-07
lc_219	5alpha-androstan-3alpha,17alpha-diol monosulfate	ApoA1	Clinical factors	Lipid profile	-0.0318724	0.583238	0.956459	0.991841	1.26194e-05
lc_219	5alpha-androstan-3alpha,17alpha-diol monosulfate	ALAT	Clinical factors	Liver	-0.39619	0.330682	0.23191	0.674853	9.06844e-05
lc_219	5alpha-androstan-3alpha,17alpha-diol monosulfate	GGT	Clinical factors	Liver	0.355185	0.138322	0.0107627	0.201595	0.0113122
lc_219	5alpha-androstan-3alpha,17alpha-diol monosulfate	Plt	Clinical factors	Platelets	0.000299833	0.000965008	0.75626	0.942246	0.000498329
lc_219	5alpha-androstan-3alpha,17alpha-diol monosulfate	Sex	Sex	Sex	-0.0781996	0.302297	0.796072	0.952062	0.000252593
lc_219	5alpha-androstan-3alpha,17alpha-diol monosulfate	Urate	Clinical factors	Urate	0.00344012	0.000878272	0.000113207	0.0151684	0.0242041
lc_219	5alpha-androstan-3alpha,17alpha-diol monosulfate	VitD	Clinical factors	Vitamin D	0.00021607	0.000894131	0.809229	0.955274	9.2468e-05
lc_221	11-Dehydrocorticosterone	visit	Visit	Visit	-0.0526651	0.0363078	0.148054	0.583948	4.42902e-06
lc_221	11-Dehydrocorticosterone	Smoking	Lifestyle factors	Smoking	-1.41679	0.333292	2.91938e-05	0.00626657	0.0211837
lc_221	11-Dehydrocorticosterone	MaritalStatus_change	Lifestyle factors	MaritalStatus_change	0.0159012	0.319558	0.96035	0.991841	0.000161547
lc_221	11-Dehydrocorticosterone	Housing_change	Lifestyle factors	Housing_change	-0.0766053	0.23932	0.749139	0.941565	0.00214432
lc_221	11-Dehydrocorticosterone	Employment_change	Lifestyle factors	Employment_change	0.384786	0.166952	0.0219241	0.274709	0.00624754
lc_221	11-Dehydrocorticosterone	Stress	Lifestyle factors	Stress	-0.0240487	0.06186	0.697755	0.928466	0.0453146
lc_221	11-Dehydrocorticosterone	PhysicalActivity	Lifestyle factors	PhysicalActivity	0.00305719	0.0332059	0.926711	0.985683	0.0040307
lc_221	11-Dehydrocorticosterone	SedentaryTime_hours	Lifestyle factors	SedentaryTime_hours	-0.0315111	0.0149147	0.0355236	0.338796	0.00551261
lc_221	11-Dehydrocorticosterone	PerceivedHealth	Lifestyle factors	PerceivedHealth	-0.0140902	0.0498374	0.777602	0.947596	0.000551845
lc_221	11-Dehydrocorticosterone	Common_cold_influenzae	Lifestyle factors	Common_cold_influenzae	-0.11085	0.107851	0.304944	0.738552	0.00116593
lc_221	11-Dehydrocorticosterone	NSAID_painmed	Lifestyle factors	NSAID_painmed	-0.200722	0.142246	0.159348	0.596917	0.00263238
lc_221	11-Dehydrocorticosterone	Bp_med	Lifestyle factors	Bp_med	0.0312801	0.24551	0.89871	0.978495	3.0822e-05
lc_221	11-Dehydrocorticosterone	Lipid_med	Lifestyle factors	Lipid_med	0.181296	0.372105	0.626493	0.90347	1.48928e-06
lc_221	11-Dehydrocorticosterone	Antibiotics_med	Lifestyle factors	Antibiotics_med	-0.1825	0.205358	0.374944	0.783345	0.00248602
TG_44	TG(40:1)	CRP	Clinical factors	Acute phase	-0.0253644	0.033106	0.445224	0.822362	0.0107466
lc_221	11-Dehydrocorticosterone	Age_at_Visit	Age	Age	-0.028356	0.0106023	0.00793214	0.174061	0.023632
lc_221	11-Dehydrocorticosterone	SBP	Clinical factors	Blood pressure	0.00152494	0.00432379	0.724594	0.935783	0.0983891
lc_221	11-Dehydrocorticosterone	DBP	Clinical factors	Blood pressure	0.0147122	0.00729786	0.0447761	0.372848	0.00916544
TG_29	TG(59:1)	BMI	Clinical factors	Body composition	-0.12214	0.145421	0.402766	0.798988	0.000315603
lc_221	11-Dehydrocorticosterone	Weight	Clinical factors	Body composition	-0.0341163	0.0291388	0.242685	0.685505	0.0460616
lc_221	11-Dehydrocorticosterone	Waist	Clinical factors	Body composition	-0.00691925	0.0111952	0.537051	0.868311	0.00372188
lc_221	11-Dehydrocorticosterone	Hip	Clinical factors	Body composition	0.00680845	0.0181719	0.708195	0.931408	0.0207751
lc_221	11-Dehydrocorticosterone	Bioimp_fat	Clinical factors	Body composition	0.241408	0.719323	0.737425	0.938689	0.0687873
lc_221	11-Dehydrocorticosterone	Bioimp_muscle	Clinical factors	Body composition	0.342816	0.72799	0.638079	0.908869	0.00010716
lc_221	11-Dehydrocorticosterone	Bioimp_bone	Clinical factors	Body composition	-0.423035	0.843286	0.616315	0.899212	0.00360215
lc_221	11-Dehydrocorticosterone	Height	Clinical factors	Body composition	0.0300074	0.0268976	0.26556	0.705954	0.00397072
lc_221	11-Dehydrocorticosterone	Hb	Clinical factors	Erythrocytes	0.0606626	0.0436355	0.165588	0.602309	0.000554958
lc_221	11-Dehydrocorticosterone	RBC	Clinical factors	Erythrocytes	-2.0721	0.946902	0.0294893	0.312737	0.000494009
lc_221	11-Dehydrocorticosterone	Hct	Clinical factors	Erythrocytes	3.49033	10.709	0.744729	0.940118	0.00159378
lc_221	11-Dehydrocorticosterone	MCV	Clinical factors	Erythrocytes	-0.169359	0.0563987	0.0029203	0.105785	0.00412458
lc_221	11-Dehydrocorticosterone	MCH	Clinical factors	Erythrocytes	0.189068	0.111623	0.0914341	0.488617	0.00288173
lc_221	11-Dehydrocorticosterone	MCHC	Clinical factors	Erythrocytes	-0.0472491	0.0204373	0.021522	0.272657	0.00882739
lc_221	11-Dehydrocorticosterone	HbA1c	Clinical factors	Glucose homeostasis	0.00621518	0.0131704	0.637368	0.908501	0.000406147
lc_221	11-Dehydrocorticosterone	Gluc	Clinical factors	Glucose homeostasis	-0.0122495	0.0925499	0.8948	0.977855	2.92571e-05
lc_221	11-Dehydrocorticosterone	ProBNP	Clinical factors	Heart	-0.000305524	0.000711605	0.668009	0.918079	0.00243654
lc_221	11-Dehydrocorticosterone	TNT	Clinical factors	Heart	0.0012559	0.0152675	0.9345	0.986871	0.00376572
lc_221	11-Dehydrocorticosterone	CystC	Clinical factors	Kidney	1.46525	0.382858	0.000160536	0.0185623	0.00555603
lc_221	11-Dehydrocorticosterone	Crea	Clinical factors	Kidney	-0.0201614	0.00449162	1.05501e-05	0.00296984	0.0250858
lc_221	11-Dehydrocorticosterone	WBC	Clinical factors	Leukocytes	0.582385	0.541129	0.282763	0.721854	0.00177701
lc_221	11-Dehydrocorticosterone	Neut	Clinical factors	Leukocytes	-0.605191	0.549783	0.271955	0.712299	0.00012138
lc_221	11-Dehydrocorticosterone	Lymph	Clinical factors	Leukocytes	-0.736931	0.551564	0.182629	0.622562	0.014716
lc_221	11-Dehydrocorticosterone	Mono	Clinical factors	Leukocytes	0.807474	0.683329	0.238355	0.681054	0.0106081
lc_221	11-Dehydrocorticosterone	Eos	Clinical factors	Leukocytes	-0.124625	0.594139	0.834012	0.96168	0.00229083
lc_221	11-Dehydrocorticosterone	Baso	Clinical factors	Leukocytes	1.17338	1.27659	0.358821	0.773278	3.39968e-05
lc_221	11-Dehydrocorticosterone	HDL	Clinical factors	Lipid profile	0.754422	0.344677	0.0294537	0.312664	0.0199306
lc_221	11-Dehydrocorticosterone	Chol	Clinical factors	Lipid profile	-0.507862	0.30834	0.100683	0.506669	0.00419161
lc_221	11-Dehydrocorticosterone	LDL	Clinical factors	Lipid profile	0.398164	0.306204	0.194578	0.636311	0.00113333
lc_221	11-Dehydrocorticosterone	TG	Clinical factors	Lipid profile	0.108548	0.125995	0.389697	0.791993	0.00125005
lc_221	11-Dehydrocorticosterone	ApoB.apoA1	Clinical factors	Lipid profile	1.69921	0.954288	0.0760806	0.456165	0.00946244
lc_221	11-Dehydrocorticosterone	ApoB	Clinical factors	Lipid profile	-0.354043	0.865697	0.682881	0.923733	2.68744e-05
lc_221	11-Dehydrocorticosterone	ApoA1	Clinical factors	Lipid profile	0.421563	0.528206	0.425499	0.812288	0.00140857
lc_221	11-Dehydrocorticosterone	ALAT	Clinical factors	Liver	-0.458087	0.299481	0.127264	0.554004	0.000946303
lc_221	11-Dehydrocorticosterone	GGT	Clinical factors	Liver	0.196651	0.12527	0.117608	0.53608	0.0059279
lc_221	11-Dehydrocorticosterone	Plt	Clinical factors	Platelets	0.00103609	0.000873954	0.236837	0.679896	0.00382774
lc_221	11-Dehydrocorticosterone	Sex	Sex	Sex	0.192005	0.273774	0.483692	0.842775	0.000472927
lc_221	11-Dehydrocorticosterone	Urate	Clinical factors	Urate	0.0035385	0.000795403	1.25577e-05	0.00343202	0.0327449
lc_221	11-Dehydrocorticosterone	VitD	Clinical factors	Vitamin D	0.000408608	0.000809765	0.614244	0.898477	0.000426041
lc_222	Cortisone	visit	Visit	Visit	-0.0379211	0.0282082	0.179949	0.61846	1.96148e-06
lc_222	Cortisone	Smoking	Lifestyle factors	Smoking	-0.302058	0.25894	0.244416	0.686723	0.00209442
lc_222	Cortisone	MaritalStatus_change	Lifestyle factors	MaritalStatus_change	-0.126556	0.24827	0.610635	0.897292	0.00122891
lc_222	Cortisone	Housing_change	Lifestyle factors	Housing_change	0.205001	0.185932	0.271182	0.711579	0.00446454
lc_222	Cortisone	Employment_change	Lifestyle factors	Employment_change	-0.0182682	0.129708	0.888098	0.97614	2.98946e-05
lc_222	Cortisone	Stress	Lifestyle factors	Stress	-0.0736809	0.0480602	0.126402	0.55305	0.0442864
lc_222	Cortisone	PhysicalActivity	Lifestyle factors	PhysicalActivity	0.0146117	0.0257983	0.571595	0.881115	0.00772591
lc_222	Cortisone	SedentaryTime_hours	Lifestyle factors	SedentaryTime_hours	0.00233691	0.0115875	0.84032	0.964182	0.00188262
lc_222	Cortisone	PerceivedHealth	Lifestyle factors	PerceivedHealth	0.0323659	0.0387196	0.403934	0.799527	0.00786488
lc_222	Cortisone	Common_cold_influenzae	Lifestyle factors	Common_cold_influenzae	-0.11014	0.0837914	0.18979	0.631158	0.00732242
lc_222	Cortisone	NSAID_painmed	Lifestyle factors	NSAID_painmed	-0.124028	0.110513	0.262717	0.703111	0.00325491
lc_222	Cortisone	Bp_med	Lifestyle factors	Bp_med	0.0532669	0.190741	0.780253	0.948307	0.000890213
lc_222	Cortisone	Lipid_med	Lifestyle factors	Lipid_med	0.17525	0.289095	0.54488	0.870951	0.00129967
lc_222	Cortisone	Antibiotics_med	Lifestyle factors	Antibiotics_med	-0.0113248	0.159546	0.943464	0.989063	0.000109365
LPC_98	LPC(22:5)	CRP	Clinical factors	Acute phase	-0.0318325	0.0416494	0.446312	0.823555	0.0153332
lc_222	Cortisone	Age_at_Visit	Age	Age	-0.00848988	0.00823715	0.303595	0.738107	0.00208957
lc_222	Cortisone	SBP	Clinical factors	Blood pressure	-0.000901208	0.00335923	0.788686	0.950655	0.010531
lc_222	Cortisone	DBP	Clinical factors	Blood pressure	0.00128711	0.00566984	0.820585	0.958148	0.00215544
gc_34	Creatinine	BMI	Clinical factors	Body composition	0.0548639	0.0656818	0.404275	0.799527	0.00820274
lc_222	Cortisone	Weight	Clinical factors	Body composition	0.0700345	0.0226385	0.00218102	0.0908042	0.0196493
lc_222	Cortisone	Waist	Clinical factors	Body composition	-0.0314962	0.00869778	0.000349095	0.0289351	0.0252717
lc_222	Cortisone	Hip	Clinical factors	Body composition	0.0124872	0.0141181	0.377207	0.784213	0.00812838
lc_222	Cortisone	Bioimp_fat	Clinical factors	Body composition	-0.79941	0.558855	0.153726	0.590538	0.00890124
lc_222	Cortisone	Bioimp_muscle	Clinical factors	Body composition	-0.829232	0.565588	0.143752	0.57799	0.0124773
lc_222	Cortisone	Bioimp_bone	Clinical factors	Body composition	-0.248889	0.655164	0.704322	0.930154	0.00317823
lc_222	Cortisone	Height	Clinical factors	Body composition	-0.0537728	0.0208972	0.0106007	0.200056	0.00640313
lc_222	Cortisone	Hb	Clinical factors	Erythrocytes	-0.0195991	0.0339012	0.563654	0.877941	0.00928155
lc_222	Cortisone	RBC	Clinical factors	Erythrocytes	0.853818	0.735665	0.246808	0.689316	0.00510015
lc_222	Cortisone	Hct	Clinical factors	Erythrocytes	0.265961	8.32	0.974522	0.994649	0.000664878
lc_222	Cortisone	MCV	Clinical factors	Erythrocytes	0.0663565	0.0438171	0.131074	0.560006	0.000847462
lc_222	Cortisone	MCH	Clinical factors	Erythrocytes	-0.10218	0.0867219	0.239714	0.682371	0.000661427
lc_222	Cortisone	MCHC	Clinical factors	Erythrocytes	0.0196478	0.0158781	0.216989	0.658749	0.00201235
lc_222	Cortisone	HbA1c	Clinical factors	Glucose homeostasis	0.0422596	0.0102323	4.81635e-05	0.0085173	0.0286171
lc_222	Cortisone	Gluc	Clinical factors	Glucose homeostasis	0.136413	0.0719037	0.0588547	0.415544	0.00579841
lc_222	Cortisone	ProBNP	Clinical factors	Heart	0.000205952	0.000552859	0.709792	0.931892	7.87376e-06
lc_222	Cortisone	TNT	Clinical factors	Heart	-0.013797	0.0118616	0.24577	0.688389	0.0165796
lc_222	Cortisone	CystC	Clinical factors	Kidney	0.47836	0.297449	0.108937	0.520664	0.00920158
lc_222	Cortisone	Crea	Clinical factors	Kidney	-0.00329014	0.00348962	0.346591	0.765751	0.00504692
lc_222	Cortisone	WBC	Clinical factors	Leukocytes	0.625507	0.420413	0.137939	0.571725	0.000376907
lc_222	Cortisone	Neut	Clinical factors	Leukocytes	-0.717965	0.427137	0.0939219	0.494326	0.0167876
lc_222	Cortisone	Lymph	Clinical factors	Leukocytes	-0.612008	0.42852	0.154372	0.59146	0.0265634
lc_222	Cortisone	Mono	Clinical factors	Leukocytes	-1.02149	0.530891	0.0553725	0.406909	0.0186
lc_222	Cortisone	Eos	Clinical factors	Leukocytes	0.539941	0.461598	0.243126	0.686035	0.000450367
lc_222	Cortisone	Baso	Clinical factors	Leukocytes	0.754804	0.991807	0.447286	0.824093	8.4156e-05
lc_222	Cortisone	HDL	Clinical factors	Lipid profile	-0.307638	0.267786	0.251628	0.693739	0.00894051
lc_222	Cortisone	Chol	Clinical factors	Lipid profile	0.332733	0.239555	0.165968	0.602743	0.0150942
lc_222	Cortisone	LDL	Clinical factors	Lipid profile	-0.00488175	0.237895	0.983643	0.996806	0.00061157
lc_222	Cortisone	TG	Clinical factors	Lipid profile	-0.076834	0.0978877	0.433176	0.816944	6.57408e-05
lc_222	Cortisone	ApoB.apoA1	Clinical factors	Lipid profile	-0.1411	0.741404	0.849203	0.96659	0.00679771
lc_222	Cortisone	ApoB	Clinical factors	Lipid profile	-0.914526	0.672575	0.175027	0.613552	0.00652136
lc_222	Cortisone	ApoA1	Clinical factors	Lipid profile	0.251189	0.410373	0.540978	0.869644	0.000308175
lc_222	Cortisone	ALAT	Clinical factors	Liver	-0.153229	0.232672	0.510728	0.856369	0.00488918
lc_222	Cortisone	GGT	Clinical factors	Liver	-0.035601	0.0973248	0.714799	0.933209	0.000179038
lc_222	Cortisone	Plt	Clinical factors	Platelets	0.00115351	0.000678991	0.0904759	0.487276	0.00472375
lc_222	Cortisone	Sex	Sex	Sex	-0.441391	0.2127	0.0388991	0.351826	0.0103449
lc_222	Cortisone	Urate	Clinical factors	Urate	-9.04038e-05	0.000617963	0.883797	0.975426	0.000198398
lc_222	Cortisone	VitD	Clinical factors	Vitamin D	0.00135357	0.000629121	0.0323059	0.325582	0.0100294
lc_223	Cortisol	visit	Visit	Visit	-0.01391	0.0192421	0.470362	0.835973	0.000296889
lc_223	Cortisol	Smoking	Lifestyle factors	Smoking	-0.116311	0.176636	0.510779	0.856369	0.000897796
lc_223	Cortisol	MaritalStatus_change	Lifestyle factors	MaritalStatus_change	-0.217729	0.169357	0.199656	0.641611	0.0102574
lc_223	Cortisol	Housing_change	Lifestyle factors	Housing_change	0.0334784	0.126833	0.792011	0.951292	0.000427684
lc_223	Cortisol	Employment_change	Lifestyle factors	Employment_change	-0.121327	0.0884799	0.171417	0.608922	0.00463924
lc_223	Cortisol	Stress	Lifestyle factors	Stress	-0.0222303	0.0327842	0.498292	0.851025	0.0095136
lc_223	Cortisol	PhysicalActivity	Lifestyle factors	PhysicalActivity	-0.000934869	0.0175983	0.957673	0.991841	3.81229e-06
lc_223	Cortisol	SedentaryTime_hours	Lifestyle factors	SedentaryTime_hours	0.0106961	0.00790441	0.177109	0.616018	0.000603456
lc_223	Cortisol	PerceivedHealth	Lifestyle factors	PerceivedHealth	0.0167207	0.0264125	0.527219	0.86389	3.77781e-05
lc_223	Cortisol	Common_cold_influenzae	Lifestyle factors	Common_cold_influenzae	0.0227928	0.0571582	0.690374	0.926069	0.000665787
lc_223	Cortisol	NSAID_painmed	Lifestyle factors	NSAID_painmed	0.0377011	0.0753865	0.617402	0.89956	0.00386938
lc_223	Cortisol	Bp_med	Lifestyle factors	Bp_med	0.244461	0.130114	0.0613267	0.422571	0.008872
lc_223	Cortisol	Lipid_med	Lifestyle factors	Lipid_med	-0.315661	0.197206	0.110598	0.523253	0.00459411
lc_223	Cortisol	Antibiotics_med	Lifestyle factors	Antibiotics_med	0.19348	0.108834	0.07655	0.457611	0.00303822
lc_240	Phenylalanyltryptophan	CRP	Clinical factors	Acute phase	-0.0025083	0.00329517	0.447186	0.824063	0.000933503
lc_223	Cortisol	Age_at_Visit	Age	Age	-0.000722407	0.00561896	0.897795	0.978493	9.93552e-05
lc_223	Cortisol	SBP	Clinical factors	Blood pressure	0.00430815	0.00229149	0.0611565	0.422571	0.0605333
lc_223	Cortisol	DBP	Clinical factors	Blood pressure	-0.000732382	0.00386767	0.849951	0.966817	0.000314339
gc_80	3-Hydroxybutyric acid	BMI	Clinical factors	Body composition	-0.163749	0.196373	0.405079	0.800019	0.0214842
lc_223	Cortisol	Weight	Clinical factors	Body composition	0.0652581	0.0154428	3.2422e-05	0.00672209	0.00259587
lc_223	Cortisol	Waist	Clinical factors	Body composition	-0.00831262	0.00593317	0.162329	0.598854	0.00115437
lc_223	Cortisol	Hip	Clinical factors	Body composition	-0.000681378	0.00963063	0.943647	0.989203	0.0194449
lc_223	Cortisol	Bioimp_fat	Clinical factors	Body composition	-0.256899	0.381222	0.500952	0.852168	0.0106809
lc_223	Cortisol	Bioimp_muscle	Clinical factors	Body composition	-0.248527	0.385815	0.520007	0.860395	0.00563088
lc_223	Cortisol	Bioimp_bone	Clinical factors	Body composition	-0.095075	0.446919	0.831692	0.961344	0.000437406
lc_223	Cortisol	Height	Clinical factors	Body composition	-0.0551636	0.014255	0.00013611	0.0170199	0.0429533
lc_223	Cortisol	Hb	Clinical factors	Erythrocytes	0.00765685	0.0231256	0.740823	0.939147	0.00121921
lc_223	Cortisol	RBC	Clinical factors	Erythrocytes	0.194085	0.501833	0.699238	0.928466	0.0142351
lc_223	Cortisol	Hct	Clinical factors	Erythrocytes	-3.18197	5.67548	0.575491	0.883425	0.00408954
lc_223	Cortisol	MCV	Clinical factors	Erythrocytes	0.00180075	0.0298898	0.952003	0.991408	1.93886e-05
lc_223	Cortisol	MCH	Clinical factors	Erythrocytes	-0.00891656	0.0591572	0.880302	0.97465	0.00010052
lc_223	Cortisol	MCHC	Clinical factors	Erythrocytes	-0.00264109	0.0108312	0.807536	0.954846	0.00149043
lc_223	Cortisol	HbA1c	Clinical factors	Glucose homeostasis	0.0222492	0.00697995	0.00160024	0.0766051	0.018924
lc_223	Cortisol	Gluc	Clinical factors	Glucose homeostasis	0.0612954	0.049049	0.21248	0.65349	0.0115712
lc_223	Cortisol	ProBNP	Clinical factors	Heart	7.17873e-05	0.000377132	0.849175	0.96659	0.00133573
lc_223	Cortisol	TNT	Clinical factors	Heart	-0.00829326	0.00809136	0.306286	0.739263	0.00820908
lc_223	Cortisol	CystC	Clinical factors	Kidney	-0.220869	0.202905	0.277311	0.71733	0.0019538
lc_223	Cortisol	Crea	Clinical factors	Kidney	-0.000391222	0.00238044	0.869577	0.972093	4.41667e-06
lc_223	Cortisol	WBC	Clinical factors	Leukocytes	0.28904	0.286784	0.314404	0.744246	0.00355923
lc_223	Cortisol	Neut	Clinical factors	Leukocytes	-0.369591	0.291371	0.205707	0.646944	0.0136377
lc_223	Cortisol	Lymph	Clinical factors	Leukocytes	-0.295063	0.292314	0.313668	0.743415	0.0377177
lc_223	Cortisol	Mono	Clinical factors	Leukocytes	-0.255875	0.362146	0.480444	0.84088	0.00958216
lc_223	Cortisol	Eos	Clinical factors	Leukocytes	0.591761	0.314878	0.0612561	0.422571	0.00578132
lc_223	Cortisol	Baso	Clinical factors	Leukocytes	0.0936157	0.67656	0.890049	0.976565	3.73473e-05
lc_223	Cortisol	HDL	Clinical factors	Lipid profile	-0.0185951	0.182669	0.918993	0.984116	0.000247746
lc_223	Cortisol	Chol	Clinical factors	Lipid profile	-0.0726403	0.163412	0.657015	0.914818	0.00476561
lc_223	Cortisol	LDL	Clinical factors	Lipid profile	0.133858	0.16228	0.410165	0.803519	0.000342042
lc_223	Cortisol	TG	Clinical factors	Lipid profile	0.0449734	0.0667739	0.501184	0.852168	0.00113877
lc_223	Cortisol	ApoB.apoA1	Clinical factors	Lipid profile	-0.679699	0.505747	0.180072	0.618617	0.00532547
lc_223	Cortisol	ApoB	Clinical factors	Lipid profile	0.233166	0.458796	0.611712	0.897885	0.00102121
lc_223	Cortisol	ApoA1	Clinical factors	Lipid profile	-0.0868142	0.279935	0.756703	0.942412	7.64649e-05
lc_223	Cortisol	ALAT	Clinical factors	Liver	-0.0122389	0.158717	0.938591	0.987835	0.000405575
lc_223	Cortisol	GGT	Clinical factors	Liver	0.0416064	0.06639	0.531377	0.86528	0.00145795
lc_223	Cortisol	Plt	Clinical factors	Platelets	0.000210967	0.000463173	0.649122	0.912729	0.000873744
lc_223	Cortisol	Sex	Sex	Sex	0.153161	0.145093	0.292074	0.728748	0.00210992
lc_223	Cortisol	Urate	Clinical factors	Urate	0.000859093	0.000421542	0.0425092	0.363624	0.00922602
lc_223	Cortisol	VitD	Clinical factors	Vitamin D	0.000360122	0.000429154	0.402118	0.798735	0.00165294
lc_224	Pregnenolone sulfate	visit	Visit	Visit	-0.0215744	0.0280122	0.441855	0.819868	0.000465223
lc_224	Pregnenolone sulfate	Smoking	Lifestyle factors	Smoking	-0.146211	0.257141	0.570089	0.88047	0.000101096
lc_224	Pregnenolone sulfate	MaritalStatus_change	Lifestyle factors	MaritalStatus_change	-0.425058	0.246545	0.0858217	0.477095	0.010132
lc_224	Pregnenolone sulfate	Housing_change	Lifestyle factors	Housing_change	0.0918489	0.184641	0.619271	0.90038	0.000792623
lc_224	Pregnenolone sulfate	Employment_change	Lifestyle factors	Employment_change	-0.133366	0.128806	0.301392	0.73622	0.00113558
lc_224	Pregnenolone sulfate	Stress	Lifestyle factors	Stress	-7.27173e-05	0.0477263	0.998785	0.999883	0.0117707
lc_224	Pregnenolone sulfate	PhysicalActivity	Lifestyle factors	PhysicalActivity	-0.0176727	0.025619	0.490885	0.846469	2.00422e-05
lc_224	Pregnenolone sulfate	SedentaryTime_hours	Lifestyle factors	SedentaryTime_hours	0.0174191	0.011507	0.131229	0.560196	0.00115248
lc_224	Pregnenolone sulfate	PerceivedHealth	Lifestyle factors	PerceivedHealth	0.0420417	0.0384506	0.275177	0.715573	0.00543722
lc_224	Pregnenolone sulfate	Common_cold_influenzae	Lifestyle factors	Common_cold_influenzae	-0.125885	0.0832092	0.13146	0.5603	0.0059138
lc_224	Pregnenolone sulfate	NSAID_painmed	Lifestyle factors	NSAID_painmed	-0.0852123	0.109746	0.438149	0.818128	0.00201912
lc_224	Pregnenolone sulfate	Bp_med	Lifestyle factors	Bp_med	0.152825	0.189416	0.420468	0.809289	4.12537e-05
lc_224	Pregnenolone sulfate	Lipid_med	Lifestyle factors	Lipid_med	-0.411622	0.287086	0.152768	0.58903	0.00228457
lc_224	Pregnenolone sulfate	Antibiotics_med	Lifestyle factors	Antibiotics_med	-0.104729	0.158438	0.50916	0.85541	0.00195483
lc_176	Uridine	CRP	Clinical factors	Acute phase	0.00647028	0.00850869	0.447648	0.824357	0.000448637
lc_224	Pregnenolone sulfate	Age_at_Visit	Age	Age	-0.0145289	0.00817992	0.0768105	0.45821	5.76391e-05
lc_224	Pregnenolone sulfate	SBP	Clinical factors	Blood pressure	0.00604219	0.00333589	0.0711905	0.446433	0.0114258
lc_224	Pregnenolone sulfate	DBP	Clinical factors	Blood pressure	-0.00415742	0.00563045	0.460912	0.830989	9.92352e-05
lc_23	Laurylcarnitine	BMI	Clinical factors	Body composition	-0.0915836	0.111015	0.410108	0.803519	0.0209776
lc_224	Pregnenolone sulfate	Weight	Clinical factors	Body composition	0.063974	0.0224812	0.00476524	0.13558	0.000711549
lc_224	Pregnenolone sulfate	Waist	Clinical factors	Body composition	-0.0157393	0.00863735	0.0695049	0.442041	0.00984725
lc_224	Pregnenolone sulfate	Hip	Clinical factors	Body composition	-0.0141155	0.01402	0.314911	0.744846	0.000223515
lc_224	Pregnenolone sulfate	Bioimp_fat	Clinical factors	Body composition	-0.138994	0.554973	0.802425	0.9536	0.0136752
lc_224	Pregnenolone sulfate	Bioimp_muscle	Clinical factors	Body composition	-0.15419	0.561659	0.783886	0.949307	0.00502168
lc_224	Pregnenolone sulfate	Bioimp_bone	Clinical factors	Body composition	0.18685	0.650612	0.774183	0.946993	3.40801e-05
lc_224	Pregnenolone sulfate	Height	Clinical factors	Body composition	-0.0431778	0.020752	0.038391	0.349237	0.000844434
lc_224	Pregnenolone sulfate	Hb	Clinical factors	Erythrocytes	0.0146449	0.0336656	0.663896	0.917285	0.0020488
lc_224	Pregnenolone sulfate	RBC	Clinical factors	Erythrocytes	-0.339976	0.730554	0.642037	0.910348	0.000424813
lc_224	Pregnenolone sulfate	Hct	Clinical factors	Erythrocytes	0.0922862	8.2622	0.991096	0.997905	0.00201479
lc_224	Pregnenolone sulfate	MCV	Clinical factors	Erythrocytes	0.016297	0.0435127	0.708296	0.931434	3.2217e-05
lc_224	Pregnenolone sulfate	MCH	Clinical factors	Erythrocytes	-0.0977391	0.0861194	0.257395	0.698659	0.00215643
lc_224	Pregnenolone sulfate	MCHC	Clinical factors	Erythrocytes	0.00215827	0.0157678	0.891227	0.97674	0.000176723
lc_224	Pregnenolone sulfate	HbA1c	Clinical factors	Glucose homeostasis	0.0210497	0.0101612	0.0392374	0.352514	0.0144643
lc_224	Pregnenolone sulfate	Gluc	Clinical factors	Glucose homeostasis	0.279633	0.0714041	0.000113525	0.0151684	0.0275632
lc_224	Pregnenolone sulfate	ProBNP	Clinical factors	Heart	0.000962198	0.000549018	0.0807885	0.465487	0.00215811
lc_224	Pregnenolone sulfate	TNT	Clinical factors	Heart	-0.029236	0.0117792	0.0136618	0.226597	0.0337002
lc_224	Pregnenolone sulfate	CystC	Clinical factors	Kidney	0.375042	0.295383	0.205272	0.646255	0.0105872
lc_224	Pregnenolone sulfate	Crea	Clinical factors	Kidney	0.000865537	0.00346537	0.802954	0.95366	0.000678735
lc_224	Pregnenolone sulfate	WBC	Clinical factors	Leukocytes	0.971189	0.417492	0.0207323	0.267812	0.00141124
lc_224	Pregnenolone sulfate	Neut	Clinical factors	Leukocytes	-1.14725	0.424169	0.00726303	0.164916	0.0527709
lc_224	Pregnenolone sulfate	Lymph	Clinical factors	Leukocytes	-0.868653	0.425543	0.0421772	0.362692	0.0407133
lc_224	Pregnenolone sulfate	Mono	Clinical factors	Leukocytes	-0.565677	0.527202	0.284221	0.722949	0.0054186
lc_224	Pregnenolone sulfate	Eos	Clinical factors	Leukocytes	0.343192	0.458391	0.454685	0.82841	8.97321e-06
lc_224	Pregnenolone sulfate	Baso	Clinical factors	Leukocytes	0.20921	0.984916	0.831941	0.961344	0.000197501
lc_224	Pregnenolone sulfate	HDL	Clinical factors	Lipid profile	-0.0611359	0.265925	0.818341	0.957697	0.0109694
lc_224	Pregnenolone sulfate	Chol	Clinical factors	Lipid profile	0.063511	0.237891	0.789688	0.951115	0.00121459
lc_224	Pregnenolone sulfate	LDL	Clinical factors	Lipid profile	0.109632	0.236242	0.642969	0.9108	0.00117271
lc_224	Pregnenolone sulfate	TG	Clinical factors	Lipid profile	0.0294659	0.0972076	0.762025	0.943674	0.000793363
lc_224	Pregnenolone sulfate	ApoB.apoA1	Clinical factors	Lipid profile	0.260136	0.736253	0.724116	0.935783	0.000863131
lc_224	Pregnenolone sulfate	ApoB	Clinical factors	Lipid profile	-0.826406	0.667903	0.217026	0.658749	0.00154355
lc_224	Pregnenolone sulfate	ApoA1	Clinical factors	Lipid profile	0.287955	0.407522	0.480413	0.84088	0.00139889
lc_224	Pregnenolone sulfate	ALAT	Clinical factors	Liver	0.000685109	0.231056	0.997636	0.999832	0.000115886
lc_224	Pregnenolone sulfate	GGT	Clinical factors	Liver	-0.00484013	0.0966486	0.960095	0.991841	1.1609e-05
lc_224	Pregnenolone sulfate	Plt	Clinical factors	Platelets	0.000181094	0.000674274	0.788457	0.950609	0.000483431
lc_224	Pregnenolone sulfate	Sex	Sex	Sex	0.288705	0.211222	0.172793	0.610931	0.00342382
lc_224	Pregnenolone sulfate	Urate	Clinical factors	Urate	0.00170659	0.000613669	0.00579433	0.14845	0.0170817
lc_224	Pregnenolone sulfate	VitD	Clinical factors	Vitamin D	0.00100508	0.00062475	0.108812	0.520561	0.00619384
lc_225	17-Hydroxypregnenolone sulfate	visit	Visit	Visit	-0.0951428	0.0453537	0.0368357	0.343544	0.000608255
lc_225	17-Hydroxypregnenolone sulfate	Smoking	Lifestyle factors	Smoking	-0.258231	0.41633	0.535602	0.867835	7.94031e-06
lc_225	17-Hydroxypregnenolone sulfate	MaritalStatus_change	Lifestyle factors	MaritalStatus_change	-0.71906	0.399175	0.0727405	0.450051	0.00622579
lc_225	17-Hydroxypregnenolone sulfate	Housing_change	Lifestyle factors	Housing_change	0.513545	0.298946	0.0869495	0.479411	0.0131531
lc_225	17-Hydroxypregnenolone sulfate	Employment_change	Lifestyle factors	Employment_change	0.0641395	0.208547	0.758654	0.942962	0.00126085
lc_225	17-Hydroxypregnenolone sulfate	Stress	Lifestyle factors	Stress	-0.0182025	0.0772722	0.813946	0.956743	0.0323231
lc_225	17-Hydroxypregnenolone sulfate	PhysicalActivity	Lifestyle factors	PhysicalActivity	0.127004	0.041479	0.00241736	0.0962558	0.0322584
lc_225	17-Hydroxypregnenolone sulfate	SedentaryTime_hours	Lifestyle factors	SedentaryTime_hours	-0.00507335	0.0186307	0.785587	0.949696	0.00318156
lc_225	17-Hydroxypregnenolone sulfate	PerceivedHealth	Lifestyle factors	PerceivedHealth	-0.0499949	0.0622542	0.422624	0.810963	0.00147457
lc_225	17-Hydroxypregnenolone sulfate	Common_cold_influenzae	Lifestyle factors	Common_cold_influenzae	-0.154455	0.134722	0.252596	0.694525	0.00229589
lc_225	17-Hydroxypregnenolone sulfate	NSAID_painmed	Lifestyle factors	NSAID_painmed	-0.113866	0.177686	0.52217	0.861792	0.00423424
lc_225	17-Hydroxypregnenolone sulfate	Bp_med	Lifestyle factors	Bp_med	0.201253	0.306678	0.512221	0.856712	9.44221e-06
lc_225	17-Hydroxypregnenolone sulfate	Lipid_med	Lifestyle factors	Lipid_med	-0.06634	0.464813	0.886613	0.975824	0.000341276
lc_225	17-Hydroxypregnenolone sulfate	Antibiotics_med	Lifestyle factors	Antibiotics_med	-0.421928	0.256522	0.101153	0.507759	0.00702888
lc_34	Stearoylcarnitine	CRP	Clinical factors	Acute phase	-0.00355835	0.00474508	0.453954	0.828083	1.27931e-05
lc_225	17-Hydroxypregnenolone sulfate	Age_at_Visit	Age	Age	-0.00819259	0.0132439	0.536695	0.868234	0.0142527
lc_225	17-Hydroxypregnenolone sulfate	SBP	Clinical factors	Blood pressure	-0.00423782	0.00540105	0.433346	0.816997	0.0138523
lc_225	17-Hydroxypregnenolone sulfate	DBP	Clinical factors	Blood pressure	0.00523648	0.00911609	0.566152	0.879098	0.00172946
lc_98	Glycoursodeoxycholic acid	BMI	Clinical factors	Body composition	-0.144571	0.175169	0.409904	0.803519	0.00922911
lc_225	17-Hydroxypregnenolone sulfate	Weight	Clinical factors	Body composition	-0.0169693	0.0363986	0.641436	0.910313	0.10015
lc_225	17-Hydroxypregnenolone sulfate	Waist	Clinical factors	Body composition	-0.0141555	0.0139845	0.312318	0.74285	0.00868492
lc_225	17-Hydroxypregnenolone sulfate	Hip	Clinical factors	Body composition	-0.0473862	0.0226994	0.0377581	0.346826	0.05027
lc_225	17-Hydroxypregnenolone sulfate	Bioimp_fat	Clinical factors	Body composition	0.465686	0.89854	0.604687	0.895704	0.0168248
lc_225	17-Hydroxypregnenolone sulfate	Bioimp_muscle	Clinical factors	Body composition	0.512195	0.909365	0.573727	0.882424	6.17161e-05
lc_225	17-Hydroxypregnenolone sulfate	Bioimp_bone	Clinical factors	Body composition	0.36938	1.05339	0.726112	0.935783	0.000563385
lc_225	17-Hydroxypregnenolone sulfate	Height	Clinical factors	Body composition	0.0461155	0.033599	0.171018	0.608364	0.00203553
lc_225	17-Hydroxypregnenolone sulfate	Hb	Clinical factors	Erythrocytes	0.0389175	0.0545071	0.475838	0.839297	0.0185982
lc_225	17-Hydroxypregnenolone sulfate	RBC	Clinical factors	Erythrocytes	-1.9502	1.18282	0.100336	0.506023	1.19106e-05
lc_225	17-Hydroxypregnenolone sulfate	Hct	Clinical factors	Erythrocytes	12.7749	13.3771	0.340425	0.761685	0.000119346
lc_225	17-Hydroxypregnenolone sulfate	MCV	Clinical factors	Erythrocytes	-0.11449	0.0704502	0.105282	0.5145	0.00758651
lc_225	17-Hydroxypregnenolone sulfate	MCH	Clinical factors	Erythrocytes	0.00858222	0.139433	0.950965	0.991224	0.000469616
lc_225	17-Hydroxypregnenolone sulfate	MCHC	Clinical factors	Erythrocytes	-0.0180895	0.0255292	0.479185	0.840482	0.00134265
lc_225	17-Hydroxypregnenolone sulfate	HbA1c	Clinical factors	Glucose homeostasis	0.014935	0.0164517	0.364776	0.776153	2.46789e-05
lc_225	17-Hydroxypregnenolone sulfate	Gluc	Clinical factors	Glucose homeostasis	0.0428994	0.115608	0.710867	0.932164	5.24074e-06
lc_225	17-Hydroxypregnenolone sulfate	ProBNP	Clinical factors	Heart	0.00149495	0.000888899	0.0937425	0.494018	0.000632914
lc_225	17-Hydroxypregnenolone sulfate	TNT	Clinical factors	Heart	-0.028956	0.0190713	0.130087	0.558552	0.00254849
lc_225	17-Hydroxypregnenolone sulfate	CystC	Clinical factors	Kidney	0.126157	0.478246	0.792138	0.951292	0.000191475
lc_225	17-Hydroxypregnenolone sulfate	Crea	Clinical factors	Kidney	-0.00292683	0.00561068	0.602331	0.894783	0.000125268
lc_225	17-Hydroxypregnenolone sulfate	WBC	Clinical factors	Leukocytes	1.03616	0.675949	0.126451	0.553107	0.00184861
lc_225	17-Hydroxypregnenolone sulfate	Neut	Clinical factors	Leukocytes	-1.12123	0.68676	0.103691	0.512294	0.0117162
lc_225	17-Hydroxypregnenolone sulfate	Lymph	Clinical factors	Leukocytes	-0.958851	0.688983	0.165141	0.601973	0.0154966
lc_225	17-Hydroxypregnenolone sulfate	Mono	Clinical factors	Leukocytes	0.476713	0.853578	0.576966	0.883925	0.00446883
lc_225	17-Hydroxypregnenolone sulfate	Eos	Clinical factors	Leukocytes	-0.55459	0.742167	0.455546	0.8288	0.00421244
lc_225	17-Hydroxypregnenolone sulfate	Baso	Clinical factors	Leukocytes	2.41117	1.59465	0.131673	0.560693	0.00468407
lc_225	17-Hydroxypregnenolone sulfate	HDL	Clinical factors	Lipid profile	1.07835	0.430552	0.0128388	0.21893	0.0374888
lc_225	17-Hydroxypregnenolone sulfate	Chol	Clinical factors	Lipid profile	-0.535293	0.385162	0.165718	0.602488	0.0194819
lc_225	17-Hydroxypregnenolone sulfate	LDL	Clinical factors	Lipid profile	0.688059	0.382493	0.073134	0.45081	0.000328592
lc_225	17-Hydroxypregnenolone sulfate	TG	Clinical factors	Lipid profile	0.343256	0.157386	0.0300323	0.315012	0.0105272
lc_225	17-Hydroxypregnenolone sulfate	ApoB.apoA1	Clinical factors	Lipid profile	1.61511	1.19204	0.17656	0.615255	0.000566034
lc_225	17-Hydroxypregnenolone sulfate	ApoB	Clinical factors	Lipid profile	-0.912909	1.08138	0.399288	0.796853	0.000951133
lc_225	17-Hydroxypregnenolone sulfate	ApoA1	Clinical factors	Lipid profile	0.512387	0.659806	0.438079	0.818128	0.000567741
lc_225	17-Hydroxypregnenolone sulfate	ALAT	Clinical factors	Liver	-0.783503	0.374095	0.03714	0.345037	0.00335877
lc_225	17-Hydroxypregnenolone sulfate	GGT	Clinical factors	Liver	0.271958	0.156481	0.0833372	0.471436	0.00457585
lc_225	17-Hydroxypregnenolone sulfate	Plt	Clinical factors	Platelets	-0.00126662	0.0010917	0.246961	0.689423	0.00273846
lc_225	17-Hydroxypregnenolone sulfate	Sex	Sex	Sex	-0.0867386	0.341983	0.799968	0.953094	0.00012574
lc_225	17-Hydroxypregnenolone sulfate	Urate	Clinical factors	Urate	-9.50698e-05	0.000993574	0.923841	0.985048	1.99079e-05
lc_225	17-Hydroxypregnenolone sulfate	VitD	Clinical factors	Vitamin D	7.66651e-05	0.00101152	0.939639	0.987865	1.11162e-05
lc_226	5alpha-pregnan-3alpha-ol-20-one sulfate	visit	Visit	Visit	-0.0573004	0.0327082	0.0809117	0.465632	0.00140932
lc_226	5alpha-pregnan-3alpha-ol-20-one sulfate	Smoking	Lifestyle factors	Smoking	-0.0948894	0.300249	0.752215	0.941607	6.35235e-07
lc_226	5alpha-pregnan-3alpha-ol-20-one sulfate	MaritalStatus_change	Lifestyle factors	MaritalStatus_change	-0.413161	0.287877	0.152367	0.588923	0.000638435
lc_226	5alpha-pregnan-3alpha-ol-20-one sulfate	Housing_change	Lifestyle factors	Housing_change	0.197314	0.215594	0.360884	0.774066	0.00973074
lc_226	5alpha-pregnan-3alpha-ol-20-one sulfate	Employment_change	Lifestyle factors	Employment_change	0.249935	0.1504	0.0976925	0.500243	0.00555946
lc_226	5alpha-pregnan-3alpha-ol-20-one sulfate	Stress	Lifestyle factors	Stress	0.0543575	0.0557273	0.330209	0.754854	0.0226163
lc_226	5alpha-pregnan-3alpha-ol-20-one sulfate	PhysicalActivity	Lifestyle factors	PhysicalActivity	0.0206534	0.0299139	0.490508	0.846408	0.00125146
lc_226	5alpha-pregnan-3alpha-ol-20-one sulfate	SedentaryTime_hours	Lifestyle factors	SedentaryTime_hours	0.00747051	0.0134361	0.578661	0.88451	0.000169922
lc_226	5alpha-pregnan-3alpha-ol-20-one sulfate	PerceivedHealth	Lifestyle factors	PerceivedHealth	0.0535271	0.0448966	0.234198	0.676861	0.0100348
lc_226	5alpha-pregnan-3alpha-ol-20-one sulfate	Common_cold_influenzae	Lifestyle factors	Common_cold_influenzae	-0.211507	0.0971588	0.0303366	0.31656	0.00628739
lc_226	5alpha-pregnan-3alpha-ol-20-one sulfate	NSAID_painmed	Lifestyle factors	NSAID_painmed	0.00658643	0.128144	0.959045	0.991841	0.000125268
lc_226	5alpha-pregnan-3alpha-ol-20-one sulfate	Bp_med	Lifestyle factors	Bp_med	0.09876	0.221171	0.655564	0.914553	0.000168645
lc_226	5alpha-pregnan-3alpha-ol-20-one sulfate	Lipid_med	Lifestyle factors	Lipid_med	0.0867996	0.335215	0.795877	0.951975	0.000755134
lc_226	5alpha-pregnan-3alpha-ol-20-one sulfate	Antibiotics_med	Lifestyle factors	Antibiotics_med	-0.225711	0.184999	0.223484	0.665737	0.00701162
Cer_163	Cer(d18:1/24:1)	CRP	Clinical factors	Acute phase	0.0121589	0.0162083	0.454742	0.828439	0.0180312
lc_226	5alpha-pregnan-3alpha-ol-20-one sulfate	Age_at_Visit	Age	Age	-0.0134931	0.00955123	0.158873	0.596121	0.0282511
lc_226	5alpha-pregnan-3alpha-ol-20-one sulfate	SBP	Clinical factors	Blood pressure	0.000157249	0.00389513	0.967827	0.993205	0.0932754
lc_226	5alpha-pregnan-3alpha-ol-20-one sulfate	DBP	Clinical factors	Blood pressure	0.0130065	0.00657436	0.0488849	0.388319	0.00695938
PI_84	PI(34:2)	BMI	Clinical factors	Body composition	-0.0466814	0.0578367	0.421322	0.809966	0.0390365
lc_226	5alpha-pregnan-3alpha-ol-20-one sulfate	Weight	Clinical factors	Body composition	0.000226413	0.02625	0.993124	0.998772	0.089573
lc_226	5alpha-pregnan-3alpha-ol-20-one sulfate	Waist	Clinical factors	Body composition	-0.0110416	0.0100853	0.274554	0.715243	0.00667637
lc_226	5alpha-pregnan-3alpha-ol-20-one sulfate	Hip	Clinical factors	Body composition	-0.0150993	0.0163704	0.357153	0.772482	0.0316889
lc_226	5alpha-pregnan-3alpha-ol-20-one sulfate	Bioimp_fat	Clinical factors	Body composition	0.324819	0.648011	0.616592	0.899399	0.0353704
lc_226	5alpha-pregnan-3alpha-ol-20-one sulfate	Bioimp_muscle	Clinical factors	Body composition	0.367545	0.655818	0.575637	0.883447	2.18616e-06
lc_226	5alpha-pregnan-3alpha-ol-20-one sulfate	Bioimp_bone	Clinical factors	Body composition	0.287395	0.759683	0.705493	0.930844	0.000645035
lc_226	5alpha-pregnan-3alpha-ol-20-one sulfate	Height	Clinical factors	Body composition	0.0196641	0.024231	0.417764	0.808115	0.000290383
lc_226	5alpha-pregnan-3alpha-ol-20-one sulfate	Hb	Clinical factors	Erythrocytes	-0.0223959	0.0393095	0.569323	0.880415	0.012824
lc_226	5alpha-pregnan-3alpha-ol-20-one sulfate	RBC	Clinical factors	Erythrocytes	-0.470227	0.853027	0.581914	0.88582	0.00218498
lc_226	5alpha-pregnan-3alpha-ol-20-one sulfate	Hct	Clinical factors	Erythrocytes	15.2739	9.64731	0.114519	0.531213	0.00203956
lc_226	5alpha-pregnan-3alpha-ol-20-one sulfate	MCV	Clinical factors	Erythrocytes	-0.06127	0.0508074	0.228882	0.671231	0.00699839
lc_226	5alpha-pregnan-3alpha-ol-20-one sulfate	MCH	Clinical factors	Erythrocytes	0.0503023	0.100557	0.617308	0.89956	0.00316496
lc_226	5alpha-pregnan-3alpha-ol-20-one sulfate	MCHC	Clinical factors	Erythrocytes	0.0112964	0.0184112	0.540011	0.869635	0.000669571
lc_226	5alpha-pregnan-3alpha-ol-20-one sulfate	HbA1c	Clinical factors	Glucose homeostasis	0.0183949	0.0118647	0.122198	0.546123	0.0044
lc_226	5alpha-pregnan-3alpha-ol-20-one sulfate	Gluc	Clinical factors	Glucose homeostasis	-0.028386	0.0833746	0.733767	0.937939	0.000329264
lc_226	5alpha-pregnan-3alpha-ol-20-one sulfate	ProBNP	Clinical factors	Heart	0.000294083	0.000641058	0.646778	0.911822	0.00125837
lc_226	5alpha-pregnan-3alpha-ol-20-one sulfate	TNT	Clinical factors	Heart	0.00334093	0.0137539	0.808258	0.955211	4.1655e-06
lc_226	5alpha-pregnan-3alpha-ol-20-one sulfate	CystC	Clinical factors	Kidney	-0.0781752	0.344902	0.820857	0.958198	0.00131993
lc_226	5alpha-pregnan-3alpha-ol-20-one sulfate	Crea	Clinical factors	Kidney	-0.00372646	0.00404632	0.357884	0.772875	0.00400517
lc_226	5alpha-pregnan-3alpha-ol-20-one sulfate	WBC	Clinical factors	Leukocytes	0.862323	0.487482	0.0780131	0.460508	0.00104537
lc_226	5alpha-pregnan-3alpha-ol-20-one sulfate	Neut	Clinical factors	Leukocytes	-0.799005	0.495279	0.107839	0.518629	0.00263455
lc_226	5alpha-pregnan-3alpha-ol-20-one sulfate	Lymph	Clinical factors	Leukocytes	-0.999663	0.496882	0.0452086	0.375013	0.00419225
lc_226	5alpha-pregnan-3alpha-ol-20-one sulfate	Mono	Clinical factors	Leukocytes	-0.524887	0.615585	0.394587	0.794528	0.000303835
lc_226	5alpha-pregnan-3alpha-ol-20-one sulfate	Eos	Clinical factors	Leukocytes	-0.933498	0.535237	0.0822619	0.468857	0.0145873
lc_226	5alpha-pregnan-3alpha-ol-20-one sulfate	Baso	Clinical factors	Leukocytes	2.3909	1.15003	0.0385455	0.349983	0.00528445
lc_226	5alpha-pregnan-3alpha-ol-20-one sulfate	HDL	Clinical factors	Lipid profile	0.709077	0.310506	0.0231567	0.281961	0.0128874
lc_226	5alpha-pregnan-3alpha-ol-20-one sulfate	Chol	Clinical factors	Lipid profile	-0.183658	0.277772	0.509049	0.85541	0.028197
lc_226	5alpha-pregnan-3alpha-ol-20-one sulfate	LDL	Clinical factors	Lipid profile	0.501202	0.275847	0.0703122	0.444072	0.0056293
lc_226	5alpha-pregnan-3alpha-ol-20-one sulfate	TG	Clinical factors	Lipid profile	0.13452	0.113504	0.236978	0.680057	0.00131858
lc_226	5alpha-pregnan-3alpha-ol-20-one sulfate	ApoB.apoA1	Clinical factors	Lipid profile	0.220757	0.859681	0.797534	0.952351	3.36043e-05
lc_226	5alpha-pregnan-3alpha-ol-20-one sulfate	ApoB	Clinical factors	Lipid profile	-0.658657	0.779873	0.399085	0.796818	0.00331632
lc_226	5alpha-pregnan-3alpha-ol-20-one sulfate	ApoA1	Clinical factors	Lipid profile	-0.379412	0.47584	0.425934	0.812288	0.00164197
lc_226	5alpha-pregnan-3alpha-ol-20-one sulfate	ALAT	Clinical factors	Liver	-0.815293	0.269791	0.00274818	0.102015	0.00340629
lc_226	5alpha-pregnan-3alpha-ol-20-one sulfate	GGT	Clinical factors	Liver	0.38269	0.112851	0.00079826	0.0507947	0.0200173
lc_226	5alpha-pregnan-3alpha-ol-20-one sulfate	Plt	Clinical factors	Platelets	-0.000544995	0.000787312	0.489381	0.846108	0.000661677
lc_226	5alpha-pregnan-3alpha-ol-20-one sulfate	Sex	Sex	Sex	0.111438	0.246632	0.65174	0.913907	0.000240186
lc_226	5alpha-pregnan-3alpha-ol-20-one sulfate	Urate	Clinical factors	Urate	0.00105032	0.000716547	0.143843	0.578121	0.003578
lc_226	5alpha-pregnan-3alpha-ol-20-one sulfate	VitD	Clinical factors	Vitamin D	0.00053969	0.000729486	0.460039	0.830904	0.000976665
lc_227	5alpha-pregnan-3(alpha or beta),20beta-diol disulfate	visit	Visit	Visit	-0.121403	0.0415466	0.00376547	0.119652	0.00324578
lc_227	5alpha-pregnan-3(alpha or beta),20beta-diol disulfate	Smoking	Lifestyle factors	Smoking	0.096548	0.381382	0.800339	0.953227	0.00014944
lc_227	5alpha-pregnan-3(alpha or beta),20beta-diol disulfate	MaritalStatus_change	Lifestyle factors	MaritalStatus_change	-0.65325	0.365667	0.0751259	0.454823	0.00461687
lc_227	5alpha-pregnan-3(alpha or beta),20beta-diol disulfate	Housing_change	Lifestyle factors	Housing_change	0.392505	0.273852	0.152914	0.589275	0.00992093
lc_227	5alpha-pregnan-3(alpha or beta),20beta-diol disulfate	Employment_change	Lifestyle factors	Employment_change	0.0500672	0.191041	0.793459	0.951363	0.00148337
lc_227	5alpha-pregnan-3(alpha or beta),20beta-diol disulfate	Stress	Lifestyle factors	Stress	0.00904931	0.0707857	0.898368	0.978493	0.0338134
lc_227	5alpha-pregnan-3(alpha or beta),20beta-diol disulfate	PhysicalActivity	Lifestyle factors	PhysicalActivity	0.12221	0.0379972	0.00145375	0.0728403	0.027206
lc_227	5alpha-pregnan-3(alpha or beta),20beta-diol disulfate	SedentaryTime_hours	Lifestyle factors	SedentaryTime_hours	7.02055e-05	0.0170668	0.996721	0.999768	0.00114679
lc_227	5alpha-pregnan-3(alpha or beta),20beta-diol disulfate	PerceivedHealth	Lifestyle factors	PerceivedHealth	0.00945161	0.0570284	0.868487	0.971641	0.00893146
lc_227	5alpha-pregnan-3(alpha or beta),20beta-diol disulfate	Common_cold_influenzae	Lifestyle factors	Common_cold_influenzae	0.0189255	0.123413	0.878233	0.974318	1.31438e-05
lc_227	5alpha-pregnan-3(alpha or beta),20beta-diol disulfate	NSAID_painmed	Lifestyle factors	NSAID_painmed	0.0494427	0.16277	0.761543	0.943626	0.000337075
lc_227	5alpha-pregnan-3(alpha or beta),20beta-diol disulfate	Bp_med	Lifestyle factors	Bp_med	0.30227	0.280935	0.282895	0.722021	8.04018e-06
lc_227	5alpha-pregnan-3(alpha or beta),20beta-diol disulfate	Lipid_med	Lifestyle factors	Lipid_med	-0.235945	0.425795	0.579941	0.884744	0.000987683
lc_227	5alpha-pregnan-3(alpha or beta),20beta-diol disulfate	Antibiotics_med	Lifestyle factors	Antibiotics_med	-0.580874	0.234989	0.0140444	0.229441	0.0121126
lc_194	Isoleucylleucine	CRP	Clinical factors	Acute phase	0.00799729	0.0107352	0.456934	0.829374	0.000693007
lc_227	5alpha-pregnan-3(alpha or beta),20beta-diol disulfate	Age_at_Visit	Age	Age	0.00843999	0.0121321	0.487222	0.845219	0.0147646
lc_227	5alpha-pregnan-3(alpha or beta),20beta-diol disulfate	SBP	Clinical factors	Blood pressure	-0.00842288	0.00494766	0.0898114	0.485905	0.0130811
lc_227	5alpha-pregnan-3(alpha or beta),20beta-diol disulfate	DBP	Clinical factors	Blood pressure	0.00850856	0.00835086	0.309154	0.741373	0.00488804
GalCer_170	GalCer(d18:1/23:0)	BMI	Clinical factors	Body composition	-0.066544	0.0830868	0.424902	0.812108	0.00946384
lc_227	5alpha-pregnan-3(alpha or beta),20beta-diol disulfate	Weight	Clinical factors	Body composition	-0.0199939	0.0333432	0.54924	0.8731	0.153006
lc_227	5alpha-pregnan-3(alpha or beta),20beta-diol disulfate	Waist	Clinical factors	Body composition	-0.0185695	0.0128106	0.148324	0.584336	0.0131804
lc_227	5alpha-pregnan-3(alpha or beta),20beta-diol disulfate	Hip	Clinical factors	Body composition	-0.0539236	0.0207939	0.0100167	0.194339	0.076462
lc_227	5alpha-pregnan-3(alpha or beta),20beta-diol disulfate	Bioimp_fat	Clinical factors	Body composition	0.483915	0.823114	0.557076	0.876003	0.021734
lc_227	5alpha-pregnan-3(alpha or beta),20beta-diol disulfate	Bioimp_muscle	Clinical factors	Body composition	0.537849	0.83303	0.519042	0.859754	0.000118314
lc_227	5alpha-pregnan-3(alpha or beta),20beta-diol disulfate	Bioimp_bone	Clinical factors	Body composition	0.227482	0.964962	0.813808	0.956743	0.000870511
lc_227	5alpha-pregnan-3(alpha or beta),20beta-diol disulfate	Height	Clinical factors	Body composition	0.0603662	0.0307786	0.0508526	0.393231	0.00194864
lc_227	5alpha-pregnan-3(alpha or beta),20beta-diol disulfate	Hb	Clinical factors	Erythrocytes	0.0466443	0.0499316	0.351039	0.768241	0.0295623
lc_227	5alpha-pregnan-3(alpha or beta),20beta-diol disulfate	RBC	Clinical factors	Erythrocytes	-1.49936	1.08353	0.16755	0.604328	0.000499094
lc_227	5alpha-pregnan-3(alpha or beta),20beta-diol disulfate	Hct	Clinical factors	Erythrocytes	6.69124	12.2542	0.585483	0.887446	0.00220372
lc_227	5alpha-pregnan-3(alpha or beta),20beta-diol disulfate	MCV	Clinical factors	Erythrocytes	-0.0752477	0.0645363	0.244635	0.68689	0.00370339
lc_227	5alpha-pregnan-3(alpha or beta),20beta-diol disulfate	MCH	Clinical factors	Erythrocytes	-0.0328916	0.127729	0.796977	0.952294	0.000236196
lc_227	5alpha-pregnan-3(alpha or beta),20beta-diol disulfate	MCHC	Clinical factors	Erythrocytes	-0.0181547	0.0233862	0.438239	0.818128	0.00150062
lc_227	5alpha-pregnan-3(alpha or beta),20beta-diol disulfate	HbA1c	Clinical factors	Glucose homeostasis	0.00558031	0.0150707	0.711463	0.932176	0.000731191
lc_227	5alpha-pregnan-3(alpha or beta),20beta-diol disulfate	Gluc	Clinical factors	Glucose homeostasis	-0.0546645	0.105904	0.60615	0.896178	3.34408e-05
lc_227	5alpha-pregnan-3(alpha or beta),20beta-diol disulfate	ProBNP	Clinical factors	Heart	0.00080006	0.000814282	0.3267	0.753479	0.00093328
lc_227	5alpha-pregnan-3(alpha or beta),20beta-diol disulfate	TNT	Clinical factors	Heart	-0.0120726	0.0174704	0.490127	0.846242	0.000789191
lc_227	5alpha-pregnan-3(alpha or beta),20beta-diol disulfate	CystC	Clinical factors	Kidney	-0.584335	0.4381	0.183375	0.623622	0.000578213
lc_227	5alpha-pregnan-3(alpha or beta),20beta-diol disulfate	Crea	Clinical factors	Kidney	0.00565293	0.0051397	0.272357	0.71267	0.000666156
lc_227	5alpha-pregnan-3(alpha or beta),20beta-diol disulfate	WBC	Clinical factors	Leukocytes	0.544627	0.619207	0.379868	0.786358	0.000117566
lc_227	5alpha-pregnan-3(alpha or beta),20beta-diol disulfate	Neut	Clinical factors	Leukocytes	-0.542373	0.629111	0.389369	0.791829	0.000393431
lc_227	5alpha-pregnan-3(alpha or beta),20beta-diol disulfate	Lymph	Clinical factors	Leukocytes	-0.602262	0.631148	0.340804	0.761685	0.00363833
lc_227	5alpha-pregnan-3(alpha or beta),20beta-diol disulfate	Mono	Clinical factors	Leukocytes	-0.182404	0.781926	0.815721	0.957072	0.00086549
lc_227	5alpha-pregnan-3(alpha or beta),20beta-diol disulfate	Eos	Clinical factors	Leukocytes	-0.483022	0.679867	0.478018	0.839996	0.00579588
lc_227	5alpha-pregnan-3(alpha or beta),20beta-diol disulfate	Baso	Clinical factors	Leukocytes	2.43201	1.46079	0.0970792	0.499448	0.00393575
lc_227	5alpha-pregnan-3(alpha or beta),20beta-diol disulfate	HDL	Clinical factors	Lipid profile	1.22564	0.39441	0.00208423	0.0888767	0.0400242
lc_227	5alpha-pregnan-3(alpha or beta),20beta-diol disulfate	Chol	Clinical factors	Lipid profile	-0.412037	0.35283	0.243897	0.686536	0.037764
lc_227	5alpha-pregnan-3(alpha or beta),20beta-diol disulfate	LDL	Clinical factors	Lipid profile	0.852133	0.350386	0.0156548	0.238656	0.000608832
lc_227	5alpha-pregnan-3(alpha or beta),20beta-diol disulfate	TG	Clinical factors	Lipid profile	0.392943	0.144175	0.00683308	0.160992	0.0114963
lc_227	5alpha-pregnan-3(alpha or beta),20beta-diol disulfate	ApoB.apoA1	Clinical factors	Lipid profile	1.20012	1.09198	0.272718	0.71318	3.62141e-06
lc_227	5alpha-pregnan-3(alpha or beta),20beta-diol disulfate	ApoB	Clinical factors	Lipid profile	-1.51267	0.990607	0.127906	0.555057	0.00446459
lc_227	5alpha-pregnan-3(alpha or beta),20beta-diol disulfate	ApoA1	Clinical factors	Lipid profile	0.0608043	0.60442	0.919942	0.984133	6.86799e-07
lc_227	5alpha-pregnan-3(alpha or beta),20beta-diol disulfate	ALAT	Clinical factors	Liver	-0.737203	0.342692	0.0323309	0.325725	0.00132246
lc_227	5alpha-pregnan-3(alpha or beta),20beta-diol disulfate	GGT	Clinical factors	Liver	0.407566	0.143345	0.00480066	0.136025	0.0119452
lc_227	5alpha-pregnan-3(alpha or beta),20beta-diol disulfate	Plt	Clinical factors	Platelets	-0.000397799	0.00100006	0.691103	0.926374	0.000373099
lc_227	5alpha-pregnan-3(alpha or beta),20beta-diol disulfate	Sex	Sex	Sex	-0.111379	0.313276	0.722465	0.935488	0.000210317
lc_227	5alpha-pregnan-3(alpha or beta),20beta-diol disulfate	Urate	Clinical factors	Urate	-0.000526872	0.00091017	0.563149	0.877941	0.000603898
lc_227	5alpha-pregnan-3(alpha or beta),20beta-diol disulfate	VitD	Clinical factors	Vitamin D	0.000554434	0.000926605	0.550099	0.873443	0.000555706
lc_228	Pregnanediol	visit	Visit	Visit	-0.0983489	0.0365783	0.00761051	0.170446	0.000133329
lc_228	Pregnanediol	Smoking	Lifestyle factors	Smoking	0.287311	0.335775	0.392927	0.793689	6.18443e-05
lc_228	Pregnanediol	MaritalStatus_change	Lifestyle factors	MaritalStatus_change	0.180355	0.321939	0.57579	0.883447	0.00107394
lc_228	Pregnanediol	Housing_change	Lifestyle factors	Housing_change	-0.0633514	0.241104	0.792936	0.951292	0.000162889
lc_228	Pregnanediol	Employment_change	Lifestyle factors	Employment_change	-0.104625	0.168196	0.534427	0.867146	0.00101211
lc_228	Pregnanediol	Stress	Lifestyle factors	Stress	-0.0375926	0.062321	0.546866	0.871709	0.00640306
lc_228	Pregnanediol	PhysicalActivity	Lifestyle factors	PhysicalActivity	0.03615	0.0334533	0.280818	0.720081	0.0203058
lc_228	Pregnanediol	SedentaryTime_hours	Lifestyle factors	SedentaryTime_hours	0.0192766	0.0150259	0.20061	0.64215	0.000658879
lc_228	Pregnanediol	PerceivedHealth	Lifestyle factors	PerceivedHealth	0.14884	0.0502088	0.00329825	0.111914	0.00629019
lc_228	Pregnanediol	Common_cold_influenzae	Lifestyle factors	Common_cold_influenzae	-0.0372412	0.108655	0.732049	0.937132	0.00189656
lc_228	Pregnanediol	NSAID_painmed	Lifestyle factors	NSAID_painmed	-0.127391	0.143306	0.374809	0.783345	0.00380626
lc_228	Pregnanediol	Bp_med	Lifestyle factors	Bp_med	0.641727	0.24734	0.00998041	0.194187	0.00414174
lc_228	Pregnanediol	Lipid_med	Lifestyle factors	Lipid_med	-0.249666	0.374877	0.505973	0.853753	0.000661275
lc_228	Pregnanediol	Antibiotics_med	Lifestyle factors	Antibiotics_med	0.0184811	0.206888	0.928885	0.985928	0.00206073
lc_56	Hexadecanedioic acid	CRP	Clinical factors	Acute phase	0.00799273	0.0107847	0.459252	0.830904	0.00392297
lc_228	Pregnanediol	Age_at_Visit	Age	Age	-0.0188329	0.0106813	0.078984	0.462504	0.0351236
lc_228	Pregnanediol	SBP	Clinical factors	Blood pressure	-0.0107158	0.00435601	0.0145089	0.231645	0.000719065
lc_228	Pregnanediol	DBP	Clinical factors	Blood pressure	0.00955071	0.00735224	0.195025	0.636824	0.0220097
gc_71	Elaidic acid	BMI	Clinical factors	Body composition	-0.0849904	0.106424	0.425212	0.812213	0.000643678
lc_228	Pregnanediol	Weight	Clinical factors	Body composition	-0.0447819	0.0293559	0.128288	0.555617	0.0129505
lc_228	Pregnanediol	Waist	Clinical factors	Body composition	-0.0052201	0.0112786	0.643852	0.911346	5.42499e-05
lc_228	Pregnanediol	Hip	Clinical factors	Body composition	-0.033554	0.0183073	0.0679105	0.438634	0.0236288
lc_228	Pregnanediol	Bioimp_fat	Clinical factors	Body composition	0.13663	0.724683	0.850595	0.966817	0.00778112
lc_228	Pregnanediol	Bioimp_muscle	Clinical factors	Body composition	0.12437	0.733414	0.865467	0.970721	0.000888731
lc_228	Pregnanediol	Bioimp_bone	Clinical factors	Body composition	0.773163	0.849569	0.363585	0.775614	0.00396307
lc_228	Pregnanediol	Height	Clinical factors	Body composition	0.0565614	0.027098	0.0377825	0.346826	0.0076213
lc_228	Pregnanediol	Hb	Clinical factors	Erythrocytes	0.025473	0.0439606	0.562759	0.877929	0.00448527
lc_228	Pregnanediol	RBC	Clinical factors	Erythrocytes	-0.0597464	0.953958	0.950107	0.990947	0.00720653
lc_228	Pregnanediol	Hct	Clinical factors	Erythrocytes	-3.03635	10.7888	0.778588	0.947838	1.35803e-06
lc_228	Pregnanediol	MCV	Clinical factors	Erythrocytes	0.0247773	0.0568189	0.663125	0.917089	0.000345091
lc_228	Pregnanediol	MCH	Clinical factors	Erythrocytes	-0.138888	0.112455	0.217862	0.659506	0.0131981
lc_228	Pregnanediol	MCHC	Clinical factors	Erythrocytes	-0.000249076	0.0205896	0.990357	0.997658	4.10027e-05
lc_228	Pregnanediol	HbA1c	Clinical factors	Glucose homeostasis	-0.023722	0.0132685	0.0749028	0.454359	0.0155942
lc_228	Pregnanediol	Gluc	Clinical factors	Glucose homeostasis	-0.0739518	0.0932395	0.428381	0.813854	0.00644318
lc_228	Pregnanediol	ProBNP	Clinical factors	Heart	-0.0010583	0.000716908	0.141034	0.575369	0.00095123
lc_228	Pregnanediol	TNT	Clinical factors	Heart	-0.0126332	0.0153813	0.412164	0.804134	0.00540567
lc_228	Pregnanediol	CystC	Clinical factors	Kidney	0.928619	0.385711	0.0167187	0.245746	0.00752594
lc_228	Pregnanediol	Crea	Clinical factors	Kidney	-0.00313023	0.00452508	0.489677	0.846108	0.000871941
lc_228	Pregnanediol	WBC	Clinical factors	Leukocytes	-0.819993	0.545161	0.133695	0.564447	0.000576379
lc_228	Pregnanediol	Neut	Clinical factors	Leukocytes	0.731648	0.55388	0.187616	0.628726	0.00539987
lc_228	Pregnanediol	Lymph	Clinical factors	Leukocytes	0.935577	0.555673	0.093378	0.493448	0.0006637
lc_228	Pregnanediol	Mono	Clinical factors	Leukocytes	1.95479	0.688421	0.00485531	0.136385	0.0162014
lc_228	Pregnanediol	Eos	Clinical factors	Leukocytes	0.335259	0.598566	0.575865	0.883447	0.00041128
lc_228	Pregnanediol	Baso	Clinical factors	Leukocytes	0.355441	1.2861	0.782471	0.948598	7.44062e-07
lc_228	Pregnanediol	HDL	Clinical factors	Lipid profile	0.352194	0.347245	0.311354	0.742386	0.00349786
lc_228	Pregnanediol	Chol	Clinical factors	Lipid profile	-0.873851	0.310638	0.00526063	0.141206	0.0443938
lc_228	Pregnanediol	LDL	Clinical factors	Lipid profile	0.502028	0.308485	0.104798	0.513977	0.00279917
lc_228	Pregnanediol	TG	Clinical factors	Lipid profile	0.237703	0.126934	0.0621772	0.424299	0.0147486
lc_228	Pregnanediol	ApoB.apoA1	Clinical factors	Lipid profile	-0.581598	0.961399	0.545711	0.871207	0.00219477
lc_228	Pregnanediol	ApoB	Clinical factors	Lipid profile	1.05348	0.872147	0.228117	0.669977	0.00797516
lc_228	Pregnanediol	ApoA1	Clinical factors	Lipid profile	0.157761	0.532142	0.7671	0.944981	2.60435e-06
lc_228	Pregnanediol	ALAT	Clinical factors	Liver	-0.639311	0.301712	0.0349917	0.337307	0.0038063
lc_228	Pregnanediol	GGT	Clinical factors	Liver	0.227819	0.126204	0.072142	0.448656	0.00613371
lc_228	Pregnanediol	Plt	Clinical factors	Platelets	-0.00071016	0.000880466	0.42061	0.809289	0.00223769
lc_228	Pregnanediol	Sex	Sex	Sex	0.415849	0.275813	0.132775	0.562992	0.00403069
lc_228	Pregnanediol	Urate	Clinical factors	Urate	-0.00100287	0.000801329	0.211811	0.65276	0.00501255
lc_228	Pregnanediol	VitD	Clinical factors	Vitamin D	0.00298805	0.000815799	0.000299283	0.0260039	0.0290964
lc_229	5alpha-androstan-3alpha,17beta-diol-17-glucosiduronate	visit	Visit	Visit	-0.0755533	0.0332424	0.0238103	0.283376	0.000145326
lc_229	5alpha-androstan-3alpha,17beta-diol-17-glucosiduronate	Smoking	Lifestyle factors	Smoking	0.280718	0.305153	0.358418	0.773074	1.39558e-05
lc_229	5alpha-androstan-3alpha,17beta-diol-17-glucosiduronate	MaritalStatus_change	Lifestyle factors	MaritalStatus_change	-0.0261433	0.292579	0.928865	0.985928	0.0012897
lc_229	5alpha-androstan-3alpha,17beta-diol-17-glucosiduronate	Housing_change	Lifestyle factors	Housing_change	0.0369577	0.219116	0.866182	0.970882	0.00277993
lc_229	5alpha-androstan-3alpha,17beta-diol-17-glucosiduronate	Employment_change	Lifestyle factors	Employment_change	0.0889411	0.152857	0.561138	0.877476	0.000740008
lc_229	5alpha-androstan-3alpha,17beta-diol-17-glucosiduronate	Stress	Lifestyle factors	Stress	-0.126526	0.0566374	0.0262889	0.295285	0.031584
lc_229	5alpha-androstan-3alpha,17beta-diol-17-glucosiduronate	PhysicalActivity	Lifestyle factors	PhysicalActivity	0.0266157	0.0304025	0.382096	0.787316	0.00752023
lc_229	5alpha-androstan-3alpha,17beta-diol-17-glucosiduronate	SedentaryTime_hours	Lifestyle factors	SedentaryTime_hours	-0.005112	0.0136555	0.70843	0.931468	0.00166558
lc_229	5alpha-androstan-3alpha,17beta-diol-17-glucosiduronate	PerceivedHealth	Lifestyle factors	PerceivedHealth	0.101324	0.0456299	0.027196	0.299654	0.00530248
lc_229	5alpha-androstan-3alpha,17beta-diol-17-glucosiduronate	Common_cold_influenzae	Lifestyle factors	Common_cold_influenzae	0.0324617	0.0987456	0.742602	0.939479	2.43242e-05
lc_229	5alpha-androstan-3alpha,17beta-diol-17-glucosiduronate	NSAID_painmed	Lifestyle factors	NSAID_painmed	0.0680014	0.130237	0.601995	0.894645	5.52827e-05
lc_229	5alpha-androstan-3alpha,17beta-diol-17-glucosiduronate	Bp_med	Lifestyle factors	Bp_med	0.446721	0.224783	0.0478761	0.384924	0.00329154
lc_229	5alpha-androstan-3alpha,17beta-diol-17-glucosiduronate	Lipid_med	Lifestyle factors	Lipid_med	-0.248798	0.340689	0.465843	0.833867	0.000853255
lc_229	5alpha-androstan-3alpha,17beta-diol-17-glucosiduronate	Antibiotics_med	Lifestyle factors	Antibiotics_med	-0.129282	0.18802	0.492286	0.847187	0.00667434
gc_78	2-Oxobutyric acid	CRP	Clinical factors	Acute phase	0.00387997	0.00524958	0.460476	0.830931	0.00531195
lc_229	5alpha-androstan-3alpha,17beta-diol-17-glucosiduronate	Age_at_Visit	Age	Age	0.00549464	0.00970723	0.571831	0.881225	0.00725604
lc_229	5alpha-androstan-3alpha,17beta-diol-17-glucosiduronate	SBP	Clinical factors	Blood pressure	-0.00776488	0.00395875	0.0508357	0.393231	6.05129e-09
lc_229	5alpha-androstan-3alpha,17beta-diol-17-glucosiduronate	DBP	Clinical factors	Blood pressure	0.00573571	0.00668173	0.39141	0.793403	0.0176956
gc_29	Threonine	BMI	Clinical factors	Body composition	-0.0436354	0.054701	0.425729	0.812288	0.000581909
lc_229	5alpha-androstan-3alpha,17beta-diol-17-glucosiduronate	Weight	Clinical factors	Body composition	-0.0327747	0.0266787	0.220312	0.662588	0.0223688
lc_229	5alpha-androstan-3alpha,17beta-diol-17-glucosiduronate	Waist	Clinical factors	Body composition	-0.0104092	0.0102501	0.31075	0.742173	2.87661e-05
lc_229	5alpha-androstan-3alpha,17beta-diol-17-glucosiduronate	Hip	Clinical factors	Body composition	-0.0277521	0.0166377	0.0964499	0.498154	0.0280069
lc_229	5alpha-androstan-3alpha,17beta-diol-17-glucosiduronate	Bioimp_fat	Clinical factors	Body composition	1.11905	0.658594	0.090421	0.487241	0.00856433
lc_229	5alpha-androstan-3alpha,17beta-diol-17-glucosiduronate	Bioimp_muscle	Clinical factors	Body composition	1.10194	0.666529	0.0994213	0.504379	0.000106622
lc_229	5alpha-androstan-3alpha,17beta-diol-17-glucosiduronate	Bioimp_bone	Clinical factors	Body composition	1.57548	0.772091	0.0422514	0.362743	0.0145391
lc_229	5alpha-androstan-3alpha,17beta-diol-17-glucosiduronate	Height	Clinical factors	Body composition	0.0448676	0.0246267	0.0695552	0.442041	0.00602361
lc_229	5alpha-androstan-3alpha,17beta-diol-17-glucosiduronate	Hb	Clinical factors	Erythrocytes	0.0342578	0.0399515	0.391924	0.793535	0.011829
lc_229	5alpha-androstan-3alpha,17beta-diol-17-glucosiduronate	RBC	Clinical factors	Erythrocytes	0.569362	0.866959	0.511901	0.856712	0.0221188
lc_229	5alpha-androstan-3alpha,17beta-diol-17-glucosiduronate	Hct	Clinical factors	Erythrocytes	-12.242	9.80487	0.212889	0.65349	0.00179265
lc_229	5alpha-androstan-3alpha,17beta-diol-17-glucosiduronate	MCV	Clinical factors	Erythrocytes	0.0224686	0.0516372	0.663813	0.917232	0.00107284
lc_229	5alpha-androstan-3alpha,17beta-diol-17-glucosiduronate	MCH	Clinical factors	Erythrocytes	-0.045591	0.102199	0.655876	0.914553	0.00637697
lc_229	5alpha-androstan-3alpha,17beta-diol-17-glucosiduronate	MCHC	Clinical factors	Erythrocytes	-0.00908542	0.0187119	0.627678	0.903939	9.1201e-05
lc_229	5alpha-androstan-3alpha,17beta-diol-17-glucosiduronate	HbA1c	Clinical factors	Glucose homeostasis	-0.0119533	0.0120585	0.322421	0.750953	0.00821973
lc_229	5alpha-androstan-3alpha,17beta-diol-17-glucosiduronate	Gluc	Clinical factors	Glucose homeostasis	-0.181215	0.0847363	0.0333511	0.329814	0.0211288
lc_229	5alpha-androstan-3alpha,17beta-diol-17-glucosiduronate	ProBNP	Clinical factors	Heart	-0.000142174	0.000651528	0.827422	0.960599	0.000226068
lc_229	5alpha-androstan-3alpha,17beta-diol-17-glucosiduronate	TNT	Clinical factors	Heart	-0.00684922	0.0139785	0.624537	0.902559	0.0012542
lc_229	5alpha-androstan-3alpha,17beta-diol-17-glucosiduronate	CystC	Clinical factors	Kidney	0.707998	0.350535	0.0443777	0.371003	0.00557012
lc_229	5alpha-androstan-3alpha,17beta-diol-17-glucosiduronate	Crea	Clinical factors	Kidney	-0.00261382	0.00411241	0.525569	0.863367	0.000709856
lc_229	5alpha-androstan-3alpha,17beta-diol-17-glucosiduronate	WBC	Clinical factors	Leukocytes	-0.574566	0.495443	0.247176	0.689423	0.00174237
lc_229	5alpha-androstan-3alpha,17beta-diol-17-glucosiduronate	Neut	Clinical factors	Leukocytes	0.518955	0.503368	0.303462	0.738106	0.000465987
lc_229	5alpha-androstan-3alpha,17beta-diol-17-glucosiduronate	Lymph	Clinical factors	Leukocytes	0.619218	0.504997	0.22118	0.663341	0.00022313
lc_229	5alpha-androstan-3alpha,17beta-diol-17-glucosiduronate	Mono	Clinical factors	Leukocytes	1.38308	0.625639	0.0278824	0.303376	0.0131697
lc_229	5alpha-androstan-3alpha,17beta-diol-17-glucosiduronate	Eos	Clinical factors	Leukocytes	0.078298	0.543979	0.885657	0.975777	7.6762e-05
lc_229	5alpha-androstan-3alpha,17beta-diol-17-glucosiduronate	Baso	Clinical factors	Leukocytes	1.17007	1.16881	0.317671	0.747741	0.00129445
lc_229	5alpha-androstan-3alpha,17beta-diol-17-glucosiduronate	HDL	Clinical factors	Lipid profile	0.338232	0.315577	0.284754	0.723282	0.00204577
lc_229	5alpha-androstan-3alpha,17beta-diol-17-glucosiduronate	Chol	Clinical factors	Lipid profile	-0.563943	0.282309	0.0467438	0.379781	0.0161038
lc_229	5alpha-androstan-3alpha,17beta-diol-17-glucosiduronate	LDL	Clinical factors	Lipid profile	0.485722	0.280352	0.0842986	0.473468	4.19419e-05
lc_229	5alpha-androstan-3alpha,17beta-diol-17-glucosiduronate	TG	Clinical factors	Lipid profile	0.309626	0.115358	0.00771491	0.171675	0.0246062
lc_229	5alpha-androstan-3alpha,17beta-diol-17-glucosiduronate	ApoB.apoA1	Clinical factors	Lipid profile	-0.817404	0.873722	0.350329	0.767842	0.00571813
lc_229	5alpha-androstan-3alpha,17beta-diol-17-glucosiduronate	ApoB	Clinical factors	Lipid profile	0.262391	0.79261	0.740861	0.939147	7.08034e-05
lc_229	5alpha-androstan-3alpha,17beta-diol-17-glucosiduronate	ApoA1	Clinical factors	Lipid profile	-0.159199	0.483612	0.742264	0.939313	0.00100737
lc_229	5alpha-androstan-3alpha,17beta-diol-17-glucosiduronate	ALAT	Clinical factors	Liver	-0.628974	0.274197	0.0225517	0.278889	0.00860224
lc_229	5alpha-androstan-3alpha,17beta-diol-17-glucosiduronate	GGT	Clinical factors	Liver	0.178497	0.114694	0.120791	0.542763	0.0054642
lc_229	5alpha-androstan-3alpha,17beta-diol-17-glucosiduronate	Plt	Clinical factors	Platelets	0.000213878	0.00080017	0.789446	0.951046	9.26526e-06
lc_229	5alpha-androstan-3alpha,17beta-diol-17-glucosiduronate	Sex	Sex	Sex	0.0370848	0.25066	0.882492	0.975165	1.56662e-06
lc_229	5alpha-androstan-3alpha,17beta-diol-17-glucosiduronate	Urate	Clinical factors	Urate	-0.000605459	0.00072825	0.406475	0.801271	0.00248436
lc_229	5alpha-androstan-3alpha,17beta-diol-17-glucosiduronate	VitD	Clinical factors	Vitamin D	0.00215124	0.0007414	0.00401303	0.123759	0.0191957
lc_230	7-HOCA	visit	Visit	Visit	-0.014887	0.0568171	0.793505	0.951363	0.000164091
lc_230	7-HOCA	Smoking	Lifestyle factors	Smoking	1.23591	0.52156	0.0184963	0.257268	0.0172463
lc_230	7-HOCA	MaritalStatus_change	Lifestyle factors	MaritalStatus_change	-0.26254	0.500069	0.600001	0.893713	0.000111095
lc_230	7-HOCA	Housing_change	Lifestyle factors	Housing_change	-0.615014	0.374507	0.101692	0.508512	0.000353384
lc_230	7-HOCA	Employment_change	Lifestyle factors	Employment_change	-0.0292893	0.261258	0.910819	0.98263	0.00195917
lc_230	7-HOCA	Stress	Lifestyle factors	Stress	-0.0541155	0.0968033	0.576599	0.883925	0.0120717
lc_230	7-HOCA	PhysicalActivity	Lifestyle factors	PhysicalActivity	-0.0780768	0.0519632	0.134105	0.565031	0.000237107
lc_230	7-HOCA	SedentaryTime_hours	Lifestyle factors	SedentaryTime_hours	-0.0261127	0.0233397	0.264198	0.704878	0.0078267
lc_230	7-HOCA	PerceivedHealth	Lifestyle factors	PerceivedHealth	0.103987	0.0779894	0.18352	0.623726	0.00581715
lc_230	7-HOCA	Common_cold_influenzae	Lifestyle factors	Common_cold_influenzae	-0.142412	0.168773	0.39951	0.796947	0.000249031
lc_230	7-HOCA	NSAID_painmed	Lifestyle factors	NSAID_painmed	0.411258	0.222597	0.0657421	0.432984	0.00280447
lc_230	7-HOCA	Bp_med	Lifestyle factors	Bp_med	-0.144261	0.384193	0.707585	0.931203	0.00024313
lc_230	7-HOCA	Lipid_med	Lifestyle factors	Lipid_med	0.10711	0.582298	0.854194	0.967405	0.00158061
lc_230	7-HOCA	Antibiotics_med	Lifestyle factors	Antibiotics_med	-0.457589	0.32136	0.155605	0.593037	0.00133972
lc_201	gamma-Glutamylleucine	CRP	Clinical factors	Acute phase	-0.00231832	0.00316594	0.464628	0.832821	0.00255578
lc_230	7-HOCA	Age_at_Visit	Age	Age	-0.00518091	0.0165913	0.755075	0.941872	0.0101713
lc_230	7-HOCA	SBP	Clinical factors	Blood pressure	0.00996672	0.0067662	0.14189	0.575987	0.00262676
lc_230	7-HOCA	DBP	Clinical factors	Blood pressure	-0.0204105	0.0114202	0.0750034	0.454564	0.00831772
TG_45	TG(52:0)	BMI	Clinical factors	Body composition	0.157613	0.19809	0.427928	0.813764	0.0262806
lc_230	7-HOCA	Weight	Clinical factors	Body composition	-0.0167706	0.0455986	0.713315	0.932814	0.00101004
lc_230	7-HOCA	Waist	Clinical factors	Body composition	-0.0152283	0.0175192	0.385476	0.788805	0.00541297
lc_230	7-HOCA	Hip	Clinical factors	Body composition	0.000783618	0.0284368	0.978036	0.995655	0.000834696
lc_230	7-HOCA	Bioimp_fat	Clinical factors	Body composition	-0.685424	1.12565	0.543085	0.870299	0.00201248
lc_230	7-HOCA	Bioimp_muscle	Clinical factors	Body composition	-0.733007	1.13921	0.52048	0.860776	0.00129173
lc_230	7-HOCA	Bioimp_bone	Clinical factors	Body composition	-0.0542198	1.31964	0.967256	0.993063	0.000321467
lc_230	7-HOCA	Height	Clinical factors	Body composition	0.0126619	0.0420914	0.763779	0.944092	0.00854693
lc_230	7-HOCA	Hb	Clinical factors	Erythrocytes	-0.158553	0.0682841	0.0209657	0.268862	0.014865
lc_230	7-HOCA	RBC	Clinical factors	Erythrocytes	-0.00479895	1.48178	0.997418	0.999813	0.00615716
lc_230	7-HOCA	Hct	Clinical factors	Erythrocytes	43.7046	16.7582	0.00960637	0.189539	0.015049
lc_230	7-HOCA	MCV	Clinical factors	Erythrocytes	-0.0351999	0.0882569	0.690325	0.926069	0.00285174
lc_230	7-HOCA	MCH	Clinical factors	Erythrocytes	0.233104	0.174676	0.183147	0.623234	0.0039912
lc_230	7-HOCA	MCHC	Clinical factors	Erythrocytes	0.0305157	0.0319818	0.340841	0.761685	0.000990605
lc_230	7-HOCA	HbA1c	Clinical factors	Glucose homeostasis	-0.0369783	0.02061	0.0738812	0.452132	0.01702
lc_230	7-HOCA	Gluc	Clinical factors	Glucose homeostasis	-0.0153695	0.144829	0.915563	0.983546	0.0053825
lc_230	7-HOCA	ProBNP	Clinical factors	Heart	0.0013928	0.00111357	0.21209	0.652971	0.00425711
lc_230	7-HOCA	TNT	Clinical factors	Heart	-0.0610996	0.0238917	0.0110842	0.204306	0.00565431
lc_230	7-HOCA	CystC	Clinical factors	Kidney	-0.203285	0.599126	0.73464	0.938271	0.000363791
lc_230	7-HOCA	Crea	Clinical factors	Kidney	0.0136183	0.00702882	0.0537093	0.402335	0.0190831
lc_230	7-HOCA	WBC	Clinical factors	Leukocytes	0.0711007	0.846799	0.933146	0.986871	0.0080901
lc_230	7-HOCA	Neut	Clinical factors	Leukocytes	-0.113172	0.860343	0.895442	0.978067	0.000272377
lc_230	7-HOCA	Lymph	Clinical factors	Leukocytes	-0.0869965	0.863129	0.919789	0.984133	0.0107337
lc_230	7-HOCA	Mono	Clinical factors	Leukocytes	2.07385	1.06933	0.0534756	0.401659	0.0139969
lc_230	7-HOCA	Eos	Clinical factors	Leukocytes	0.56815	0.929754	0.541654	0.869644	0.000691268
lc_230	7-HOCA	Baso	Clinical factors	Leukocytes	-4.08671	1.99771	0.0417372	0.361506	0.00941535
lc_230	7-HOCA	HDL	Clinical factors	Lipid profile	-0.0139112	0.539376	0.979443	0.996037	0.000733887
lc_230	7-HOCA	Chol	Clinical factors	Lipid profile	-0.286938	0.482515	0.552551	0.8743	0.0150305
lc_230	7-HOCA	LDL	Clinical factors	Lipid profile	0.133964	0.479171	0.780015	0.948307	0.00954904
lc_230	7-HOCA	TG	Clinical factors	Lipid profile	0.311391	0.197166	0.11541	0.532768	0.00859583
lc_230	7-HOCA	ApoB.apoA1	Clinical factors	Lipid profile	1.62545	1.49334	0.277342	0.71733	0.00029138
lc_230	7-HOCA	ApoB	Clinical factors	Lipid profile	-1.33839	1.35471	0.324044	0.751734	0.00101927
lc_230	7-HOCA	ApoA1	Clinical factors	Lipid profile	0.841395	0.826577	0.309607	0.741373	0.00336266
lc_230	7-HOCA	ALAT	Clinical factors	Liver	0.512758	0.46865	0.274862	0.715573	0.00176904
lc_230	7-HOCA	GGT	Clinical factors	Liver	-0.0498381	0.196033	0.799505	0.952951	0.000107782
lc_230	7-HOCA	Plt	Clinical factors	Platelets	0.00113044	0.00136763	0.4092	0.803117	0.00123331
lc_230	7-HOCA	Sex	Sex	Sex	-0.506928	0.428422	0.237734	0.680732	0.00338619
lc_230	7-HOCA	Urate	Clinical factors	Urate	-0.00125799	0.00124471	0.313063	0.743178	0.00262326
lc_230	7-HOCA	VitD	Clinical factors	Vitamin D	5.42286e-05	0.00126718	0.965896	0.992655	4.6502e-06
lc_231	Pregnanediol-3-glucuronide	visit	Visit	Visit	-0.059396	0.0197771	0.00291677	0.105785	0.00629668
lc_231	Pregnanediol-3-glucuronide	Smoking	Lifestyle factors	Smoking	0.331632	0.181546	0.0688279	0.440412	0.0106506
lc_231	Pregnanediol-3-glucuronide	MaritalStatus_change	Lifestyle factors	MaritalStatus_change	0.168861	0.174066	0.33285	0.756861	0.00121039
lc_231	Pregnanediol-3-glucuronide	Housing_change	Lifestyle factors	Housing_change	-0.0838259	0.130359	0.520736	0.861048	0.00432202
lc_231	Pregnanediol-3-glucuronide	Employment_change	Lifestyle factors	Employment_change	-0.109736	0.0909397	0.228587	0.670898	0.000894553
lc_231	Pregnanediol-3-glucuronide	Stress	Lifestyle factors	Stress	0.00119783	0.0336956	0.971668	0.994034	1.22129e-05
lc_231	Pregnanediol-3-glucuronide	PhysicalActivity	Lifestyle factors	PhysicalActivity	-0.0193623	0.0180875	0.285342	0.723596	0.0313026
lc_231	Pregnanediol-3-glucuronide	SedentaryTime_hours	Lifestyle factors	SedentaryTime_hours	-0.0187734	0.00812416	0.0215832	0.272743	0.0265615
lc_231	Pregnanediol-3-glucuronide	PerceivedHealth	Lifestyle factors	PerceivedHealth	-0.00697243	0.0271468	0.797493	0.952351	0.007687
lc_231	Pregnanediol-3-glucuronide	Common_cold_influenzae	Lifestyle factors	Common_cold_influenzae	-0.037229	0.0587472	0.526794	0.863661	0.00184861
lc_231	Pregnanediol-3-glucuronide	NSAID_painmed	Lifestyle factors	NSAID_painmed	-0.0316289	0.0774823	0.683438	0.923848	9.88616e-05
lc_231	Pregnanediol-3-glucuronide	Bp_med	Lifestyle factors	Bp_med	0.228581	0.133731	0.0885308	0.483822	0.00621857
lc_231	Pregnanediol-3-glucuronide	Lipid_med	Lifestyle factors	Lipid_med	-0.295799	0.202688	0.145602	0.580534	0.000203945
lc_231	Pregnanediol-3-glucuronide	Antibiotics_med	Lifestyle factors	Antibiotics_med	-0.0839064	0.11186	0.453834	0.828083	0.0159423
lc_10	Hexanoylcarnitine	CRP	Clinical factors	Acute phase	0.0058929	0.00810682	0.467902	0.834735	0.0208121
lc_231	Pregnanediol-3-glucuronide	Age_at_Visit	Age	Age	0.0123614	0.00577517	0.0331985	0.328732	0.00427824
lc_231	Pregnanediol-3-glucuronide	SBP	Clinical factors	Blood pressure	0.00218241	0.0023552	0.354928	0.77128	0.0145327
lc_231	Pregnanediol-3-glucuronide	DBP	Clinical factors	Blood pressure	-0.00340719	0.0039752	0.392129	0.793689	1.70461e-05
TG_2	TG(53:4)	BMI	Clinical factors	Body composition	0.0539809	0.0680512	0.429331	0.814269	0.0146204
lc_231	Pregnanediol-3-glucuronide	Weight	Clinical factors	Body composition	0.0219339	0.0158721	0.168119	0.60471	0.0236702
lc_231	Pregnanediol-3-glucuronide	Waist	Clinical factors	Body composition	0.00074714	0.00609812	0.902577	0.980068	0.00157044
lc_231	Pregnanediol-3-glucuronide	Hip	Clinical factors	Body composition	-0.0208468	0.00989837	0.0361032	0.341126	0.0287054
lc_231	Pregnanediol-3-glucuronide	Bioimp_fat	Clinical factors	Body composition	0.321116	0.391821	0.413183	0.804897	0.000133405
lc_231	Pregnanediol-3-glucuronide	Bioimp_muscle	Clinical factors	Body composition	0.353681	0.396541	0.373218	0.782432	0.00115752
lc_231	Pregnanediol-3-glucuronide	Bioimp_bone	Clinical factors	Body composition	-0.177879	0.459344	0.698873	0.928466	1.78235e-05
lc_231	Pregnanediol-3-glucuronide	Height	Clinical factors	Body composition	-0.0093696	0.0146513	0.523026	0.862042	0.0038845
lc_231	Pregnanediol-3-glucuronide	Hb	Clinical factors	Erythrocytes	-0.00602868	0.0237685	0.799962	0.953094	0.0023273
lc_231	Pregnanediol-3-glucuronide	RBC	Clinical factors	Erythrocytes	0.614253	0.515784	0.234715	0.677443	0.0187117
lc_231	Pregnanediol-3-glucuronide	Hct	Clinical factors	Erythrocytes	-3.79283	5.83326	0.516101	0.858866	0.00220598
lc_231	Pregnanediol-3-glucuronide	MCV	Clinical factors	Erythrocytes	-0.00666605	0.0307208	0.828378	0.960599	0.000883071
lc_231	Pregnanediol-3-glucuronide	MCH	Clinical factors	Erythrocytes	0.0994158	0.0608018	0.103176	0.511302	0.000704214
lc_231	Pregnanediol-3-glucuronide	MCHC	Clinical factors	Erythrocytes	-0.00918822	0.0111323	0.409881	0.803519	0.00252683
lc_231	Pregnanediol-3-glucuronide	HbA1c	Clinical factors	Glucose homeostasis	-0.0106934	0.007174	0.137217	0.570467	0.00238947
lc_231	Pregnanediol-3-glucuronide	Gluc	Clinical factors	Glucose homeostasis	-0.150848	0.0504126	0.00302047	0.107522	0.0203391
lc_231	Pregnanediol-3-glucuronide	ProBNP	Clinical factors	Heart	-0.00148982	0.000387616	0.000150683	0.0180019	0.0158057
lc_231	Pregnanediol-3-glucuronide	TNT	Clinical factors	Heart	0.0125195	0.00831631	0.133365	0.563985	0.00394811
lc_231	Pregnanediol-3-glucuronide	CystC	Clinical factors	Kidney	0.0175433	0.208546	0.93302	0.986871	0.00470377
lc_231	Pregnanediol-3-glucuronide	Crea	Clinical factors	Kidney	0.0079227	0.00244661	0.00135027	0.0688691	0.0209408
lc_231	Pregnanediol-3-glucuronide	WBC	Clinical factors	Leukocytes	-0.232384	0.294757	0.431146	0.815581	0.00318872
lc_231	Pregnanediol-3-glucuronide	Neut	Clinical factors	Leukocytes	0.234039	0.299471	0.435177	0.817729	0.00450722
lc_231	Pregnanediol-3-glucuronide	Lymph	Clinical factors	Leukocytes	0.308492	0.300441	0.305417	0.738552	3.17141e-05
lc_231	Pregnanediol-3-glucuronide	Mono	Clinical factors	Leukocytes	0.449458	0.372214	0.228268	0.670257	0.00132549
lc_231	Pregnanediol-3-glucuronide	Eos	Clinical factors	Leukocytes	0.263163	0.323632	0.416833	0.807529	0.0020656
lc_231	Pregnanediol-3-glucuronide	Baso	Clinical factors	Leukocytes	-0.0169101	0.695369	0.980616	0.996037	2.02039e-05
lc_231	Pregnanediol-3-glucuronide	HDL	Clinical factors	Lipid profile	0.474508	0.187748	0.0120529	0.211527	0.0190737
lc_231	Pregnanediol-3-glucuronide	Chol	Clinical factors	Lipid profile	-0.466596	0.167955	0.00584426	0.148702	0.0149297
lc_231	Pregnanediol-3-glucuronide	LDL	Clinical factors	Lipid profile	0.354404	0.166791	0.0344921	0.336013	0.0231192
lc_231	Pregnanediol-3-glucuronide	TG	Clinical factors	Lipid profile	0.0959493	0.0686303	0.163221	0.600236	0.000514244
lc_231	Pregnanediol-3-glucuronide	ApoB.apoA1	Clinical factors	Lipid profile	-1.01473	0.519807	0.0519389	0.396261	6.1401e-08
lc_231	Pregnanediol-3-glucuronide	ApoB	Clinical factors	Lipid profile	0.892659	0.471551	0.0594042	0.416613	0.00446939
lc_231	Pregnanediol-3-glucuronide	ApoA1	Clinical factors	Lipid profile	-0.772636	0.287718	0.00768468	0.171501	0.0106665
lc_231	Pregnanediol-3-glucuronide	ALAT	Clinical factors	Liver	0.0305087	0.163129	0.851782	0.966817	0.00571203
lc_231	Pregnanediol-3-glucuronide	GGT	Clinical factors	Liver	0.136227	0.0682357	0.0468736	0.380452	0.00867403
lc_231	Pregnanediol-3-glucuronide	Plt	Clinical factors	Platelets	-0.000297056	0.000476049	0.533142	0.86623	0.000399211
lc_231	Pregnanediol-3-glucuronide	Sex	Sex	Sex	0.379434	0.149126	0.0114945	0.206751	0.0126845
lc_231	Pregnanediol-3-glucuronide	Urate	Clinical factors	Urate	6.17706e-05	0.000433262	0.886733	0.975841	6.50494e-05
lc_231	Pregnanediol-3-glucuronide	VitD	Clinical factors	Vitamin D	-0.00025191	0.000441085	0.568388	0.880265	0.000624411
lc_232	Ketoleucine	visit	Visit	Visit	-0.108754	0.0396007	0.00642568	0.156129	0.0105339
lc_232	Ketoleucine	Smoking	Lifestyle factors	Smoking	-0.551424	0.36352	0.13044	0.558869	0.00272844
lc_232	Ketoleucine	MaritalStatus_change	Lifestyle factors	MaritalStatus_change	-0.0561163	0.348541	0.872209	0.972748	0.00337679
lc_232	Ketoleucine	Housing_change	Lifestyle factors	Housing_change	0.159206	0.261026	0.542416	0.869921	0.00102839
lc_232	Ketoleucine	Employment_change	Lifestyle factors	Employment_change	0.200586	0.182093	0.271618	0.711857	0.00468462
lc_232	Ketoleucine	Stress	Lifestyle factors	Stress	-0.059388	0.0674705	0.379515	0.786296	0.0212965
lc_232	Ketoleucine	PhysicalActivity	Lifestyle factors	PhysicalActivity	0.0819846	0.0362176	0.0243737	0.285576	0.0362709
lc_232	Ketoleucine	SedentaryTime_hours	Lifestyle factors	SedentaryTime_hours	0.00577661	0.0162674	0.722785	0.935488	0.000960345
lc_232	Ketoleucine	PerceivedHealth	Lifestyle factors	PerceivedHealth	0.0452311	0.0543575	0.406072	0.801033	0.00774609
lc_232	Ketoleucine	Common_cold_influenzae	Lifestyle factors	Common_cold_influenzae	-0.127991	0.117633	0.277521	0.717502	0.00382788
lc_232	Ketoleucine	NSAID_painmed	Lifestyle factors	NSAID_painmed	0.187176	0.155147	0.228683	0.671015	0.000125864
lc_232	Ketoleucine	Bp_med	Lifestyle factors	Bp_med	0.0140068	0.267777	0.958322	0.991841	0.000123959
lc_232	Ketoleucine	Lipid_med	Lifestyle factors	Lipid_med	0.512445	0.405853	0.207789	0.649095	0.000714943
lc_232	Ketoleucine	Antibiotics_med	Lifestyle factors	Antibiotics_med	-0.33	0.223983	0.141807	0.575987	0.000741834
lc_266	Catechol sulfate	CRP	Clinical factors	Acute phase	-0.00340613	0.00475034	0.473964	0.837592	0.00147039
lc_232	Ketoleucine	Age_at_Visit	Age	Age	-0.00862045	0.0115639	0.45663	0.829374	0.0109296
lc_232	Ketoleucine	SBP	Clinical factors	Blood pressure	-0.00254685	0.00471594	0.589598	0.889062	0.00139052
lc_232	Ketoleucine	DBP	Clinical factors	Blood pressure	0.00586854	0.00795975	0.461582	0.831392	0.00486718
lc_201	gamma-Glutamylleucine	BMI	Clinical factors	Body composition	0.0259109	0.032897	0.431588	0.81613	0.0110951
lc_232	Ketoleucine	Weight	Clinical factors	Body composition	-0.00447706	0.0317816	0.888076	0.97614	0.0246828
lc_232	Ketoleucine	Waist	Clinical factors	Body composition	-0.0147676	0.0122106	0.227543	0.669446	0.00662932
lc_232	Ketoleucine	Hip	Clinical factors	Body composition	0.00151078	0.01982	0.939296	0.987862	0.00320102
lc_232	Ketoleucine	Bioimp_fat	Clinical factors	Body composition	0.244508	0.784563	0.755544	0.941997	0.000949858
lc_232	Ketoleucine	Bioimp_muscle	Clinical factors	Body composition	0.209403	0.794015	0.792188	0.951292	0.00544076
lc_232	Ketoleucine	Bioimp_bone	Clinical factors	Body composition	1.24706	0.919768	0.176262	0.615255	0.00416849
lc_232	Ketoleucine	Height	Clinical factors	Body composition	0.0248821	0.0293371	0.397094	0.795683	0.0072933
lc_232	Ketoleucine	Hb	Clinical factors	Erythrocytes	-0.018965	0.047593	0.690583	0.926155	0.00498901
lc_232	Ketoleucine	RBC	Clinical factors	Erythrocytes	-0.998582	1.03278	0.334451	0.757916	0.000241101
lc_232	Ketoleucine	Hct	Clinical factors	Erythrocytes	21.4651	11.6802	0.0671819	0.436287	0.0160753
lc_232	Ketoleucine	MCV	Clinical factors	Erythrocytes	-0.0577938	0.0615138	0.348286	0.766977	0.00387363
lc_232	Ketoleucine	MCH	Clinical factors	Erythrocytes	0.0126393	0.121747	0.917391	0.983788	0.000198184
lc_232	Ketoleucine	MCHC	Clinical factors	Erythrocytes	0.000426957	0.0222909	0.984732	0.997102	3.67494e-05
lc_232	Ketoleucine	HbA1c	Clinical factors	Glucose homeostasis	-0.00585779	0.0143649	0.683748	0.923848	0.00377886
lc_232	Ketoleucine	Gluc	Clinical factors	Glucose homeostasis	0.0454437	0.100944	0.65293	0.914521	1.79645e-07
lc_232	Ketoleucine	ProBNP	Clinical factors	Heart	0.00158036	0.000776145	0.0426917	0.364613	0.0104725
lc_232	Ketoleucine	TNT	Clinical factors	Heart	-0.00719727	0.0166522	0.665926	0.918079	0.00211944
lc_232	Ketoleucine	CystC	Clinical factors	Kidney	0.196471	0.417582	0.638373	0.908959	0.00317946
lc_232	Ketoleucine	Crea	Clinical factors	Kidney	-7.84012e-05	0.00489899	0.987243	0.997532	0.00148146
lc_232	Ketoleucine	WBC	Clinical factors	Leukocytes	0.0485559	0.590207	0.934492	0.986871	0.00191926
lc_232	Ketoleucine	Neut	Clinical factors	Leukocytes	-0.100994	0.599647	0.866375	0.970928	0.00497233
lc_232	Ketoleucine	Lymph	Clinical factors	Leukocytes	-0.0753372	0.601588	0.900433	0.979319	0.0183612
lc_232	Ketoleucine	Mono	Clinical factors	Leukocytes	1.01323	0.745304	0.175107	0.61369	0.000518728
lc_232	Ketoleucine	Eos	Clinical factors	Leukocytes	0.781324	0.648025	0.22897	0.671231	0.00347316
lc_232	Ketoleucine	Baso	Clinical factors	Leukocytes	1.27438	1.39237	0.36086	0.774066	0.00285073
lc_232	Ketoleucine	HDL	Clinical factors	Lipid profile	0.279396	0.375937	0.457996	0.829991	0.00577352
lc_232	Ketoleucine	Chol	Clinical factors	Lipid profile	-0.0119086	0.336306	0.971778	0.994034	0.0152324
lc_232	Ketoleucine	LDL	Clinical factors	Lipid profile	0.330765	0.333975	0.322854	0.750953	2.74457e-05
lc_232	Ketoleucine	TG	Clinical factors	Lipid profile	0.111861	0.137422	0.41635	0.807425	0.0044534
lc_232	Ketoleucine	ApoB.apoA1	Clinical factors	Lipid profile	0.0562765	1.04084	0.95692	0.991841	0.00124615
lc_232	Ketoleucine	ApoB	Clinical factors	Lipid profile	-0.837636	0.944212	0.375786	0.783629	0.00576791
lc_232	Ketoleucine	ApoA1	Clinical factors	Lipid profile	-0.114751	0.576112	0.842268	0.96468	0.000845785
lc_232	Ketoleucine	ALAT	Clinical factors	Liver	-0.673764	0.326642	0.0400805	0.356175	0.0217186
lc_232	Ketoleucine	GGT	Clinical factors	Liver	-0.0845858	0.136632	0.536378	0.868191	0.000741314
lc_232	Ketoleucine	Plt	Clinical factors	Platelets	0.000496663	0.000953218	0.602759	0.894872	0.000425022
lc_232	Ketoleucine	Sex	Sex	Sex	0.102906	0.298604	0.730641	0.936972	0.000297725
lc_232	Ketoleucine	Urate	Clinical factors	Urate	-0.00107506	0.000867542	0.216329	0.657916	0.00423316
lc_232	Ketoleucine	VitD	Clinical factors	Vitamin D	0.000703222	0.000883208	0.426595	0.812829	0.00158758
lc_233	3-Hydroxy-2-ethylpropionate	visit	Visit	Visit	0.00947098	0.0162777	0.561152	0.877476	7.5185e-05
lc_233	3-Hydroxy-2-ethylpropionate	Smoking	Lifestyle factors	Smoking	0.282796	0.149423	0.0594631	0.416711	0.00899815
lc_233	3-Hydroxy-2-ethylpropionate	MaritalStatus_change	Lifestyle factors	MaritalStatus_change	-0.07335	0.143266	0.609073	0.897292	0.00118715
lc_233	3-Hydroxy-2-ethylpropionate	Housing_change	Lifestyle factors	Housing_change	0.00893613	0.107293	0.933684	0.986871	0.000149184
lc_233	3-Hydroxy-2-ethylpropionate	Employment_change	Lifestyle factors	Employment_change	-0.0199488	0.0748486	0.790037	0.951115	5.73634e-05
lc_233	3-Hydroxy-2-ethylpropionate	Stress	Lifestyle factors	Stress	-0.0181487	0.0277334	0.513401	0.857371	0.0281364
lc_233	3-Hydroxy-2-ethylpropionate	PhysicalActivity	Lifestyle factors	PhysicalActivity	0.00759877	0.0148871	0.610161	0.897292	0.00482829
lc_233	3-Hydroxy-2-ethylpropionate	SedentaryTime_hours	Lifestyle factors	SedentaryTime_hours	-0.00170017	0.00668665	0.799483	0.952951	0.000357651
lc_233	3-Hydroxy-2-ethylpropionate	PerceivedHealth	Lifestyle factors	PerceivedHealth	0.0253271	0.0223434	0.257976	0.699176	0.013519
lc_233	3-Hydroxy-2-ethylpropionate	Common_cold_influenzae	Lifestyle factors	Common_cold_influenzae	0.029174	0.0483523	0.546765	0.871653	4.28534e-05
lc_233	3-Hydroxy-2-ethylpropionate	NSAID_painmed	Lifestyle factors	NSAID_painmed	-0.0397182	0.0637724	0.533924	0.866611	0.00485125
lc_233	3-Hydroxy-2-ethylpropionate	Bp_med	Lifestyle factors	Bp_med	0.134779	0.110068	0.221812	0.66375	0.00679337
lc_233	3-Hydroxy-2-ethylpropionate	Lipid_med	Lifestyle factors	Lipid_med	0.0359588	0.166824	0.829499	0.960858	0.00120266
lc_233	3-Hydroxy-2-ethylpropionate	Antibiotics_med	Lifestyle factors	Antibiotics_med	0.125402	0.0920672	0.174289	0.612681	0.000652665
lc_7	2-Methylbutyroylcarnitine	CRP	Clinical factors	Acute phase	0.00663171	0.00928112	0.475503	0.838862	6.90239e-06
lc_233	3-Hydroxy-2-ethylpropionate	Age_at_Visit	Age	Age	-0.00349659	0.0047533	0.462593	0.831681	0.0232516
lc_233	3-Hydroxy-2-ethylpropionate	SBP	Clinical factors	Blood pressure	0.00140747	0.00193846	0.468411	0.834909	0.0113668
lc_233	3-Hydroxy-2-ethylpropionate	DBP	Clinical factors	Blood pressure	-0.00426745	0.00327182	0.19322	0.634323	0.000151427
lc_232	Ketoleucine	BMI	Clinical factors	Body composition	0.0784517	0.099911	0.433003	0.816944	0.00230165
lc_233	3-Hydroxy-2-ethylpropionate	Weight	Clinical factors	Body composition	0.00891983	0.0130637	0.49531	0.84907	0.0153922
lc_233	3-Hydroxy-2-ethylpropionate	Waist	Clinical factors	Body composition	0.000225422	0.00501911	0.964209	0.99238	0.000149343
lc_233	3-Hydroxy-2-ethylpropionate	Hip	Clinical factors	Body composition	0.00028448	0.00814693	0.97217	0.994034	0.0848181
lc_233	3-Hydroxy-2-ethylpropionate	Bioimp_fat	Clinical factors	Body composition	0.201078	0.322491	0.533463	0.866377	0.0134695
lc_233	3-Hydroxy-2-ethylpropionate	Bioimp_muscle	Clinical factors	Body composition	0.209481	0.326376	0.521513	0.861442	0.000361514
lc_233	3-Hydroxy-2-ethylpropionate	Bioimp_bone	Clinical factors	Body composition	0.272731	0.378066	0.471286	0.83663	2.03918e-06
lc_233	3-Hydroxy-2-ethylpropionate	Height	Clinical factors	Body composition	-0.0157552	0.0120589	0.192465	0.633883	0.00237683
lc_233	3-Hydroxy-2-ethylpropionate	Hb	Clinical factors	Erythrocytes	0.002062	0.0195629	0.916132	0.983597	0.0305926
lc_233	3-Hydroxy-2-ethylpropionate	RBC	Clinical factors	Erythrocytes	0.205463	0.42452	0.628779	0.904224	0.00144331
lc_233	3-Hydroxy-2-ethylpropionate	Hct	Clinical factors	Erythrocytes	-2.72978	4.80111	0.57011	0.88047	0.00424487
lc_233	3-Hydroxy-2-ethylpropionate	MCV	Clinical factors	Erythrocytes	0.0175166	0.0252849	0.48904	0.846047	2.2488e-05
lc_233	3-Hydroxy-2-ethylpropionate	MCH	Clinical factors	Erythrocytes	-0.0148678	0.0500434	0.766617	0.944855	3.54054e-05
lc_233	3-Hydroxy-2-ethylpropionate	MCHC	Clinical factors	Erythrocytes	0.000230886	0.00916255	0.979915	0.996037	0.000513049
lc_233	3-Hydroxy-2-ethylpropionate	HbA1c	Clinical factors	Glucose homeostasis	-0.024573	0.00590461	4.22952e-05	0.00799698	0.027301
lc_233	3-Hydroxy-2-ethylpropionate	Gluc	Clinical factors	Glucose homeostasis	0.063532	0.0414925	0.126877	0.553676	0.0140514
lc_233	3-Hydroxy-2-ethylpropionate	ProBNP	Clinical factors	Heart	-0.000142798	0.000319031	0.654794	0.914521	0.0102836
lc_233	3-Hydroxy-2-ethylpropionate	TNT	Clinical factors	Heart	-0.0133789	0.0068448	0.0516432	0.395744	0.000180081
lc_233	3-Hydroxy-2-ethylpropionate	CystC	Clinical factors	Kidney	-0.56965	0.171645	0.00102613	0.0593241	0.0118264
lc_233	3-Hydroxy-2-ethylpropionate	Crea	Clinical factors	Kidney	0.00384451	0.00201371	0.0572805	0.411296	0.0299178
lc_233	3-Hydroxy-2-ethylpropionate	WBC	Clinical factors	Leukocytes	0.170078	0.242602	0.48386	0.8428	0.00559106
lc_233	3-Hydroxy-2-ethylpropionate	Neut	Clinical factors	Leukocytes	-0.15584	0.246482	0.527743	0.864015	0.000348363
lc_233	3-Hydroxy-2-ethylpropionate	Lymph	Clinical factors	Leukocytes	-0.145326	0.24728	0.557216	0.876003	0.00213675
lc_233	3-Hydroxy-2-ethylpropionate	Mono	Clinical factors	Leukocytes	0.215204	0.306354	0.482981	0.842746	0.00485225
lc_233	3-Hydroxy-2-ethylpropionate	Eos	Clinical factors	Leukocytes	-0.0152788	0.266368	0.9543	0.991841	5.80989e-05
lc_233	3-Hydroxy-2-ethylpropionate	Baso	Clinical factors	Leukocytes	-0.417007	0.572328	0.466858	0.8344	0.00172318
lc_233	3-Hydroxy-2-ethylpropionate	HDL	Clinical factors	Lipid profile	0.269467	0.154527	0.082309	0.468913	0.00387616
lc_233	3-Hydroxy-2-ethylpropionate	Chol	Clinical factors	Lipid profile	-0.227704	0.138237	0.100659	0.506629	0.0224033
lc_233	3-Hydroxy-2-ethylpropionate	LDL	Clinical factors	Lipid profile	0.0906747	0.137279	0.509477	0.855506	0.00300301
lc_233	3-Hydroxy-2-ethylpropionate	TG	Clinical factors	Lipid profile	0.0275673	0.0564867	0.625917	0.90314	6.67306e-05
lc_233	3-Hydroxy-2-ethylpropionate	ApoB.apoA1	Clinical factors	Lipid profile	0.51751	0.427831	0.227467	0.669391	0.013365
lc_233	3-Hydroxy-2-ethylpropionate	ApoB	Clinical factors	Lipid profile	0.495091	0.388114	0.203162	0.643879	0.00395537
lc_233	3-Hydroxy-2-ethylpropionate	ApoA1	Clinical factors	Lipid profile	0.195727	0.236808	0.409226	0.803117	0.00120597
lc_233	3-Hydroxy-2-ethylpropionate	ALAT	Clinical factors	Liver	-0.135965	0.134265	0.312111	0.742679	0.000637926
lc_233	3-Hydroxy-2-ethylpropionate	GGT	Clinical factors	Liver	0.0318527	0.0561619	0.571069	0.881064	0.000396297
lc_233	3-Hydroxy-2-ethylpropionate	Plt	Clinical factors	Platelets	-0.000294297	0.000391816	0.453229	0.827596	0.000384704
lc_233	3-Hydroxy-2-ethylpropionate	Sex	Sex	Sex	-0.115001	0.12274	0.349605	0.767628	0.00165448
lc_233	3-Hydroxy-2-ethylpropionate	Urate	Clinical factors	Urate	0.0012076	0.000356599	0.000811444	0.0511414	0.0234527
lc_233	3-Hydroxy-2-ethylpropionate	VitD	Clinical factors	Vitamin D	-0.000757768	0.000363038	0.037782	0.346826	0.00812346
lc_234	Propionylglycine	visit	Visit	Visit	0.0384735	0.021504	0.074693	0.454003	0.0022622
lc_234	Propionylglycine	Smoking	Lifestyle factors	Smoking	0.232309	0.197398	0.240271	0.682654	0.00114546
lc_234	Propionylglycine	MaritalStatus_change	Lifestyle factors	MaritalStatus_change	-0.111639	0.189264	0.555771	0.875288	0.00205294
lc_234	Propionylglycine	Housing_change	Lifestyle factors	Housing_change	-0.0713513	0.141742	0.615094	0.89874	0.000127979
lc_234	Propionylglycine	Employment_change	Lifestyle factors	Employment_change	0.0748076	0.0988802	0.449968	0.825799	0.00256512
lc_234	Propionylglycine	Stress	Lifestyle factors	Stress	0.0222908	0.0366378	0.543417	0.870299	0.021949
lc_234	Propionylglycine	PhysicalActivity	Lifestyle factors	PhysicalActivity	0.00757013	0.0196668	0.700595	0.9289	0.00238989
lc_234	Propionylglycine	SedentaryTime_hours	Lifestyle factors	SedentaryTime_hours	-0.00704591	0.00883353	0.425772	0.812288	0.000323604
lc_234	Propionylglycine	PerceivedHealth	Lifestyle factors	PerceivedHealth	0.0584874	0.0295171	0.048534	0.387092	0.0225195
lc_234	Propionylglycine	Common_cold_influenzae	Lifestyle factors	Common_cold_influenzae	-0.0429652	0.0638768	0.50175	0.852271	8.86364e-05
lc_234	Propionylglycine	NSAID_painmed	Lifestyle factors	NSAID_painmed	-0.0988563	0.0842478	0.241651	0.684326	0.0086402
lc_234	Propionylglycine	Bp_med	Lifestyle factors	Bp_med	-0.0581322	0.145408	0.689624	0.925861	0.000181513
lc_234	Propionylglycine	Lipid_med	Lifestyle factors	Lipid_med	0.0102851	0.220386	0.962811	0.992296	0.000307684
lc_234	Propionylglycine	Antibiotics_med	Lifestyle factors	Antibiotics_med	0.118969	0.121627	0.328863	0.754588	0.00261871
lc_257	PC(20:5/0:0)	CRP	Clinical factors	Acute phase	0.0038605	0.00541847	0.476778	0.839475	0.00169115
lc_234	Propionylglycine	Age_at_Visit	Age	Age	-0.00234007	0.00627943	0.709691	0.931892	3.4653e-05
lc_234	Propionylglycine	SBP	Clinical factors	Blood pressure	0.000575653	0.00256085	0.822309	0.958742	0.00341162
lc_234	Propionylglycine	DBP	Clinical factors	Blood pressure	0.00285658	0.0043223	0.509233	0.85541	0.000670452
Cer_159	Cer(d18:1/23:1)	BMI	Clinical factors	Body composition	-0.0603434	0.0776205	0.438567	0.818128	0.0175475
lc_234	Propionylglycine	Weight	Clinical factors	Body composition	-0.00679002	0.017258	0.694298	0.927416	0.00742972
lc_234	Propionylglycine	Waist	Clinical factors	Body composition	0.0184903	0.00663059	0.00566259	0.147069	0.00130025
lc_234	Propionylglycine	Hip	Clinical factors	Body composition	0.0128872	0.0107627	0.232183	0.674929	0.00959976
lc_234	Propionylglycine	Bioimp_fat	Clinical factors	Body composition	-0.338592	0.426033	0.42744	0.813352	0.00508402
lc_234	Propionylglycine	Bioimp_muscle	Clinical factors	Body composition	-0.308912	0.431166	0.474317	0.837802	0.000559178
lc_234	Propionylglycine	Bioimp_bone	Clinical factors	Body composition	-0.583339	0.499452	0.243835	0.686536	0.00866593
lc_234	Propionylglycine	Height	Clinical factors	Body composition	-0.0185885	0.0159306	0.244284	0.686681	0.000153192
lc_234	Propionylglycine	Hb	Clinical factors	Erythrocytes	-0.0369777	0.0258439	0.15362	0.590491	0.00606027
lc_234	Propionylglycine	RBC	Clinical factors	Erythrocytes	0.295786	0.56082	0.598329	0.893304	0.00773813
lc_234	Propionylglycine	Hct	Clinical factors	Erythrocytes	7.31655	6.3426	0.249683	0.690864	0.00884362
lc_234	Propionylglycine	MCV	Clinical factors	Erythrocytes	0.0188341	0.0334032	0.573321	0.882373	0.00016593
lc_234	Propionylglycine	MCH	Clinical factors	Erythrocytes	0.0471794	0.0661108	0.476054	0.839325	0.00489881
lc_234	Propionylglycine	MCHC	Clinical factors	Erythrocytes	0.00839272	0.0121044	0.488667	0.84576	0.000168738
lc_234	Propionylglycine	HbA1c	Clinical factors	Glucose homeostasis	-0.0258202	0.0078004	0.00105712	0.0601043	0.012983
lc_234	Propionylglycine	Gluc	Clinical factors	Glucose homeostasis	0.0103561	0.0548144	0.850287	0.966817	0.000730141
lc_234	Propionylglycine	ProBNP	Clinical factors	Heart	0.000842421	0.000421462	0.0466133	0.379223	0.0015888
lc_234	Propionylglycine	TNT	Clinical factors	Heart	-0.0120428	0.00904246	0.184027	0.62433	4.27605e-05
lc_234	Propionylglycine	CystC	Clinical factors	Kidney	0.126741	0.226755	0.576663	0.883925	0.0135699
lc_234	Propionylglycine	Crea	Clinical factors	Kidney	0.00583637	0.00266024	0.0290779	0.310291	0.0433897
lc_234	Propionylglycine	WBC	Clinical factors	Leukocytes	0.251051	0.320494	0.43411	0.817336	0.00245318
lc_234	Propionylglycine	Neut	Clinical factors	Leukocytes	-0.232115	0.32562	0.476549	0.839368	0.00143398
lc_234	Propionylglycine	Lymph	Clinical factors	Leukocytes	-0.247064	0.326674	0.450116	0.825799	0.00029465
lc_234	Propionylglycine	Mono	Clinical factors	Leukocytes	0.348267	0.404715	0.390249	0.792406	0.018933
lc_234	Propionylglycine	Eos	Clinical factors	Leukocytes	-0.27259	0.35189	0.439215	0.818455	0.0036898
lc_234	Propionylglycine	Baso	Clinical factors	Leukocytes	-1.09959	0.756085	0.146998	0.582633	0.0113181
lc_234	Propionylglycine	HDL	Clinical factors	Lipid profile	0.177346	0.204141	0.385746	0.789062	0.0360941
lc_234	Propionylglycine	Chol	Clinical factors	Lipid profile	0.0155627	0.18262	0.932149	0.986802	0.00802018
lc_234	Propionylglycine	LDL	Clinical factors	Lipid profile	-0.177199	0.181355	0.329387	0.754797	0.000198276
lc_234	Propionylglycine	TG	Clinical factors	Lipid profile	-0.0458191	0.0746229	0.539717	0.869488	0.00390065
lc_234	Propionylglycine	ApoB.apoA1	Clinical factors	Lipid profile	0.129996	0.565195	0.818262	0.957697	0.00797957
lc_234	Propionylglycine	ApoB	Clinical factors	Lipid profile	0.681112	0.512725	0.185143	0.625846	0.00612269
lc_234	Propionylglycine	ApoA1	Clinical factors	Lipid profile	0.0582879	0.31284	0.852332	0.966963	0.00102949
lc_234	Propionylglycine	ALAT	Clinical factors	Liver	0.122949	0.177373	0.488789	0.845773	0.00689606
lc_234	Propionylglycine	GGT	Clinical factors	Liver	0.0933044	0.0741937	0.209611	0.649725	0.00513523
lc_234	Propionylglycine	Plt	Clinical factors	Platelets	0.000436492	0.000517616	0.399809	0.796947	0.00382363
lc_234	Propionylglycine	Sex	Sex	Sex	0.000265563	0.162148	0.998694	0.999883	9.7915e-06
lc_234	Propionylglycine	Urate	Clinical factors	Urate	0.00248216	0.000471092	2.77469e-07	0.000141257	0.0642906
lc_234	Propionylglycine	VitD	Clinical factors	Vitamin D	-0.000963422	0.000479599	0.0455347	0.375492	0.00880419
lc_235	2-methyl-2-oxovaleric acid	visit	Visit	Visit	-0.0407859	0.0117381	0.000594079	0.0407758	0.018563
lc_235	2-methyl-2-oxovaleric acid	Smoking	Lifestyle factors	Smoking	0.186562	0.107751	0.0844991	0.473824	1.04351e-05
lc_235	2-methyl-2-oxovaleric acid	MaritalStatus_change	Lifestyle factors	MaritalStatus_change	0.0532259	0.103311	0.606827	0.896536	0.00239742
lc_235	2-methyl-2-oxovaleric acid	Housing_change	Lifestyle factors	Housing_change	0.0268538	0.0773707	0.728797	0.936529	0.00765404
lc_235	2-methyl-2-oxovaleric acid	Employment_change	Lifestyle factors	Employment_change	-0.00122861	0.0539743	0.981856	0.996052	0.00413571
lc_235	2-methyl-2-oxovaleric acid	Stress	Lifestyle factors	Stress	-0.0158841	0.0199989	0.427735	0.813644	0.00731515
lc_235	2-methyl-2-oxovaleric acid	PhysicalActivity	Lifestyle factors	PhysicalActivity	-0.0153934	0.0107353	0.152733	0.588973	0.0250903
lc_235	2-methyl-2-oxovaleric acid	SedentaryTime_hours	Lifestyle factors	SedentaryTime_hours	-0.00100106	0.00482183	0.835687	0.962264	9.9127e-05
lc_235	2-methyl-2-oxovaleric acid	PerceivedHealth	Lifestyle factors	PerceivedHealth	0.0119323	0.0161121	0.459579	0.830904	0.000278649
lc_235	2-methyl-2-oxovaleric acid	Common_cold_influenzae	Lifestyle factors	Common_cold_influenzae	-0.028987	0.0348675	0.406498	0.801271	6.71239e-05
lc_235	2-methyl-2-oxovaleric acid	NSAID_painmed	Lifestyle factors	NSAID_painmed	0.0472507	0.0459871	0.305099	0.738552	7.4051e-06
lc_235	2-methyl-2-oxovaleric acid	Bp_med	Lifestyle factors	Bp_med	0.00782168	0.0793718	0.921572	0.984338	4.17906e-05
lc_235	2-methyl-2-oxovaleric acid	Lipid_med	Lifestyle factors	Lipid_med	-0.144879	0.120299	0.229501	0.672228	0.000497445
lc_235	2-methyl-2-oxovaleric acid	Antibiotics_med	Lifestyle factors	Antibiotics_med	0.0945785	0.0663908	0.155415	0.592909	6.54736e-05
lc_67	Eicosapentaenoic acid	CRP	Clinical factors	Acute phase	0.00965969	0.0140629	0.492731	0.847388	0.00149259
lc_235	2-methyl-2-oxovaleric acid	Age_at_Visit	Age	Age	0.0122848	0.00342766	0.000400174	0.0320704	0.0125438
lc_235	2-methyl-2-oxovaleric acid	SBP	Clinical factors	Blood pressure	-0.000338326	0.00139785	0.808935	0.955274	0.00209032
lc_235	2-methyl-2-oxovaleric acid	DBP	Clinical factors	Blood pressure	-0.000204308	0.00235935	0.931056	0.986201	0.00393886
TG_56	TG(50:0)	BMI	Clinical factors	Body composition	0.147823	0.190716	0.439932	0.818867	0.0200484
lc_235	2-methyl-2-oxovaleric acid	Weight	Clinical factors	Body composition	-0.0134925	0.00942038	0.153204	0.589728	9.30253e-05
lc_235	2-methyl-2-oxovaleric acid	Waist	Clinical factors	Body composition	0.00127172	0.00361934	0.725581	0.935783	0.00361748
lc_235	2-methyl-2-oxovaleric acid	Hip	Clinical factors	Body composition	-0.00387167	0.00587486	0.510432	0.856153	0.000548252
lc_235	2-methyl-2-oxovaleric acid	Bioimp_fat	Clinical factors	Body composition	-0.197544	0.232552	0.396364	0.795294	0.00359336
lc_235	2-methyl-2-oxovaleric acid	Bioimp_muscle	Clinical factors	Body composition	-0.201516	0.235354	0.392619	0.793689	0.00501727
lc_235	2-methyl-2-oxovaleric acid	Bioimp_bone	Clinical factors	Body composition	-0.0339023	0.272629	0.901126	0.979377	0.000635328
lc_235	2-methyl-2-oxovaleric acid	Height	Clinical factors	Body composition	0.0121355	0.00869581	0.163974	0.60117	0.0219277
lc_235	2-methyl-2-oxovaleric acid	Hb	Clinical factors	Erythrocytes	-0.0144382	0.0141071	0.306982	0.740081	0.00402701
lc_235	2-methyl-2-oxovaleric acid	RBC	Clinical factors	Erythrocytes	0.108055	0.306127	0.724379	0.935783	0.0442244
lc_235	2-methyl-2-oxovaleric acid	Hct	Clinical factors	Erythrocytes	4.36253	3.46214	0.208714	0.64952	0.00467828
lc_235	2-methyl-2-oxovaleric acid	MCV	Clinical factors	Erythrocytes	-0.00587087	0.0182333	0.747708	0.941221	0.00308593
lc_235	2-methyl-2-oxovaleric acid	MCH	Clinical factors	Erythrocytes	0.0128323	0.0360869	0.722418	0.935488	0.000906486
lc_235	2-methyl-2-oxovaleric acid	MCHC	Clinical factors	Erythrocytes	0.00189783	0.00660724	0.774148	0.94699	2.89151e-06
lc_235	2-methyl-2-oxovaleric acid	HbA1c	Clinical factors	Glucose homeostasis	-0.00767667	0.00425789	0.0724944	0.449544	0.000185469
lc_235	2-methyl-2-oxovaleric acid	Gluc	Clinical factors	Glucose homeostasis	-0.0196913	0.0299208	0.511014	0.856524	0.00840558
lc_235	2-methyl-2-oxovaleric acid	ProBNP	Clinical factors	Heart	3.64485e-05	0.000230057	0.874232	0.973229	1.76801e-05
lc_235	2-methyl-2-oxovaleric acid	TNT	Clinical factors	Heart	-0.00914018	0.00493588	0.0651286	0.431447	0.00225544
lc_235	2-methyl-2-oxovaleric acid	CystC	Clinical factors	Kidney	0.167341	0.123775	0.177496	0.616319	0.0598754
lc_235	2-methyl-2-oxovaleric acid	Crea	Clinical factors	Kidney	0.00744579	0.00145211	5.54416e-07	0.000252536	0.0845506
lc_235	2-methyl-2-oxovaleric acid	WBC	Clinical factors	Leukocytes	-0.00502138	0.174943	0.977122	0.995501	0.00119786
lc_235	2-methyl-2-oxovaleric acid	Neut	Clinical factors	Leukocytes	-0.0130585	0.177741	0.941486	0.988462	0.0070607
lc_235	2-methyl-2-oxovaleric acid	Lymph	Clinical factors	Leukocytes	0.0351073	0.178317	0.844066	0.964968	0.0106627
lc_235	2-methyl-2-oxovaleric acid	Mono	Clinical factors	Leukocytes	0.313788	0.220916	0.156625	0.593549	0.00185457
lc_235	2-methyl-2-oxovaleric acid	Eos	Clinical factors	Leukocytes	0.400968	0.192081	0.0377641	0.346826	0.00984745
lc_235	2-methyl-2-oxovaleric acid	Baso	Clinical factors	Leukocytes	-0.69927	0.412714	0.0913363	0.488617	0.00482675
lc_235	2-methyl-2-oxovaleric acid	HDL	Clinical factors	Lipid profile	0.185658	0.111432	0.0968291	0.498893	0.0153829
lc_235	2-methyl-2-oxovaleric acid	Chol	Clinical factors	Lipid profile	-0.0817447	0.0996844	0.412907	0.804545	4.5499e-06
lc_235	2-methyl-2-oxovaleric acid	LDL	Clinical factors	Lipid profile	0.0329246	0.0989936	0.739695	0.938962	0.000899326
lc_235	2-methyl-2-oxovaleric acid	TG	Clinical factors	Lipid profile	0.0371943	0.0407333	0.36198	0.774698	0.00061799
lc_235	2-methyl-2-oxovaleric acid	ApoB.apoA1	Clinical factors	Lipid profile	0.463879	0.308515	0.133835	0.564568	0.0117277
lc_235	2-methyl-2-oxovaleric acid	ApoB	Clinical factors	Lipid profile	-0.118025	0.279874	0.673569	0.920297	6.72913e-05
lc_235	2-methyl-2-oxovaleric acid	ApoA1	Clinical factors	Lipid profile	0.0547053	0.170765	0.748944	0.941565	0.000883775
lc_235	2-methyl-2-oxovaleric acid	ALAT	Clinical factors	Liver	0.0319108	0.0968201	0.741962	0.939222	0.000240589
lc_235	2-methyl-2-oxovaleric acid	GGT	Clinical factors	Liver	-0.0300486	0.0404991	0.458746	0.8304	0.000256579
lc_235	2-methyl-2-oxovaleric acid	Plt	Clinical factors	Platelets	0.000154345	0.000282544	0.585324	0.887446	0.0021027
lc_235	2-methyl-2-oxovaleric acid	Sex	Sex	Sex	0.217084	0.0885092	0.0148013	0.233091	0.0117576
lc_235	2-methyl-2-oxovaleric acid	Urate	Clinical factors	Urate	0.000863084	0.000257148	0.000901059	0.0552048	0.0241077
lc_235	2-methyl-2-oxovaleric acid	VitD	Clinical factors	Vitamin D	-0.00069407	0.000261792	0.00848512	0.179391	0.0133908
lc_236	Methylsuccinic acid	visit	Visit	Visit	0.0088498	0.0188931	0.63986	0.909817	4.05709e-07
lc_236	Methylsuccinic acid	Smoking	Lifestyle factors	Smoking	0.229787	0.173432	0.186291	0.626988	0.00818603
lc_236	Methylsuccinic acid	MaritalStatus_change	Lifestyle factors	MaritalStatus_change	-0.0329345	0.166285	0.843144	0.96483	0.00281477
lc_236	Methylsuccinic acid	Housing_change	Lifestyle factors	Housing_change	-0.0574319	0.124533	0.645035	0.911563	0.000306484
lc_236	Methylsuccinic acid	Employment_change	Lifestyle factors	Employment_change	0.0263974	0.0868749	0.761468	0.943587	0.000802641
lc_236	Methylsuccinic acid	Stress	Lifestyle factors	Stress	0.0012287	0.0321895	0.969579	0.993205	0.0218959
lc_236	Methylsuccinic acid	PhysicalActivity	Lifestyle factors	PhysicalActivity	0.00880765	0.017279	0.610649	0.897292	0.00452609
lc_236	Methylsuccinic acid	SedentaryTime_hours	Lifestyle factors	SedentaryTime_hours	-0.0062663	0.00776104	0.420131	0.809289	0.00281284
lc_236	Methylsuccinic acid	PerceivedHealth	Lifestyle factors	PerceivedHealth	0.0235729	0.0259334	0.364157	0.775676	0.0111614
lc_236	Methylsuccinic acid	Common_cold_influenzae	Lifestyle factors	Common_cold_influenzae	-0.019003	0.0561214	0.735165	0.938406	0.000778787
lc_236	Methylsuccinic acid	NSAID_painmed	Lifestyle factors	NSAID_painmed	-0.0698617	0.0740191	0.346083	0.765304	0.00669563
lc_236	Methylsuccinic acid	Bp_med	Lifestyle factors	Bp_med	0.0125264	0.127754	0.921963	0.984443	0.00277669
lc_236	Methylsuccinic acid	Lipid_med	Lifestyle factors	Lipid_med	-0.121834	0.193628	0.52973	0.864508	3.97046e-05
lc_236	Methylsuccinic acid	Antibiotics_med	Lifestyle factors	Antibiotics_med	0.153237	0.10686	0.15271	0.588973	0.000383495
lc_188	1-Methylguanosine	CRP	Clinical factors	Acute phase	0.00502889	0.00741305	0.498101	0.850916	0.00570913
lc_236	Methylsuccinic acid	Age_at_Visit	Age	Age	-0.00143738	0.00551703	0.794647	0.951778	0.0164371
lc_236	Methylsuccinic acid	SBP	Clinical factors	Blood pressure	0.00271384	0.00224993	0.228781	0.671205	0.0126024
lc_236	Methylsuccinic acid	DBP	Clinical factors	Blood pressure	-0.00751927	0.00379752	0.0486948	0.387689	0.000185848
gc_116	3-Pyridinol	BMI	Clinical factors	Body composition	0.033005	0.0426996	0.440211	0.819009	0.00515544
lc_236	Methylsuccinic acid	Weight	Clinical factors	Body composition	0.0135981	0.0151627	0.370604	0.780747	0.0226797
lc_236	Methylsuccinic acid	Waist	Clinical factors	Body composition	0.00264412	0.00582555	0.650272	0.91344	0.00262529
lc_236	Methylsuccinic acid	Hip	Clinical factors	Body composition	0.00119706	0.00945594	0.899355	0.978832	0.0761822
lc_236	Methylsuccinic acid	Bioimp_fat	Clinical factors	Body composition	-0.176892	0.374307	0.636884	0.908285	0.0100536
lc_236	Methylsuccinic acid	Bioimp_muscle	Clinical factors	Body composition	-0.16974	0.378817	0.654448	0.914521	0.00051844
lc_236	Methylsuccinic acid	Bioimp_bone	Clinical factors	Body composition	0.0214853	0.438812	0.960985	0.991847	6.76116e-05
lc_236	Methylsuccinic acid	Height	Clinical factors	Body composition	-0.0195361	0.0139964	0.163904	0.60117	0.00128072
lc_236	Methylsuccinic acid	Hb	Clinical factors	Erythrocytes	0.020917	0.0227062	0.357752	0.772875	0.0186216
lc_236	Methylsuccinic acid	RBC	Clinical factors	Erythrocytes	-0.108281	0.49273	0.826223	0.96021	0.00428363
lc_236	Methylsuccinic acid	Hct	Clinical factors	Erythrocytes	-5.23876	5.57253	0.347989	0.766771	0.00970896
lc_236	Methylsuccinic acid	MCV	Clinical factors	Erythrocytes	0.000115156	0.0293476	0.996872	0.999768	8.57687e-05
lc_236	Methylsuccinic acid	MCH	Clinical factors	Erythrocytes	-0.0178882	0.0580841	0.758337	0.942802	7.04809e-05
lc_236	Methylsuccinic acid	MCHC	Clinical factors	Erythrocytes	-0.00693777	0.0106348	0.514709	0.857977	0.00292866
lc_236	Methylsuccinic acid	HbA1c	Clinical factors	Glucose homeostasis	-0.0256922	0.00685334	0.000216544	0.0215546	0.0192663
lc_236	Methylsuccinic acid	Gluc	Clinical factors	Glucose homeostasis	0.122297	0.0481593	0.0116543	0.207893	0.0271827
lc_236	Methylsuccinic acid	ProBNP	Clinical factors	Heart	3.38095e-05	0.000370291	0.927317	0.985683	0.00463965
lc_236	Methylsuccinic acid	TNT	Clinical factors	Heart	-0.0196378	0.0079446	0.0140475	0.229441	0.000269452
lc_236	Methylsuccinic acid	CystC	Clinical factors	Kidney	-0.522127	0.199224	0.00926023	0.186839	0.00868076
lc_236	Methylsuccinic acid	Crea	Clinical factors	Kidney	0.00320313	0.00233726	0.17166	0.609378	0.0214736
lc_236	Methylsuccinic acid	WBC	Clinical factors	Leukocytes	0.123451	0.281582	0.661427	0.916866	0.00768997
lc_236	Methylsuccinic acid	Neut	Clinical factors	Leukocytes	-0.11284	0.286085	0.693571	0.927416	0.000111343
lc_236	Methylsuccinic acid	Lymph	Clinical factors	Leukocytes	-0.117033	0.287012	0.683765	0.923848	0.00428689
lc_236	Methylsuccinic acid	Mono	Clinical factors	Leukocytes	0.239004	0.355577	0.502048	0.852271	0.00329355
lc_236	Methylsuccinic acid	Eos	Clinical factors	Leukocytes	0.10616	0.309166	0.731578	0.93709	0.000314276
lc_236	Methylsuccinic acid	Baso	Clinical factors	Leukocytes	-0.241876	0.664288	0.716053	0.93367	0.000275597
lc_236	Methylsuccinic acid	HDL	Clinical factors	Lipid profile	0.289807	0.179356	0.107279	0.517763	0.000815014
lc_236	Methylsuccinic acid	Chol	Clinical factors	Lipid profile	-0.279377	0.160448	0.0827618	0.469912	0.00636478
lc_236	Methylsuccinic acid	LDL	Clinical factors	Lipid profile	0.0811615	0.159336	0.6109	0.897292	2.04279e-07
lc_236	Methylsuccinic acid	TG	Clinical factors	Lipid profile	0.0668679	0.0655627	0.308669	0.741267	0.00156638
lc_236	Methylsuccinic acid	ApoB.apoA1	Clinical factors	Lipid profile	0.86759	0.496574	0.0817271	0.467818	0.0214234
lc_236	Methylsuccinic acid	ApoB	Clinical factors	Lipid profile	0.348277	0.450474	0.440108	0.818965	0.00212884
lc_236	Methylsuccinic acid	ApoA1	Clinical factors	Lipid profile	0.262688	0.274857	0.340051	0.761656	0.00283841
lc_236	Methylsuccinic acid	ALAT	Clinical factors	Liver	-0.0715327	0.155838	0.646582	0.911822	0.000454796
lc_236	Methylsuccinic acid	GGT	Clinical factors	Liver	0.00716428	0.0651857	0.912564	0.98277	0.000360226
lc_236	Methylsuccinic acid	Plt	Clinical factors	Platelets	0.000572572	0.000454771	0.209086	0.649671	0.00520797
lc_236	Methylsuccinic acid	Sex	Sex	Sex	-0.0271382	0.142461	0.849061	0.96659	6.22736e-05
lc_236	Methylsuccinic acid	Urate	Clinical factors	Urate	0.00129229	0.000413896	0.00198612	0.0861599	0.0222097
lc_236	Methylsuccinic acid	VitD	Clinical factors	Vitamin D	-0.000968496	0.00042137	0.0222867	0.277664	0.0107936
lc_237	alpha-Hydroxyisocaporic acid	visit	Visit	Visit	-0.0302948	0.0219772	0.16918	0.605912	0.00018092
lc_237	alpha-Hydroxyisocaporic acid	Smoking	Lifestyle factors	Smoking	0.0303054	0.201742	0.880702	0.974792	0.00648414
lc_237	alpha-Hydroxyisocaporic acid	MaritalStatus_change	Lifestyle factors	MaritalStatus_change	-0.114017	0.193429	0.556042	0.875288	0.00255752
lc_237	alpha-Hydroxyisocaporic acid	Housing_change	Lifestyle factors	Housing_change	-0.0279972	0.144861	0.846891	0.965824	0.000154712
lc_237	alpha-Hydroxyisocaporic acid	Employment_change	Lifestyle factors	Employment_change	-0.152181	0.101056	0.133238	0.563985	0.00168995
lc_237	alpha-Hydroxyisocaporic acid	Stress	Lifestyle factors	Stress	0.0633145	0.037444	0.0919871	0.49006	0.004904
lc_237	alpha-Hydroxyisocaporic acid	PhysicalActivity	Lifestyle factors	PhysicalActivity	0.0246803	0.0200996	0.220536	0.66276	0.00143937
lc_237	alpha-Hydroxyisocaporic acid	SedentaryTime_hours	Lifestyle factors	SedentaryTime_hours	-0.0057237	0.00902793	0.526608	0.863661	0.00782731
lc_237	alpha-Hydroxyisocaporic acid	PerceivedHealth	Lifestyle factors	PerceivedHealth	0.0279934	0.0301667	0.354244	0.770597	0.00673952
lc_237	alpha-Hydroxyisocaporic acid	Common_cold_influenzae	Lifestyle factors	Common_cold_influenzae	-0.146354	0.0652825	0.0257677	0.292542	0.00432772
lc_237	alpha-Hydroxyisocaporic acid	NSAID_painmed	Lifestyle factors	NSAID_painmed	-0.0491886	0.0861018	0.568273	0.880265	0.000721438
lc_237	alpha-Hydroxyisocaporic acid	Bp_med	Lifestyle factors	Bp_med	-0.291407	0.148608	0.0508984	0.393231	0.0150796
lc_237	alpha-Hydroxyisocaporic acid	Lipid_med	Lifestyle factors	Lipid_med	0.179101	0.225236	0.427199	0.813289	0.000361554
lc_237	alpha-Hydroxyisocaporic acid	Antibiotics_med	Lifestyle factors	Antibiotics_med	0.126534	0.124304	0.309599	0.741373	9.27682e-05
lc_211	Dehydroepiandrosterone	CRP	Clinical factors	Acute phase	0.00389639	0.00576218	0.499482	0.851822	0.00413679
lc_237	alpha-Hydroxyisocaporic acid	Age_at_Visit	Age	Age	0.0035862	0.00641762	0.576749	0.883925	0.0230513
lc_237	alpha-Hydroxyisocaporic acid	SBP	Clinical factors	Blood pressure	-0.000521286	0.0026172	0.842272	0.96468	0.00569678
lc_237	alpha-Hydroxyisocaporic acid	DBP	Clinical factors	Blood pressure	0.00353423	0.00441741	0.424363	0.812108	0.0089276
Cer_167	Cer(d18:1/25:0)	BMI	Clinical factors	Body composition	-0.0561097	0.0730471	0.44404	0.821691	0.0179722
lc_237	alpha-Hydroxyisocaporic acid	Weight	Clinical factors	Body composition	-0.0670501	0.0176378	0.000177162	0.0191583	0.000926822
lc_237	alpha-Hydroxyisocaporic acid	Waist	Clinical factors	Body composition	0.0118097	0.0067765	0.082497	0.469314	4.32805e-05
lc_237	alpha-Hydroxyisocaporic acid	Hip	Clinical factors	Body composition	-0.0358058	0.0109995	0.00127486	0.0666539	0.0182358
lc_237	alpha-Hydroxyisocaporic acid	Bioimp_fat	Clinical factors	Body composition	-0.52359	0.435408	0.230194	0.672913	0.00042905
lc_237	alpha-Hydroxyisocaporic acid	Bioimp_muscle	Clinical factors	Body composition	-0.501732	0.440654	0.255858	0.697277	0.000474057
lc_237	alpha-Hydroxyisocaporic acid	Bioimp_bone	Clinical factors	Body composition	-0.893259	0.510443	0.0812391	0.466442	0.00841306
lc_237	alpha-Hydroxyisocaporic acid	Height	Clinical factors	Body composition	0.0630254	0.0162812	0.000135429	0.0170199	0.0352372
lc_237	alpha-Hydroxyisocaporic acid	Hb	Clinical factors	Erythrocytes	-0.00480836	0.0264126	0.855679	0.96777	0.00736607
lc_237	alpha-Hydroxyisocaporic acid	RBC	Clinical factors	Erythrocytes	0.353033	0.573162	0.538444	0.869003	0.00979357
lc_237	alpha-Hydroxyisocaporic acid	Hct	Clinical factors	Erythrocytes	-2.63364	6.48218	0.684845	0.923997	0.00235441
lc_237	alpha-Hydroxyisocaporic acid	MCV	Clinical factors	Erythrocytes	-0.0104106	0.0341382	0.760631	0.94343	1.84304e-05
lc_237	alpha-Hydroxyisocaporic acid	MCH	Clinical factors	Erythrocytes	0.0389877	0.0675656	0.564389	0.878349	0.00445564
lc_237	alpha-Hydroxyisocaporic acid	MCHC	Clinical factors	Erythrocytes	-0.0070346	0.0123707	0.570059	0.88047	0.00174517
lc_237	alpha-Hydroxyisocaporic acid	HbA1c	Clinical factors	Glucose homeostasis	0.02023	0.00797206	0.0117138	0.208374	0.0131726
lc_237	alpha-Hydroxyisocaporic acid	Gluc	Clinical factors	Glucose homeostasis	0.0492034	0.0560207	0.380544	0.786785	4.00118e-05
lc_237	alpha-Hydroxyisocaporic acid	ProBNP	Clinical factors	Heart	0.000591531	0.000430736	0.170777	0.607981	0.000647714
lc_237	alpha-Hydroxyisocaporic acid	TNT	Clinical factors	Heart	-0.0157376	0.00924145	0.0897096	0.485847	0.00686564
lc_237	alpha-Hydroxyisocaporic acid	CystC	Clinical factors	Kidney	0.324297	0.231745	0.16283	0.599601	0.0138265
lc_237	alpha-Hydroxyisocaporic acid	Crea	Clinical factors	Kidney	0.00214355	0.00271879	0.431129	0.815581	0.00108579
lc_237	alpha-Hydroxyisocaporic acid	WBC	Clinical factors	Leukocytes	0.0830277	0.327546	0.800084	0.953149	0.0109377
lc_237	alpha-Hydroxyisocaporic acid	Neut	Clinical factors	Leukocytes	-0.116415	0.332785	0.726741	0.935956	0.00137588
lc_237	alpha-Hydroxyisocaporic acid	Lymph	Clinical factors	Leukocytes	-0.163896	0.333863	0.623884	0.90219	0.0147904
lc_237	alpha-Hydroxyisocaporic acid	Mono	Clinical factors	Leukocytes	-0.0214641	0.413621	0.958651	0.991841	4.45172e-05
lc_237	alpha-Hydroxyisocaporic acid	Eos	Clinical factors	Leukocytes	0.419541	0.359634	0.244392	0.686723	0.00133395
lc_237	alpha-Hydroxyisocaporic acid	Baso	Clinical factors	Leukocytes	-0.591785	0.772724	0.444427	0.821987	0.000542471
lc_237	alpha-Hydroxyisocaporic acid	HDL	Clinical factors	Lipid profile	0.600272	0.208634	0.00432726	0.127916	0.0351542
lc_237	alpha-Hydroxyisocaporic acid	Chol	Clinical factors	Lipid profile	-0.302887	0.186639	0.105768	0.515347	0.00400956
lc_237	alpha-Hydroxyisocaporic acid	LDL	Clinical factors	Lipid profile	0.327945	0.185346	0.0779407	0.460249	0.00105783
lc_237	alpha-Hydroxyisocaporic acid	TG	Clinical factors	Lipid profile	0.133838	0.076265	0.0803889	0.465114	0.00530773
lc_237	alpha-Hydroxyisocaporic acid	ApoB.apoA1	Clinical factors	Lipid profile	1.57776	0.577633	0.00671403	0.159377	0.0154935
lc_237	alpha-Hydroxyisocaporic acid	ApoB	Clinical factors	Lipid profile	-0.864306	0.524008	0.100205	0.505616	0.00242633
lc_237	alpha-Hydroxyisocaporic acid	ApoA1	Clinical factors	Lipid profile	0.30587	0.319724	0.339575	0.761214	0.0031846
lc_237	alpha-Hydroxyisocaporic acid	ALAT	Clinical factors	Liver	0.1921	0.181276	0.290208	0.726862	0.00700942
lc_237	alpha-Hydroxyisocaporic acid	GGT	Clinical factors	Liver	0.0220812	0.0758265	0.771112	0.94639	4.07169e-05
lc_237	alpha-Hydroxyisocaporic acid	Plt	Clinical factors	Platelets	-0.00074539	0.000529007	0.159954	0.597344	0.00427601
lc_237	alpha-Hydroxyisocaporic acid	Sex	Sex	Sex	0.116609	0.165716	0.482236	0.842421	0.00146125
lc_237	alpha-Hydroxyisocaporic acid	Urate	Clinical factors	Urate	-0.000177336	0.000481459	0.71291	0.932728	0.000183492
lc_237	alpha-Hydroxyisocaporic acid	VitD	Clinical factors	Vitamin D	-0.000622599	0.000490153	0.205082	0.645831	0.00385176
lc_238	Aspartylleucine/gamma-glutamylvaline	visit	Visit	Visit	0.035424	0.0293108	0.227869	0.669836	0.0044833
lc_238	Aspartylleucine/gamma-glutamylvaline	Smoking	Lifestyle factors	Smoking	0.285885	0.269062	0.288931	0.726406	0.000246055
lc_238	Aspartylleucine/gamma-glutamylvaline	MaritalStatus_change	Lifestyle factors	MaritalStatus_change	-0.120611	0.257975	0.640491	0.910022	0.000297794
lc_238	Aspartylleucine/gamma-glutamylvaline	Housing_change	Lifestyle factors	Housing_change	0.144762	0.193201	0.454328	0.828288	0.00150012
lc_238	Aspartylleucine/gamma-glutamylvaline	Employment_change	Lifestyle factors	Employment_change	0.353033	0.134778	0.0092984	0.187035	0.0100122
lc_238	Aspartylleucine/gamma-glutamylvaline	Stress	Lifestyle factors	Stress	-0.080172	0.0499389	0.109553	0.521376	0.0340811
lc_238	Aspartylleucine/gamma-glutamylvaline	PhysicalActivity	Lifestyle factors	PhysicalActivity	0.0760009	0.0268067	0.00492047	0.136912	0.0636797
lc_238	Aspartylleucine/gamma-glutamylvaline	SedentaryTime_hours	Lifestyle factors	SedentaryTime_hours	-0.0118996	0.0120405	0.323875	0.751734	0.00396341
lc_238	Aspartylleucine/gamma-glutamylvaline	PerceivedHealth	Lifestyle factors	PerceivedHealth	0.0717001	0.0402332	0.0758336	0.455775	0.0158186
lc_238	Aspartylleucine/gamma-glutamylvaline	Common_cold_influenzae	Lifestyle factors	Common_cold_influenzae	0.012021	0.0870668	0.890289	0.976565	5.34587e-06
lc_238	Aspartylleucine/gamma-glutamylvaline	NSAID_painmed	Lifestyle factors	NSAID_painmed	0.0796945	0.114833	0.488268	0.845665	0.000204977
lc_238	Aspartylleucine/gamma-glutamylvaline	Bp_med	Lifestyle factors	Bp_med	0.455088	0.198198	0.0224204	0.278491	0.00588953
lc_238	Aspartylleucine/gamma-glutamylvaline	Lipid_med	Lifestyle factors	Lipid_med	-0.259617	0.300396	0.388203	0.790848	0.000974796
lc_238	Aspartylleucine/gamma-glutamylvaline	Antibiotics_med	Lifestyle factors	Antibiotics_med	-0.145216	0.165783	0.381827	0.787218	0.00556364
lc_75	Arachidonate	CRP	Clinical factors	Acute phase	0.00592391	0.00876145	0.499524	0.851846	0.00231579
lc_238	Aspartylleucine/gamma-glutamylvaline	Age_at_Visit	Age	Age	-0.026902	0.00855914	0.00185473	0.0824835	0.0983056
lc_238	Aspartylleucine/gamma-glutamylvaline	SBP	Clinical factors	Blood pressure	-0.00195844	0.00349055	0.575206	0.883168	0.0112986
lc_238	Aspartylleucine/gamma-glutamylvaline	DBP	Clinical factors	Blood pressure	-0.00142708	0.00589148	0.808784	0.955274	0.00196736
PC_114	PC(O-34:3)	BMI	Clinical factors	Body composition	0.0737478	0.0961256	0.44459	0.822049	0.0611049
lc_238	Aspartylleucine/gamma-glutamylvaline	Weight	Clinical factors	Body composition	-0.00205635	0.0235234	0.930403	0.986124	0.0742287
lc_238	Aspartylleucine/gamma-glutamylvaline	Waist	Clinical factors	Body composition	-0.00970935	0.00903778	0.283627	0.722611	0.00432999
lc_238	Aspartylleucine/gamma-glutamylvaline	Hip	Clinical factors	Body composition	-0.0182224	0.01467	0.215238	0.656723	0.0814705
lc_238	Aspartylleucine/gamma-glutamylvaline	Bioimp_fat	Clinical factors	Body composition	0.904682	0.580701	0.120404	0.541919	0.0206699
lc_238	Aspartylleucine/gamma-glutamylvaline	Bioimp_muscle	Clinical factors	Body composition	0.919304	0.587698	0.11891	0.538223	0.00208448
lc_238	Aspartylleucine/gamma-glutamylvaline	Bioimp_bone	Clinical factors	Body composition	0.771208	0.680775	0.258268	0.699425	0.000651104
lc_238	Aspartylleucine/gamma-glutamylvaline	Height	Clinical factors	Body composition	0.00924427	0.0217141	0.67064	0.919219	0.000742486
lc_238	Aspartylleucine/gamma-glutamylvaline	Hb	Clinical factors	Erythrocytes	0.0263908	0.0352264	0.45439	0.828288	0.00535144
lc_238	Aspartylleucine/gamma-glutamylvaline	RBC	Clinical factors	Erythrocytes	-0.00611074	0.764423	0.993628	0.998969	0.00120401
lc_238	Aspartylleucine/gamma-glutamylvaline	Hct	Clinical factors	Erythrocytes	-9.84632	8.64524	0.255724	0.697244	0.000128184
lc_238	Aspartylleucine/gamma-glutamylvaline	MCV	Clinical factors	Erythrocytes	0.0166737	0.04553	0.714487	0.933085	8.83028e-05
lc_238	Aspartylleucine/gamma-glutamylvaline	MCH	Clinical factors	Erythrocytes	-0.0367706	0.0901119	0.683551	0.923848	0.000707291
lc_238	Aspartylleucine/gamma-glutamylvaline	MCHC	Clinical factors	Erythrocytes	-0.0104002	0.0164988	0.528982	0.864478	0.00104767
lc_238	Aspartylleucine/gamma-glutamylvaline	HbA1c	Clinical factors	Glucose homeostasis	-0.00991711	0.0106323	0.351775	0.768518	0.00286633
lc_238	Aspartylleucine/gamma-glutamylvaline	Gluc	Clinical factors	Glucose homeostasis	-0.0597414	0.0747144	0.424635	0.812108	3.90199e-05
lc_238	Aspartylleucine/gamma-glutamylvaline	ProBNP	Clinical factors	Heart	-0.000260733	0.000574471	0.650282	0.91344	0.00711212
lc_238	Aspartylleucine/gamma-glutamylvaline	TNT	Clinical factors	Heart	-0.00981106	0.0123253	0.426712	0.81293	0.000337522
lc_238	Aspartylleucine/gamma-glutamylvaline	CystC	Clinical factors	Kidney	-1.11355	0.309077	0.000373493	0.030429	0.017069
lc_238	Aspartylleucine/gamma-glutamylvaline	Crea	Clinical factors	Kidney	0.00468059	0.00362603	0.197847	0.639762	0.0155573
lc_238	Aspartylleucine/gamma-glutamylvaline	WBC	Clinical factors	Leukocytes	0.336889	0.436847	0.441261	0.819609	0.000429107
lc_238	Aspartylleucine/gamma-glutamylvaline	Neut	Clinical factors	Leukocytes	-0.361028	0.443834	0.416674	0.807425	1.78868e-05
lc_238	Aspartylleucine/gamma-glutamylvaline	Lymph	Clinical factors	Leukocytes	-0.335311	0.445271	0.452065	0.826809	0.000136551
lc_238	Aspartylleucine/gamma-glutamylvaline	Mono	Clinical factors	Leukocytes	0.472563	0.551644	0.392387	0.793689	0.00948594
lc_238	Aspartylleucine/gamma-glutamylvaline	Eos	Clinical factors	Leukocytes	-0.489943	0.479642	0.307926	0.74087	0.00243494
lc_238	Aspartylleucine/gamma-glutamylvaline	Baso	Clinical factors	Leukocytes	-0.506315	1.03058	0.623612	0.901979	0.00253752
lc_238	Aspartylleucine/gamma-glutamylvaline	HDL	Clinical factors	Lipid profile	0.68696	0.278253	0.0141637	0.229591	0.00455862
lc_238	Aspartylleucine/gamma-glutamylvaline	Chol	Clinical factors	Lipid profile	-0.415976	0.24892	0.0958341	0.497421	0.00861547
lc_238	Aspartylleucine/gamma-glutamylvaline	LDL	Clinical factors	Lipid profile	0.272354	0.247195	0.271521	0.71176	0.00132109
lc_238	Aspartylleucine/gamma-glutamylvaline	TG	Clinical factors	Lipid profile	0.140678	0.101714	0.167766	0.604458	0.00211036
lc_238	Aspartylleucine/gamma-glutamylvaline	ApoB.apoA1	Clinical factors	Lipid profile	-0.0915416	0.770385	0.9055	0.981398	0.00460398
lc_238	Aspartylleucine/gamma-glutamylvaline	ApoB	Clinical factors	Lipid profile	0.924896	0.698867	0.186794	0.62768	0.000136234
lc_238	Aspartylleucine/gamma-glutamylvaline	ApoA1	Clinical factors	Lipid profile	-0.294049	0.426415	0.491036	0.846469	0.00167594
lc_238	Aspartylleucine/gamma-glutamylvaline	ALAT	Clinical factors	Liver	-0.446542	0.241767	0.0658224	0.432984	0.00678427
lc_238	Aspartylleucine/gamma-glutamylvaline	GGT	Clinical factors	Liver	-0.0149426	0.101129	0.882643	0.975189	0.000192311
lc_238	Aspartylleucine/gamma-glutamylvaline	Plt	Clinical factors	Platelets	-0.000342212	0.000705533	0.628034	0.904047	0.000171867
lc_238	Aspartylleucine/gamma-glutamylvaline	Sex	Sex	Sex	-0.485815	0.221014	0.028774	0.308165	0.00753966
lc_238	Aspartylleucine/gamma-glutamylvaline	Urate	Clinical factors	Urate	0.00212731	0.000642119	0.00104687	0.0598327	0.0161522
lc_238	Aspartylleucine/gamma-glutamylvaline	VitD	Clinical factors	Vitamin D	-0.000266415	0.000653714	0.683928	0.923848	0.000238881
lc_240	Phenylalanyltryptophan	visit	Visit	Visit	0.0097835	0.0135713	0.471586	0.836713	0.00187167
lc_240	Phenylalanyltryptophan	Smoking	Lifestyle factors	Smoking	-0.0552148	0.124579	0.657963	0.91529	0.00073936
lc_240	Phenylalanyltryptophan	MaritalStatus_change	Lifestyle factors	MaritalStatus_change	-0.135819	0.119446	0.256498	0.697795	0.00102597
lc_240	Phenylalanyltryptophan	Housing_change	Lifestyle factors	Housing_change	0.0445077	0.0894544	0.619201	0.90038	0.0103406
lc_240	Phenylalanyltryptophan	Employment_change	Lifestyle factors	Employment_change	0.0162914	0.062404	0.794239	0.951776	0.00268677
lc_240	Phenylalanyltryptophan	Stress	Lifestyle factors	Stress	0.0128585	0.0231224	0.57859	0.88451	0.020852
lc_240	Phenylalanyltryptophan	PhysicalActivity	Lifestyle factors	PhysicalActivity	-0.00182726	0.0124119	0.883067	0.975243	0.000410381
lc_240	Phenylalanyltryptophan	SedentaryTime_hours	Lifestyle factors	SedentaryTime_hours	0.00560656	0.00557491	0.315455	0.745619	0.00285045
lc_240	Phenylalanyltryptophan	PerceivedHealth	Lifestyle factors	PerceivedHealth	0.00230748	0.0186285	0.90151	0.979505	0.00195083
lc_240	Phenylalanyltryptophan	Common_cold_influenzae	Lifestyle factors	Common_cold_influenzae	-0.0524423	0.0403131	0.194391	0.635969	0.00145399
lc_240	Phenylalanyltryptophan	NSAID_painmed	Lifestyle factors	NSAID_painmed	0.0700972	0.0531694	0.188475	0.629709	0.000285934
lc_240	Phenylalanyltryptophan	Bp_med	Lifestyle factors	Bp_med	0.0587628	0.0917681	0.522485	0.861792	0.000120004
lc_240	Phenylalanyltryptophan	Lipid_med	Lifestyle factors	Lipid_med	-0.16976	0.139087	0.223311	0.66555	4.82824e-06
lc_240	Phenylalanyltryptophan	Antibiotics_med	Lifestyle factors	Antibiotics_med	-0.0335991	0.0767598	0.661935	0.916957	0.0047045
lc_132	Homocitrulline	CRP	Clinical factors	Acute phase	0.00178599	0.00265193	0.501215	0.852168	0.000175706
lc_240	Phenylalanyltryptophan	Age_at_Visit	Age	Age	-0.00291805	0.003963	0.462161	0.831392	0.0178612
lc_240	Phenylalanyltryptophan	SBP	Clinical factors	Blood pressure	0.00120227	0.00161617	0.457571	0.82968	0.0483222
lc_240	Phenylalanyltryptophan	DBP	Clinical factors	Blood pressure	-0.00200231	0.00272783	0.463555	0.832243	0.00371616
LPC_96	LPC(20:1)	BMI	Clinical factors	Body composition	0.0548158	0.0715218	0.445053	0.822305	0.0189918
lc_240	Phenylalanyltryptophan	Weight	Clinical factors	Body composition	-0.0368735	0.0108917	0.000814112	0.0512022	0.045751
lc_240	Phenylalanyltryptophan	Waist	Clinical factors	Body composition	0.00110465	0.00418461	0.791994	0.951292	5.15873e-06
lc_240	Phenylalanyltryptophan	Hip	Clinical factors	Body composition	-0.00133589	0.00679239	0.844228	0.964968	0.0522277
lc_240	Phenylalanyltryptophan	Bioimp_fat	Clinical factors	Body composition	0.00125158	0.268872	0.996289	0.999768	0.0216688
lc_240	Phenylalanyltryptophan	Bioimp_muscle	Clinical factors	Body composition	0.0151445	0.272112	0.955657	0.991841	1.84531e-05
lc_240	Phenylalanyltryptophan	Bioimp_bone	Clinical factors	Body composition	-0.0888895	0.315208	0.778153	0.947648	0.00119246
lc_240	Phenylalanyltryptophan	Height	Clinical factors	Body composition	0.029811	0.0100539	0.00329113	0.111914	0.0383835
lc_240	Phenylalanyltryptophan	Hb	Clinical factors	Erythrocytes	-0.00574365	0.0163103	0.724996	0.935783	0.0598304
lc_240	Phenylalanyltryptophan	RBC	Clinical factors	Erythrocytes	0.358544	0.353938	0.311945	0.742679	0.00112865
lc_240	Phenylalanyltryptophan	Hct	Clinical factors	Erythrocytes	-0.923394	4.00286	0.817732	0.95762	0.00862872
lc_240	Phenylalanyltryptophan	MCV	Clinical factors	Erythrocytes	0.0303288	0.021081	0.151378	0.587513	0.000123137
lc_240	Phenylalanyltryptophan	MCH	Clinical factors	Erythrocytes	-0.0254841	0.041723	0.541841	0.869644	8.80961e-05
lc_240	Phenylalanyltryptophan	MCHC	Clinical factors	Erythrocytes	0.00881652	0.00763916	0.249452	0.690864	0.00153308
lc_240	Phenylalanyltryptophan	HbA1c	Clinical factors	Glucose homeostasis	-0.00533142	0.00492289	0.279764	0.718926	5.63008e-06
lc_240	Phenylalanyltryptophan	Gluc	Clinical factors	Glucose homeostasis	0.0527614	0.0345938	0.128366	0.555617	0.00768809
lc_240	Phenylalanyltryptophan	ProBNP	Clinical factors	Heart	0.000108402	0.000265988	0.683923	0.923848	0.00435389
lc_240	Phenylalanyltryptophan	TNT	Clinical factors	Heart	-0.0118825	0.00570676	0.038251	0.348783	0.00017702
lc_240	Phenylalanyltryptophan	CystC	Clinical factors	Kidney	-0.0824097	0.143107	0.565179	0.878582	0.00256516
lc_240	Phenylalanyltryptophan	Crea	Clinical factors	Kidney	0.0036699	0.0016789	0.0296666	0.313748	0.0339582
lc_240	Phenylalanyltryptophan	WBC	Clinical factors	Leukocytes	0.147135	0.202266	0.467579	0.834628	3.89126e-06
lc_240	Phenylalanyltryptophan	Neut	Clinical factors	Leukocytes	-0.175683	0.205501	0.393351	0.794079	0.000219364
lc_240	Phenylalanyltryptophan	Lymph	Clinical factors	Leukocytes	-0.203672	0.206166	0.324068	0.751734	0.0209319
lc_240	Phenylalanyltryptophan	Mono	Clinical factors	Leukocytes	0.270238	0.255418	0.290975	0.727867	0.0050528
lc_240	Phenylalanyltryptophan	Eos	Clinical factors	Leukocytes	0.271592	0.22208	0.222398	0.664576	0.00112171
lc_240	Phenylalanyltryptophan	Baso	Clinical factors	Leukocytes	-0.456189	0.477171	0.339898	0.761507	0.00352012
lc_240	Phenylalanyltryptophan	HDL	Clinical factors	Lipid profile	0.196491	0.128835	0.128374	0.555617	0.00574856
lc_240	Phenylalanyltryptophan	Chol	Clinical factors	Lipid profile	0.00217411	0.115253	0.984963	0.997102	0.0138913
lc_240	Phenylalanyltryptophan	LDL	Clinical factors	Lipid profile	-0.0570096	0.114454	0.618812	0.900279	0.0128393
lc_240	Phenylalanyltryptophan	TG	Clinical factors	Lipid profile	0.0971237	0.047095	0.0401193	0.356257	0.00361048
lc_240	Phenylalanyltryptophan	ApoB.apoA1	Clinical factors	Lipid profile	0.388494	0.356699	0.277047	0.717302	0.0110065
lc_240	Phenylalanyltryptophan	ApoB	Clinical factors	Lipid profile	0.0412613	0.323585	0.898627	0.978495	0.000130078
lc_240	Phenylalanyltryptophan	ApoA1	Clinical factors	Lipid profile	-0.0444965	0.197436	0.821857	0.958618	1.7412e-05
lc_240	Phenylalanyltryptophan	ALAT	Clinical factors	Liver	-0.133957	0.111941	0.232465	0.675096	0.000259124
lc_240	Phenylalanyltryptophan	GGT	Clinical factors	Liver	0.0758735	0.0468242	0.106295	0.516492	0.00683937
lc_240	Phenylalanyltryptophan	Plt	Clinical factors	Platelets	0.000618249	0.000326671	0.0594647	0.416711	0.00893364
lc_240	Phenylalanyltryptophan	Sex	Sex	Sex	0.00124092	0.102332	0.990334	0.997658	7.26801e-06
lc_240	Phenylalanyltryptophan	Urate	Clinical factors	Urate	0.00164421	0.00029731	7.43547e-08	4.75601e-05	0.0504026
lc_240	Phenylalanyltryptophan	VitD	Clinical factors	Vitamin D	-0.00058878	0.000302678	0.0527659	0.398928	0.00589949
lc_243	Phenylalanylglutamate	visit	Visit	Visit	-0.0215154	0.0169623	0.205718	0.646944	0.00206744
lc_243	Phenylalanylglutamate	Smoking	Lifestyle factors	Smoking	-0.170974	0.155707	0.273144	0.713488	0.00384274
lc_243	Phenylalanylglutamate	MaritalStatus_change	Lifestyle factors	MaritalStatus_change	-0.102101	0.149291	0.494613	0.84894	0.00118423
lc_243	Phenylalanylglutamate	Housing_change	Lifestyle factors	Housing_change	-0.0808827	0.111806	0.470035	0.835672	0.0069715
lc_243	Phenylalanylglutamate	Employment_change	Lifestyle factors	Employment_change	0.0238002	0.0779964	0.760486	0.943384	0.00447047
lc_243	Phenylalanylglutamate	Stress	Lifestyle factors	Stress	0.0440846	0.0288998	0.128301	0.555617	0.0128698
lc_243	Phenylalanylglutamate	PhysicalActivity	Lifestyle factors	PhysicalActivity	-0.0236127	0.0155131	0.129131	0.557366	0.0027069
lc_243	Phenylalanylglutamate	SedentaryTime_hours	Lifestyle factors	SedentaryTime_hours	0.00427074	0.00696786	0.540436	0.869644	0.00131286
lc_243	Phenylalanylglutamate	PerceivedHealth	Lifestyle factors	PerceivedHealth	-0.00135743	0.023283	0.953551	0.991841	0.000975532
lc_243	Phenylalanylglutamate	Common_cold_influenzae	Lifestyle factors	Common_cold_influenzae	-0.0938494	0.0503858	0.0635826	0.427195	0.00749306
lc_243	Phenylalanylglutamate	NSAID_painmed	Lifestyle factors	NSAID_painmed	0.0275791	0.0664544	0.678459	0.922164	7.38864e-05
lc_243	Phenylalanylglutamate	Bp_med	Lifestyle factors	Bp_med	-0.0799346	0.114698	0.486443	0.845074	0.000310129
lc_243	Phenylalanylglutamate	Lipid_med	Lifestyle factors	Lipid_med	-0.269112	0.17384	0.122761	0.546322	0.000226557
lc_243	Phenylalanylglutamate	Antibiotics_med	Lifestyle factors	Antibiotics_med	-0.0278325	0.0959391	0.771954	0.946671	0.00289364
SM_125	SM(d18:1/21:0)	CRP	Clinical factors	Acute phase	0.0221635	0.0329445	0.502504	0.852388	0.00119233
lc_243	Phenylalanylglutamate	Age_at_Visit	Age	Age	0.00223118	0.0049532	0.652739	0.914413	0.00847641
lc_243	Phenylalanylglutamate	SBP	Clinical factors	Blood pressure	0.000508738	0.00201999	0.801344	0.953373	0.0331892
lc_243	Phenylalanylglutamate	DBP	Clinical factors	Blood pressure	-0.000720529	0.00340941	0.832782	0.961512	0.00430597
gc_43	Lyxose	BMI	Clinical factors	Body composition	0.0531425	0.069833	0.447312	0.824093	0.00865184
lc_243	Phenylalanylglutamate	Weight	Clinical factors	Body composition	-0.0103482	0.0136131	0.447808	0.824501	0.0446742
lc_243	Phenylalanylglutamate	Waist	Clinical factors	Body composition	-0.00131099	0.00523019	0.802266	0.953559	0.00290463
lc_243	Phenylalanylglutamate	Hip	Clinical factors	Body composition	0.00841369	0.00848955	0.322525	0.750953	0.0311731
lc_243	Phenylalanylglutamate	Bioimp_fat	Clinical factors	Body composition	-0.373622	0.336053	0.267198	0.707388	0.0130667
lc_243	Phenylalanylglutamate	Bioimp_muscle	Clinical factors	Body composition	-0.361904	0.340102	0.288215	0.72606	0.0017045
lc_243	Phenylalanylglutamate	Bioimp_bone	Clinical factors	Body composition	-0.312429	0.393966	0.42844	0.813915	0.0022992
lc_243	Phenylalanylglutamate	Height	Clinical factors	Body composition	0.00528627	0.012566	0.674317	0.920542	0.0145608
lc_243	Phenylalanylglutamate	Hb	Clinical factors	Erythrocytes	-0.00740287	0.0203856	0.716778	0.933967	0.0235749
lc_243	Phenylalanylglutamate	RBC	Clinical factors	Erythrocytes	0.279088	0.442374	0.528639	0.864478	0.00165938
lc_243	Phenylalanylglutamate	Hct	Clinical factors	Erythrocytes	-0.0985756	5.00302	0.984294	0.997102	0.00431345
lc_243	Phenylalanylglutamate	MCV	Clinical factors	Erythrocytes	0.0179619	0.0263483	0.495996	0.849634	1.30992e-05
lc_243	Phenylalanylglutamate	MCH	Clinical factors	Erythrocytes	0.00285736	0.052148	0.956343	0.991841	0.000527584
lc_243	Phenylalanylglutamate	MCHC	Clinical factors	Erythrocytes	0.00511384	0.00954789	0.592669	0.890255	2.43553e-05
lc_243	Phenylalanylglutamate	HbA1c	Clinical factors	Glucose homeostasis	-0.00566425	0.00615294	0.358078	0.772937	0.000813709
lc_243	Phenylalanylglutamate	Gluc	Clinical factors	Glucose homeostasis	0.122711	0.0432374	0.00487688	0.136385	0.0159818
lc_243	Phenylalanylglutamate	ProBNP	Clinical factors	Heart	0.000369244	0.000332448	0.267675	0.707626	0.000231099
lc_243	Phenylalanylglutamate	TNT	Clinical factors	Heart	-0.0148634	0.00713267	0.0380975	0.348229	0.000171239
lc_243	Phenylalanylglutamate	CystC	Clinical factors	Kidney	0.0413256	0.178864	0.817452	0.957606	0.0119882
lc_243	Phenylalanylglutamate	Crea	Clinical factors	Kidney	0.00637576	0.00209839	0.00260712	0.0997538	0.0476589
lc_243	Phenylalanylglutamate	WBC	Clinical factors	Leukocytes	-0.0296683	0.252804	0.906663	0.981595	0.000473011
lc_243	Phenylalanylglutamate	Neut	Clinical factors	Leukocytes	0.00926533	0.256848	0.97125	0.993886	0.000308592
lc_243	Phenylalanylglutamate	Lymph	Clinical factors	Leukocytes	-0.0483536	0.257679	0.851289	0.966817	0.0185273
lc_243	Phenylalanylglutamate	Mono	Clinical factors	Leukocytes	0.201021	0.319238	0.52942	0.864478	0.00117114
lc_243	Phenylalanylglutamate	Eos	Clinical factors	Leukocytes	0.480922	0.27757	0.084285	0.473468	0.00255286
lc_243	Phenylalanylglutamate	Baso	Clinical factors	Leukocytes	0.24937	0.596398	0.676181	0.921139	9.87868e-06
lc_243	Phenylalanylglutamate	HDL	Clinical factors	Lipid profile	0.17309	0.161026	0.283354	0.722211	0.00199649
lc_243	Phenylalanylglutamate	Chol	Clinical factors	Lipid profile	-0.0378836	0.14405	0.792757	0.951292	0.000770671
lc_243	Phenylalanylglutamate	LDL	Clinical factors	Lipid profile	-0.0320837	0.143052	0.822706	0.958809	0.0126337
lc_243	Phenylalanylglutamate	TG	Clinical factors	Lipid profile	0.0934799	0.0588623	0.11341	0.529417	0.00303006
lc_243	Phenylalanylglutamate	ApoB.apoA1	Clinical factors	Lipid profile	0.929358	0.445824	0.0380297	0.348033	0.0154246
lc_243	Phenylalanylglutamate	ApoB	Clinical factors	Lipid profile	-0.376682	0.404436	0.352476	0.769198	0.00112969
lc_243	Phenylalanylglutamate	ApoA1	Clinical factors	Lipid profile	0.126061	0.246767	0.609867	0.897292	0.00241382
lc_243	Phenylalanylglutamate	ALAT	Clinical factors	Liver	-0.0408982	0.139911	0.770266	0.946205	0.000749804
lc_243	Phenylalanylglutamate	GGT	Clinical factors	Liver	0.121732	0.0585238	0.0384484	0.349418	0.0155551
lc_243	Phenylalanylglutamate	Plt	Clinical factors	Platelets	0.00140843	0.000408294	0.000649658	0.0436928	0.0284272
lc_243	Phenylalanylglutamate	Sex	Sex	Sex	0.071389	0.127902	0.577192	0.883925	0.000436719
lc_243	Phenylalanylglutamate	Urate	Clinical factors	Urate	0.00158448	0.000371596	2.76332e-05	0.00606378	0.0363287
lc_243	Phenylalanylglutamate	VitD	Clinical factors	Vitamin D	-0.000422972	0.000378306	0.264514	0.705099	0.00239314
lc_244	gamma-Glutamylphenylalanine	visit	Visit	Visit	-0.0104202	0.013277	0.433228	0.816944	3.1709e-06
lc_244	gamma-Glutamylphenylalanine	Smoking	Lifestyle factors	Smoking	-0.00845473	0.121877	0.944745	0.98943	0.000965524
lc_244	gamma-Glutamylphenylalanine	MaritalStatus_change	Lifestyle factors	MaritalStatus_change	-0.0614382	0.116855	0.599477	0.893553	0.000163629
lc_244	gamma-Glutamylphenylalanine	Housing_change	Lifestyle factors	Housing_change	0.00032005	0.0875142	0.997085	0.999768	0.00395183
lc_244	gamma-Glutamylphenylalanine	Employment_change	Lifestyle factors	Employment_change	-0.150013	0.0610505	0.0146201	0.231645	0.00511023
lc_244	gamma-Glutamylphenylalanine	Stress	Lifestyle factors	Stress	0.0334648	0.0226209	0.140183	0.574395	0.000117514
lc_244	gamma-Glutamylphenylalanine	PhysicalActivity	Lifestyle factors	PhysicalActivity	-0.01476	0.0121427	0.225201	0.667412	0.00244826
lc_244	gamma-Glutamylphenylalanine	SedentaryTime_hours	Lifestyle factors	SedentaryTime_hours	0.000458428	0.00545399	0.933075	0.986871	0.00198539
lc_244	gamma-Glutamylphenylalanine	PerceivedHealth	Lifestyle factors	PerceivedHealth	-0.0147758	0.0182245	0.418199	0.808202	0.000346349
lc_244	gamma-Glutamylphenylalanine	Common_cold_influenzae	Lifestyle factors	Common_cold_influenzae	-0.0897867	0.0394388	0.023578	0.283191	0.00361615
lc_244	gamma-Glutamylphenylalanine	NSAID_painmed	Lifestyle factors	NSAID_painmed	-0.00725148	0.0520162	0.88923	0.976241	0.000192743
lc_244	gamma-Glutamylphenylalanine	Bp_med	Lifestyle factors	Bp_med	-0.144898	0.0897778	0.107682	0.518216	0.00523002
lc_244	gamma-Glutamylphenylalanine	Lipid_med	Lifestyle factors	Lipid_med	-0.027066	0.136071	0.842479	0.96468	2.12197e-05
lc_244	gamma-Glutamylphenylalanine	Antibiotics_med	Lifestyle factors	Antibiotics_med	0.0526542	0.0750949	0.48379	0.8428	0.00168077
lc_4	Isobutyrylcarnitine	CRP	Clinical factors	Acute phase	0.00526843	0.00786153	0.503323	0.852632	6.32768e-06
lc_244	gamma-Glutamylphenylalanine	Age_at_Visit	Age	Age	-0.00159104	0.00387704	0.681851	0.923424	0.00673212
lc_244	gamma-Glutamylphenylalanine	SBP	Clinical factors	Blood pressure	-0.00140237	0.00158112	0.37588	0.783629	0.0165843
lc_244	gamma-Glutamylphenylalanine	DBP	Clinical factors	Blood pressure	0.00163875	0.00266867	0.539678	0.869482	0.0144235
lc_86	MG(18:1(11z)/0:0/0:0)	BMI	Clinical factors	Body composition	-0.0731483	0.0969676	0.451282	0.826809	0.000641037
lc_244	gamma-Glutamylphenylalanine	Weight	Clinical factors	Body composition	-0.000366834	0.0106554	0.972562	0.994088	0.0390841
lc_244	gamma-Glutamylphenylalanine	Waist	Clinical factors	Body composition	0.00476112	0.00409385	0.245841	0.688432	8.49078e-06
lc_244	gamma-Glutamylphenylalanine	Hip	Clinical factors	Body composition	-0.00113069	0.00664507	0.865014	0.970721	0.0406096
lc_244	gamma-Glutamylphenylalanine	Bioimp_fat	Clinical factors	Body composition	0.0627173	0.263041	0.811724	0.956112	0.0246397
lc_244	gamma-Glutamylphenylalanine	Bioimp_muscle	Clinical factors	Body composition	0.0807746	0.26621	0.761796	0.943674	0.000887421
lc_244	gamma-Glutamylphenylalanine	Bioimp_bone	Clinical factors	Body composition	0.122935	0.308371	0.690455	0.926121	0.000398141
lc_244	gamma-Glutamylphenylalanine	Height	Clinical factors	Body composition	-0.00283454	0.00983586	0.773422	0.946782	0.00445539
lc_244	gamma-Glutamylphenylalanine	Hb	Clinical factors	Erythrocytes	0.00368488	0.0159565	0.817539	0.95762	0.0254494
lc_244	gamma-Glutamylphenylalanine	RBC	Clinical factors	Erythrocytes	0.297944	0.346261	0.390285	0.792406	0.00277602
lc_244	gamma-Glutamylphenylalanine	Hct	Clinical factors	Erythrocytes	-3.49817	3.91604	0.372481	0.781977	0.00274953
lc_244	gamma-Glutamylphenylalanine	MCV	Clinical factors	Erythrocytes	0.0167229	0.0206238	0.418149	0.808202	0.00530992
lc_244	gamma-Glutamylphenylalanine	MCH	Clinical factors	Erythrocytes	-0.000204897	0.0408181	0.995998	0.999768	0.000474395
lc_244	gamma-Glutamylphenylalanine	MCHC	Clinical factors	Erythrocytes	0.0010458	0.00747347	0.888814	0.976241	4.20069e-06
lc_244	gamma-Glutamylphenylalanine	HbA1c	Clinical factors	Glucose homeostasis	0.00101778	0.00481612	0.832788	0.961512	0.0123665
lc_244	gamma-Glutamylphenylalanine	Gluc	Clinical factors	Glucose homeostasis	0.101497	0.0338435	0.0029565	0.1067	0.0137085
lc_244	gamma-Glutamylphenylalanine	ProBNP	Clinical factors	Heart	-1.92468e-05	0.000260219	0.941093	0.988335	0.000187323
lc_244	gamma-Glutamylphenylalanine	TNT	Clinical factors	Heart	0.00800693	0.00558299	0.152661	0.588923	0.00806172
lc_244	gamma-Glutamylphenylalanine	CystC	Clinical factors	Kidney	0.0812627	0.140003	0.562096	0.877605	0.0313738
lc_244	gamma-Glutamylphenylalanine	Crea	Clinical factors	Kidney	0.00776622	0.00164249	3.62052e-06	0.00117036	0.050248
lc_244	gamma-Glutamylphenylalanine	WBC	Clinical factors	Leukocytes	0.336196	0.197879	0.0904499	0.487241	0.0016445
lc_244	gamma-Glutamylphenylalanine	Neut	Clinical factors	Leukocytes	-0.402542	0.201044	0.0462388	0.378149	0.0127523
lc_244	gamma-Glutamylphenylalanine	Lymph	Clinical factors	Leukocytes	-0.360109	0.201695	0.0752959	0.454912	0.0329925
lc_244	gamma-Glutamylphenylalanine	Mono	Clinical factors	Leukocytes	0.0869607	0.249879	0.728097	0.936267	0.000532346
lc_244	gamma-Glutamylphenylalanine	Eos	Clinical factors	Leukocytes	0.130054	0.217264	0.549934	0.873358	9.16285e-05
lc_244	gamma-Glutamylphenylalanine	Baso	Clinical factors	Leukocytes	0.0525754	0.466822	0.910411	0.982401	0.000573404
lc_244	gamma-Glutamylphenylalanine	HDL	Clinical factors	Lipid profile	0.336494	0.126041	0.00804298	0.175469	0.00737186
lc_244	gamma-Glutamylphenylalanine	Chol	Clinical factors	Lipid profile	-0.105921	0.112753	0.348349	0.766977	0.00294423
lc_244	gamma-Glutamylphenylalanine	LDL	Clinical factors	Lipid profile	0.234181	0.111972	0.0374078	0.346561	0.000134746
lc_244	gamma-Glutamylphenylalanine	TG	Clinical factors	Lipid profile	0.102591	0.0460736	0.0267795	0.298064	0.00450415
lc_244	gamma-Glutamylphenylalanine	ApoB.apoA1	Clinical factors	Lipid profile	0.514053	0.348962	0.141871	0.575987	0.0064591
lc_244	gamma-Glutamylphenylalanine	ApoB	Clinical factors	Lipid profile	-0.782235	0.316566	0.01408	0.229441	0.0158294
lc_244	gamma-Glutamylphenylalanine	ApoA1	Clinical factors	Lipid profile	-0.173572	0.193153	0.36964	0.780098	8.6535e-05
lc_244	gamma-Glutamylphenylalanine	ALAT	Clinical factors	Liver	0.154623	0.109514	0.159107	0.596413	0.00421749
lc_244	gamma-Glutamylphenylalanine	GGT	Clinical factors	Liver	-0.0243419	0.0458086	0.595582	0.891948	5.56581e-05
lc_244	gamma-Glutamylphenylalanine	Plt	Clinical factors	Platelets	0.000674714	0.000319586	0.0356565	0.339462	0.0127693
lc_244	gamma-Glutamylphenylalanine	Sex	Sex	Sex	0.29681	0.100113	0.00329491	0.111914	0.0172133
lc_244	gamma-Glutamylphenylalanine	Urate	Clinical factors	Urate	0.000768633	0.000290861	0.00869861	0.181602	0.0153046
lc_244	gamma-Glutamylphenylalanine	VitD	Clinical factors	Vitamin D	-0.000866374	0.000296114	0.00372219	0.119296	0.0159994
lc_245	PC(14:0/0:0)_myristoyl	visit	Visit	Visit	-0.0750592	0.0486117	0.123724	0.547875	0.00563603
lc_245	PC(14:0/0:0)_myristoyl	Smoking	Lifestyle factors	Smoking	-0.652936	0.446237	0.144554	0.5788	0.01436
lc_245	PC(14:0/0:0)_myristoyl	MaritalStatus_change	Lifestyle factors	MaritalStatus_change	0.312941	0.427849	0.465141	0.833162	1.52004e-05
lc_245	PC(14:0/0:0)_myristoyl	Housing_change	Lifestyle factors	Housing_change	-0.489125	0.320421	0.128033	0.555073	0.00108899
lc_245	PC(14:0/0:0)_myristoyl	Employment_change	Lifestyle factors	Employment_change	-0.349539	0.223528	0.119029	0.538342	6.19844e-06
lc_245	PC(14:0/0:0)_myristoyl	Stress	Lifestyle factors	Stress	-0.049914	0.082823	0.547233	0.87197	0.0081345
lc_245	PC(14:0/0:0)_myristoyl	PhysicalActivity	Lifestyle factors	PhysicalActivity	-0.148568	0.0444587	0.000947991	0.0564346	0.0398265
lc_245	PC(14:0/0:0)_myristoyl	SedentaryTime_hours	Lifestyle factors	SedentaryTime_hours	0.0370174	0.019969	0.0648472	0.430958	0.0148331
lc_245	PC(14:0/0:0)_myristoyl	PerceivedHealth	Lifestyle factors	PerceivedHealth	-0.00206861	0.0667262	0.975291	0.994649	0.000168144
lc_245	PC(14:0/0:0)_myristoyl	Common_cold_influenzae	Lifestyle factors	Common_cold_influenzae	-0.168738	0.144399	0.243595	0.686272	0.00657412
lc_245	PC(14:0/0:0)_myristoyl	NSAID_painmed	Lifestyle factors	NSAID_painmed	-0.0154823	0.19045	0.935268	0.986871	0.000847621
lc_245	PC(14:0/0:0)_myristoyl	Bp_med	Lifestyle factors	Bp_med	-1.04104	0.328708	0.00171333	0.0795979	0.0251816
lc_245	PC(14:0/0:0)_myristoyl	Lipid_med	Lifestyle factors	Lipid_med	0.448134	0.498203	0.369173	0.779816	0.00712457
lc_245	PC(14:0/0:0)_myristoyl	Antibiotics_med	Lifestyle factors	Antibiotics_med	0.0322602	0.274949	0.906683	0.981595	0.00160887
gc_59	Galactitol	CRP	Clinical factors	Acute phase	-0.00718013	0.0107213	0.503607	0.852715	0.000508701
lc_245	PC(14:0/0:0)_myristoyl	Age_at_Visit	Age	Age	0.0446251	0.0141952	0.00185108	0.0824637	0.0126665
lc_245	PC(14:0/0:0)_myristoyl	SBP	Clinical factors	Blood pressure	-0.00827833	0.00578903	0.153852	0.590621	0.0127063
lc_245	PC(14:0/0:0)_myristoyl	DBP	Clinical factors	Blood pressure	0.00488593	0.00977095	0.617442	0.89956	0.000374335
lc_160	1-Meadoyl-glycero-3-phosphocholine	BMI	Clinical factors	Body composition	0.0247828	0.0329528	0.452652	0.826938	0.00746386
lc_245	PC(14:0/0:0)_myristoyl	Weight	Clinical factors	Body composition	0.110473	0.0390133	0.00497245	0.137396	0.00509271
lc_245	PC(14:0/0:0)_myristoyl	Waist	Clinical factors	Body composition	-0.0341029	0.0149891	0.0236643	0.283293	0.0277205
lc_245	PC(14:0/0:0)_myristoyl	Hip	Clinical factors	Body composition	0.00277522	0.02433	0.909269	0.981995	0.000210549
lc_245	PC(14:0/0:0)_myristoyl	Bioimp_fat	Clinical factors	Body composition	0.0999386	0.963087	0.917428	0.983793	0.00673744
lc_245	PC(14:0/0:0)_myristoyl	Bioimp_muscle	Clinical factors	Body composition	0.0594646	0.97469	0.951397	0.991398	0.00142502
lc_245	PC(14:0/0:0)_myristoyl	Bioimp_bone	Clinical factors	Body composition	0.783538	1.12906	0.488283	0.845665	0.00274409
lc_245	PC(14:0/0:0)_myristoyl	Height	Clinical factors	Body composition	-0.0779557	0.0360126	0.0312726	0.321356	0.000148207
lc_245	PC(14:0/0:0)_myristoyl	Hb	Clinical factors	Erythrocytes	-0.114774	0.0584226	0.0504725	0.392177	0.00780972
lc_245	PC(14:0/0:0)_myristoyl	RBC	Clinical factors	Erythrocytes	1.04212	1.26779	0.411791	0.803977	0.00743149
lc_245	PC(14:0/0:0)_myristoyl	Hct	Clinical factors	Erythrocytes	19.8864	14.338	0.166574	0.603577	0.0142874
lc_245	PC(14:0/0:0)_myristoyl	MCV	Clinical factors	Erythrocytes	0.0552561	0.075511	0.464937	0.832979	0.000301395
lc_245	PC(14:0/0:0)_myristoyl	MCH	Clinical factors	Erythrocytes	0.135627	0.14945	0.364931	0.776424	0.00223195
lc_245	PC(14:0/0:0)_myristoyl	MCHC	Clinical factors	Erythrocytes	0.0251941	0.027363	0.357997	0.772887	0.00107666
lc_245	PC(14:0/0:0)_myristoyl	HbA1c	Clinical factors	Glucose homeostasis	-0.0246725	0.0176335	0.162886	0.599661	0.00172173
lc_245	PC(14:0/0:0)_myristoyl	Gluc	Clinical factors	Glucose homeostasis	-0.0298054	0.123913	0.810095	0.955316	0.000854886
lc_245	PC(14:0/0:0)_myristoyl	ProBNP	Clinical factors	Heart	-0.000293794	0.000952753	0.75804	0.942595	0.000151844
lc_245	PC(14:0/0:0)_myristoyl	TNT	Clinical factors	Heart	0.0133351	0.0204413	0.514713	0.857977	0.00476892
lc_245	PC(14:0/0:0)_myristoyl	CystC	Clinical factors	Kidney	0.277043	0.5126	0.589313	0.889062	0.0152258
lc_245	PC(14:0/0:0)_myristoyl	Crea	Clinical factors	Kidney	0.0163905	0.00601373	0.00683225	0.160992	0.0290404
lc_245	PC(14:0/0:0)_myristoyl	WBC	Clinical factors	Leukocytes	-0.994551	0.724505	0.170954	0.608357	0.00150091
lc_245	PC(14:0/0:0)_myristoyl	Neut	Clinical factors	Leukocytes	0.905255	0.736093	0.219819	0.662035	0.0052764
lc_245	PC(14:0/0:0)_myristoyl	Lymph	Clinical factors	Leukocytes	1.10254	0.738477	0.136584	0.569267	0.00141587
lc_245	PC(14:0/0:0)_myristoyl	Mono	Clinical factors	Leukocytes	1.28452	0.914895	0.161444	0.597836	0.000291626
lc_245	PC(14:0/0:0)_myristoyl	Eos	Clinical factors	Leukocytes	1.72047	0.79548	0.0314184	0.321871	0.01257
lc_245	PC(14:0/0:0)_myristoyl	Baso	Clinical factors	Leukocytes	-1.12905	1.7092	0.509439	0.855506	0.000356572
lc_245	PC(14:0/0:0)_myristoyl	HDL	Clinical factors	Lipid profile	-0.399611	0.46148	0.387282	0.790183	0.00681068
lc_245	PC(14:0/0:0)_myristoyl	Chol	Clinical factors	Lipid profile	-0.112019	0.41283	0.78633	0.949972	0.000326802
lc_245	PC(14:0/0:0)_myristoyl	LDL	Clinical factors	Lipid profile	-0.0687519	0.40997	0.866943	0.971175	0.00457525
lc_245	PC(14:0/0:0)_myristoyl	TG	Clinical factors	Lipid profile	0.104701	0.168692	0.535334	0.867528	0.00194381
lc_245	PC(14:0/0:0)_myristoyl	ApoB.apoA1	Clinical factors	Lipid profile	0.325889	1.27768	0.798865	0.952777	1.99474e-05
lc_245	PC(14:0/0:0)_myristoyl	ApoB	Clinical factors	Lipid profile	0.128052	1.15906	0.91211	0.982692	0.00127854
lc_245	PC(14:0/0:0)_myristoyl	ApoA1	Clinical factors	Lipid profile	0.642139	0.707204	0.364675	0.776047	0.00389803
lc_245	PC(14:0/0:0)_myristoyl	ALAT	Clinical factors	Liver	0.469049	0.400968	0.243098	0.686035	0.00232518
lc_245	PC(14:0/0:0)_myristoyl	GGT	Clinical factors	Liver	0.000506612	0.167722	0.997592	0.999832	0.000405097
lc_245	PC(14:0/0:0)_myristoyl	Plt	Clinical factors	Platelets	0.00263384	0.00117012	0.0251805	0.289647	0.0120213
lc_245	PC(14:0/0:0)_myristoyl	Sex	Sex	Sex	-0.00826041	0.366549	0.982037	0.996052	7.24279e-10
lc_245	PC(14:0/0:0)_myristoyl	Urate	Clinical factors	Urate	-0.000453643	0.00106495	0.670458	0.919219	0.000414139
lc_245	PC(14:0/0:0)_myristoyl	VitD	Clinical factors	Vitamin D	-0.000171551	0.00108418	0.87439	0.97324	6.00242e-05
lc_246	PC(P-16:0/0:0) or PC(0-16:1/0:0)	visit	Visit	Visit	0.00233168	0.0298134	0.937719	0.987775	0.00686275
lc_246	PC(P-16:0/0:0) or PC(0-16:1/0:0)	Smoking	Lifestyle factors	Smoking	0.0767625	0.273675	0.779314	0.947979	0.0169796
lc_246	PC(P-16:0/0:0) or PC(0-16:1/0:0)	MaritalStatus_change	Lifestyle factors	MaritalStatus_change	0.165527	0.262398	0.528679	0.864478	0.00040163
lc_246	PC(P-16:0/0:0) or PC(0-16:1/0:0)	Housing_change	Lifestyle factors	Housing_change	-0.162047	0.196513	0.410307	0.803519	6.32591e-05
lc_246	PC(P-16:0/0:0) or PC(0-16:1/0:0)	Employment_change	Lifestyle factors	Employment_change	-0.0469904	0.137089	0.732031	0.937132	9.96863e-05
lc_246	PC(P-16:0/0:0) or PC(0-16:1/0:0)	Stress	Lifestyle factors	Stress	-0.00694477	0.0507951	0.891351	0.976747	4.74631e-05
lc_246	PC(P-16:0/0:0) or PC(0-16:1/0:0)	PhysicalActivity	Lifestyle factors	PhysicalActivity	-0.00956087	0.0272663	0.726121	0.935783	0.00308123
lc_246	PC(P-16:0/0:0) or PC(0-16:1/0:0)	SedentaryTime_hours	Lifestyle factors	SedentaryTime_hours	-0.0129962	0.0122469	0.28954	0.726476	0.00782828
lc_246	PC(P-16:0/0:0) or PC(0-16:1/0:0)	PerceivedHealth	Lifestyle factors	PerceivedHealth	-0.026098	0.040923	0.524177	0.862904	0.00481017
lc_246	PC(P-16:0/0:0) or PC(0-16:1/0:0)	Common_cold_influenzae	Lifestyle factors	Common_cold_influenzae	-0.0232279	0.0885596	0.793297	0.951292	0.00252204
lc_246	PC(P-16:0/0:0) or PC(0-16:1/0:0)	NSAID_painmed	Lifestyle factors	NSAID_painmed	-0.13971	0.116802	0.23268	0.675099	0.000478699
lc_246	PC(P-16:0/0:0) or PC(0-16:1/0:0)	Bp_med	Lifestyle factors	Bp_med	-0.450541	0.201596	0.0262288	0.295067	0.013036
lc_246	PC(P-16:0/0:0) or PC(0-16:1/0:0)	Lipid_med	Lifestyle factors	Lipid_med	-0.257357	0.305546	0.400359	0.79722	0.00652328
lc_246	PC(P-16:0/0:0) or PC(0-16:1/0:0)	Antibiotics_med	Lifestyle factors	Antibiotics_med	0.134896	0.168625	0.424417	0.812108	0.00284934
lc_259	PC(18:3/0:0)_linolenoyl	CRP	Clinical factors	Acute phase	-0.00331919	0.00500244	0.507559	0.854592	0.0140547
lc_246	PC(P-16:0/0:0) or PC(0-16:1/0:0)	Age_at_Visit	Age	Age	0.00686883	0.00870589	0.4308	0.815581	0.0106407
lc_246	PC(P-16:0/0:0) or PC(0-16:1/0:0)	SBP	Clinical factors	Blood pressure	0.00643681	0.00355039	0.0709243	0.445694	0.0261732
lc_246	PC(P-16:0/0:0) or PC(0-16:1/0:0)	DBP	Clinical factors	Blood pressure	-0.00240586	0.00599249	0.688379	0.925309	0.0133474
TG_5	TG(53:2)	BMI	Clinical factors	Body composition	0.0248911	0.033151	0.454337	0.828288	0.0191483
lc_246	PC(P-16:0/0:0) or PC(0-16:1/0:0)	Weight	Clinical factors	Body composition	-0.00201075	0.0239267	0.933087	0.986871	0.00235306
lc_246	PC(P-16:0/0:0) or PC(0-16:1/0:0)	Waist	Clinical factors	Body composition	0.00211951	0.00919273	0.817825	0.95762	0.00401522
lc_246	PC(P-16:0/0:0) or PC(0-16:1/0:0)	Hip	Clinical factors	Body composition	0.0169109	0.0149215	0.258063	0.699176	0.00802557
lc_246	PC(P-16:0/0:0) or PC(0-16:1/0:0)	Bioimp_fat	Clinical factors	Body composition	-0.422606	0.590657	0.474917	0.838259	0.00880104
lc_246	PC(P-16:0/0:0) or PC(0-16:1/0:0)	Bioimp_muscle	Clinical factors	Body composition	-0.370181	0.597773	0.536254	0.868181	0.00285012
lc_246	PC(P-16:0/0:0) or PC(0-16:1/0:0)	Bioimp_bone	Clinical factors	Body composition	-0.320098	0.692446	0.644252	0.911412	0.00106451
lc_246	PC(P-16:0/0:0) or PC(0-16:1/0:0)	Height	Clinical factors	Body composition	0.00179793	0.0220864	0.935179	0.986871	0.00035049
lc_246	PC(P-16:0/0:0) or PC(0-16:1/0:0)	Hb	Clinical factors	Erythrocytes	0.0516168	0.0358303	0.150839	0.586863	0.000108549
lc_246	PC(P-16:0/0:0) or PC(0-16:1/0:0)	RBC	Clinical factors	Erythrocytes	-0.994355	0.777529	0.202023	0.643265	0.00156787
lc_246	PC(P-16:0/0:0) or PC(0-16:1/0:0)	Hct	Clinical factors	Erythrocytes	-3.28735	8.79346	0.708812	0.931569	0.018474
lc_246	PC(P-16:0/0:0) or PC(0-16:1/0:0)	MCV	Clinical factors	Erythrocytes	-0.0663709	0.0463106	0.152945	0.589275	0.000140097
lc_246	PC(P-16:0/0:0) or PC(0-16:1/0:0)	MCH	Clinical factors	Erythrocytes	0.00591403	0.0916568	0.9486	0.990566	0.000930138
lc_246	PC(P-16:0/0:0) or PC(0-16:1/0:0)	MCHC	Clinical factors	Erythrocytes	-0.0194173	0.0167817	0.248253	0.690233	0.000998026
lc_246	PC(P-16:0/0:0) or PC(0-16:1/0:0)	HbA1c	Clinical factors	Glucose homeostasis	-0.0175313	0.0108146	0.106147	0.516277	0.00576171
lc_246	PC(P-16:0/0:0) or PC(0-16:1/0:0)	Gluc	Clinical factors	Glucose homeostasis	0.313958	0.0759954	4.7916e-05	0.0085173	0.0717096
lc_246	PC(P-16:0/0:0) or PC(0-16:1/0:0)	ProBNP	Clinical factors	Heart	0.000624506	0.00058432	0.286109	0.724258	0.000175675
lc_246	PC(P-16:0/0:0) or PC(0-16:1/0:0)	TNT	Clinical factors	Heart	-0.0113884	0.0125366	0.364455	0.775799	0.000562939
lc_246	PC(P-16:0/0:0) or PC(0-16:1/0:0)	CystC	Clinical factors	Kidney	-0.424516	0.314376	0.178016	0.616415	0.00559986
lc_246	PC(P-16:0/0:0) or PC(0-16:1/0:0)	Crea	Clinical factors	Kidney	-0.00247237	0.0036882	0.503199	0.852632	0.0101471
lc_246	PC(P-16:0/0:0) or PC(0-16:1/0:0)	WBC	Clinical factors	Leukocytes	1.01923	0.444336	0.0225543	0.278889	0.00546958
lc_246	PC(P-16:0/0:0) or PC(0-16:1/0:0)	Neut	Clinical factors	Leukocytes	-1.02062	0.451443	0.0245543	0.286798	0.00145695
lc_246	PC(P-16:0/0:0) or PC(0-16:1/0:0)	Lymph	Clinical factors	Leukocytes	-0.845789	0.452905	0.0628987	0.426063	0.000187036
lc_246	PC(P-16:0/0:0) or PC(0-16:1/0:0)	Mono	Clinical factors	Leukocytes	-1.30744	0.561101	0.0205232	0.267812	0.015029
lc_246	PC(P-16:0/0:0) or PC(0-16:1/0:0)	Eos	Clinical factors	Leukocytes	-0.794149	0.487865	0.104711	0.513977	0.00381064
lc_246	PC(P-16:0/0:0) or PC(0-16:1/0:0)	Baso	Clinical factors	Leukocytes	1.34984	1.04825	0.19893	0.640909	0.0128457
lc_246	PC(P-16:0/0:0) or PC(0-16:1/0:0)	HDL	Clinical factors	Lipid profile	-0.39177	0.283024	0.167411	0.604328	0.000186248
lc_246	PC(P-16:0/0:0) or PC(0-16:1/0:0)	Chol	Clinical factors	Lipid profile	0.44544	0.253187	0.0796334	0.463212	0.0393774
lc_246	PC(P-16:0/0:0) or PC(0-16:1/0:0)	LDL	Clinical factors	Lipid profile	0.140144	0.251433	0.577721	0.884139	0.0241918
lc_246	PC(P-16:0/0:0) or PC(0-16:1/0:0)	TG	Clinical factors	Lipid profile	0.231757	0.103458	0.0258829	0.293077	0.0106874
lc_246	PC(P-16:0/0:0) or PC(0-16:1/0:0)	ApoB.apoA1	Clinical factors	Lipid profile	-0.424484	0.783594	0.588454	0.888623	0.0118596
lc_246	PC(P-16:0/0:0) or PC(0-16:1/0:0)	ApoB	Clinical factors	Lipid profile	-1.75679	0.710849	0.0140647	0.229441	0.0103775
lc_246	PC(P-16:0/0:0) or PC(0-16:1/0:0)	ApoA1	Clinical factors	Lipid profile	0.0543177	0.433725	0.900429	0.979319	0.000416619
lc_246	PC(P-16:0/0:0) or PC(0-16:1/0:0)	ALAT	Clinical factors	Liver	0.335559	0.245912	0.173511	0.611878	0.000399348
lc_246	PC(P-16:0/0:0) or PC(0-16:1/0:0)	GGT	Clinical factors	Liver	-0.279757	0.102863	0.0069501	0.162092	0.00968206
lc_246	PC(P-16:0/0:0) or PC(0-16:1/0:0)	Plt	Clinical factors	Platelets	0.000387125	0.000717629	0.590013	0.889117	0.00173713
lc_246	PC(P-16:0/0:0) or PC(0-16:1/0:0)	Sex	Sex	Sex	0.935203	0.224803	4.25681e-05	0.00799827	0.0333844
lc_246	PC(P-16:0/0:0) or PC(0-16:1/0:0)	Urate	Clinical factors	Urate	0.000875428	0.000653128	0.181234	0.620519	0.00420906
lc_246	PC(P-16:0/0:0) or PC(0-16:1/0:0)	VitD	Clinical factors	Vitamin D	-0.00147965	0.000664922	0.0268728	0.298357	0.00920023
lc_247	PC(18:1/0:0)_oleoyl	visit	Visit	Visit	-0.00743142	0.0192021	0.699047	0.928466	0.00487638
lc_247	PC(18:1/0:0)_oleoyl	Smoking	Lifestyle factors	Smoking	0.312445	0.176268	0.0774092	0.459392	5.81897e-05
lc_247	PC(18:1/0:0)_oleoyl	MaritalStatus_change	Lifestyle factors	MaritalStatus_change	-0.0524935	0.169004	0.756337	0.942264	0.00183097
lc_247	PC(18:1/0:0)_oleoyl	Housing_change	Lifestyle factors	Housing_change	0.00708826	0.126569	0.95538	0.991841	0.000580012
lc_247	PC(18:1/0:0)_oleoyl	Employment_change	Lifestyle factors	Employment_change	0.143178	0.0882956	0.106041	0.516091	0.0192194
lc_247	PC(18:1/0:0)_oleoyl	Stress	Lifestyle factors	Stress	-0.0338342	0.0327159	0.301959	0.736683	0.00364514
lc_247	PC(18:1/0:0)_oleoyl	PhysicalActivity	Lifestyle factors	PhysicalActivity	0.0270027	0.0175616	0.125296	0.550462	0.0230319
lc_247	PC(18:1/0:0)_oleoyl	SedentaryTime_hours	Lifestyle factors	SedentaryTime_hours	-0.00107095	0.00788795	0.892102	0.977087	0.000569111
lc_247	PC(18:1/0:0)_oleoyl	PerceivedHealth	Lifestyle factors	PerceivedHealth	-0.0017916	0.0263575	0.945857	0.989771	7.12814e-05
lc_247	PC(18:1/0:0)_oleoyl	Common_cold_influenzae	Lifestyle factors	Common_cold_influenzae	-0.0264315	0.0570391	0.643449	0.911207	0.0158375
lc_247	PC(18:1/0:0)_oleoyl	NSAID_painmed	Lifestyle factors	NSAID_painmed	-0.0202383	0.0752295	0.788116	0.950595	4.06355e-06
lc_247	PC(18:1/0:0)_oleoyl	Bp_med	Lifestyle factors	Bp_med	-0.0406355	0.129843	0.754549	0.941836	0.00746635
lc_247	PC(18:1/0:0)_oleoyl	Lipid_med	Lifestyle factors	Lipid_med	0.38529	0.196795	0.0512616	0.394353	0.00666929
lc_247	PC(18:1/0:0)_oleoyl	Antibiotics_med	Lifestyle factors	Antibiotics_med	0.0136522	0.108608	0.900059	0.979244	0.00210349
lc_267	2-Ethylphenylsulfate	CRP	Clinical factors	Acute phase	-0.00808588	0.0121918	0.507742	0.854805	0.016066
lc_247	PC(18:1/0:0)_oleoyl	Age_at_Visit	Age	Age	0.00061843	0.00560725	0.912259	0.982692	0.00102442
lc_247	PC(18:1/0:0)_oleoyl	SBP	Clinical factors	Blood pressure	0.000366874	0.00228672	0.872655	0.972826	0.0139042
lc_247	PC(18:1/0:0)_oleoyl	DBP	Clinical factors	Blood pressure	-0.00523331	0.00385962	0.176239	0.615255	0.0164471
gc_107	1-stearoyl-sn-glycero-3-phosphocholine	BMI	Clinical factors	Body composition	0.0424181	0.0570382	0.457706	0.829706	0.000151083
lc_247	PC(18:1/0:0)_oleoyl	Weight	Clinical factors	Body composition	-0.0327704	0.0154106	0.034354	0.335211	0.011876
lc_247	PC(18:1/0:0)_oleoyl	Waist	Clinical factors	Body composition	-0.0275042	0.00592082	5.26928e-06	0.00161643	0.0772001
lc_247	PC(18:1/0:0)_oleoyl	Hip	Clinical factors	Body composition	-0.00816592	0.00961057	0.396241	0.795154	0.00192479
lc_247	PC(18:1/0:0)_oleoyl	Bioimp_fat	Clinical factors	Body composition	-0.0721865	0.380428	0.849645	0.9668	0.00333765
lc_247	PC(18:1/0:0)_oleoyl	Bioimp_muscle	Clinical factors	Body composition	-0.0711248	0.385012	0.853574	0.967111	0.00192276
lc_247	PC(18:1/0:0)_oleoyl	Bioimp_bone	Clinical factors	Body composition	-0.114446	0.445988	0.797671	0.952396	0.000907343
lc_247	PC(18:1/0:0)_oleoyl	Height	Clinical factors	Body composition	0.0450236	0.0142253	0.00172485	0.0798988	0.0228667
lc_247	PC(18:1/0:0)_oleoyl	Hb	Clinical factors	Erythrocytes	0.0110444	0.0230775	0.632619	0.905622	0.00741537
lc_247	PC(18:1/0:0)_oleoyl	RBC	Clinical factors	Erythrocytes	0.0308901	0.500788	0.95086	0.991187	0.000488312
lc_247	PC(18:1/0:0)_oleoyl	Hct	Clinical factors	Erythrocytes	-2.17833	5.66366	0.70082	0.928957	0.00654122
lc_247	PC(18:1/0:0)_oleoyl	MCV	Clinical factors	Erythrocytes	0.00454062	0.0298275	0.879118	0.974459	2.06845e-05
lc_247	PC(18:1/0:0)_oleoyl	MCH	Clinical factors	Erythrocytes	-0.0284143	0.059034	0.630671	0.905221	0.00110218
lc_247	PC(18:1/0:0)_oleoyl	MCHC	Clinical factors	Erythrocytes	0.00300516	0.0108087	0.781196	0.948307	0.000660392
lc_247	PC(18:1/0:0)_oleoyl	HbA1c	Clinical factors	Glucose homeostasis	-0.00274076	0.00696541	0.694269	0.927416	0.00150356
lc_247	PC(18:1/0:0)_oleoyl	Gluc	Clinical factors	Glucose homeostasis	-0.0718227	0.0489468	0.14342	0.577812	0.0155511
lc_247	PC(18:1/0:0)_oleoyl	ProBNP	Clinical factors	Heart	9.96211e-05	0.000376346	0.791434	0.951292	0.0033139
lc_247	PC(18:1/0:0)_oleoyl	TNT	Clinical factors	Heart	0.00960842	0.00807451	0.235085	0.677988	5.036e-06
lc_247	PC(18:1/0:0)_oleoyl	CystC	Clinical factors	Kidney	0.506085	0.202482	0.0130234	0.220204	0.0272497
lc_247	PC(18:1/0:0)_oleoyl	Crea	Clinical factors	Kidney	0.00237398	0.00237548	0.318494	0.748157	5.28937e-05
lc_247	PC(18:1/0:0)_oleoyl	WBC	Clinical factors	Leukocytes	0.0052079	0.286186	0.985494	0.997237	0.00181618
lc_247	PC(18:1/0:0)_oleoyl	Neut	Clinical factors	Leukocytes	-0.0683642	0.290764	0.814291	0.956807	0.0183734
lc_247	PC(18:1/0:0)_oleoyl	Lymph	Clinical factors	Leukocytes	0.0940422	0.291705	0.747404	0.941221	0.00190587
lc_247	PC(18:1/0:0)_oleoyl	Mono	Clinical factors	Leukocytes	-0.0547933	0.361392	0.8796	0.974582	0.000436333
lc_247	PC(18:1/0:0)_oleoyl	Eos	Clinical factors	Leukocytes	0.0487154	0.314222	0.876908	0.974113	0.000309059
lc_247	PC(18:1/0:0)_oleoyl	Baso	Clinical factors	Leukocytes	-0.665802	0.67515	0.324924	0.752356	0.00156802
lc_247	PC(18:1/0:0)_oleoyl	HDL	Clinical factors	Lipid profile	-0.210774	0.182289	0.248576	0.690405	6.75785e-05
lc_247	PC(18:1/0:0)_oleoyl	Chol	Clinical factors	Lipid profile	0.236182	0.163072	0.148664	0.58506	0.00117122
lc_247	PC(18:1/0:0)_oleoyl	LDL	Clinical factors	Lipid profile	-0.0452258	0.161942	0.780246	0.948307	0.00015095
lc_247	PC(18:1/0:0)_oleoyl	TG	Clinical factors	Lipid profile	-0.0390565	0.0666349	0.558271	0.876236	0.000665175
lc_247	PC(18:1/0:0)_oleoyl	ApoB.apoA1	Clinical factors	Lipid profile	0.0706521	0.504694	0.88877	0.976241	0.00676807
lc_247	PC(18:1/0:0)_oleoyl	ApoB	Clinical factors	Lipid profile	-0.689789	0.457841	0.133057	0.563778	0.00365789
lc_247	PC(18:1/0:0)_oleoyl	ApoA1	Clinical factors	Lipid profile	0.0537943	0.279352	0.847439	0.966047	0.00010727
lc_247	PC(18:1/0:0)_oleoyl	ALAT	Clinical factors	Liver	-0.21026	0.158386	0.18544	0.62613	4.5885e-05
lc_247	PC(18:1/0:0)_oleoyl	GGT	Clinical factors	Liver	0.17449	0.0662517	0.00892318	0.183236	0.015074
lc_247	PC(18:1/0:0)_oleoyl	Plt	Clinical factors	Platelets	6.84909e-05	0.000462208	0.882308	0.975076	4.42992e-07
lc_247	PC(18:1/0:0)_oleoyl	Sex	Sex	Sex	0.0681603	0.14479	0.638192	0.908942	0.000458233
lc_247	PC(18:1/0:0)_oleoyl	Urate	Clinical factors	Urate	-0.00063942	0.000420664	0.129654	0.557967	0.00524615
lc_247	PC(18:1/0:0)_oleoyl	VitD	Clinical factors	Vitamin D	0.000416693	0.00042826	0.331413	0.755881	0.00195341
lc_248	PC(16:1/0:0)_palmitoleoyl	visit	Visit	Visit	0.0159315	0.014855	0.284451	0.723282	0.00570345
lc_248	PC(16:1/0:0)_palmitoleoyl	Smoking	Lifestyle factors	Smoking	0.0597139	0.136364	0.661801	0.916957	0.000521336
lc_248	PC(16:1/0:0)_palmitoleoyl	MaritalStatus_change	Lifestyle factors	MaritalStatus_change	0.005311	0.130745	0.967627	0.993205	0.000296913
lc_248	PC(16:1/0:0)_palmitoleoyl	Housing_change	Lifestyle factors	Housing_change	-0.141258	0.097916	0.150259	0.586657	0.00701458
lc_248	PC(16:1/0:0)_palmitoleoyl	Employment_change	Lifestyle factors	Employment_change	0.0403057	0.0683069	0.55563	0.875283	0.00495445
lc_248	PC(16:1/0:0)_palmitoleoyl	Stress	Lifestyle factors	Stress	0.00412387	0.0253095	0.870688	0.972259	0.0186301
lc_248	PC(16:1/0:0)_palmitoleoyl	PhysicalActivity	Lifestyle factors	PhysicalActivity	0.0172982	0.0135859	0.204007	0.64396	0.0335606
lc_248	PC(16:1/0:0)_palmitoleoyl	SedentaryTime_hours	Lifestyle factors	SedentaryTime_hours	0.000630773	0.00610224	0.917747	0.983815	0.00136665
lc_248	PC(16:1/0:0)_palmitoleoyl	PerceivedHealth	Lifestyle factors	PerceivedHealth	0.0143114	0.0203906	0.483358	0.842746	0.00399352
lc_248	PC(16:1/0:0)_palmitoleoyl	Common_cold_influenzae	Lifestyle factors	Common_cold_influenzae	-0.083434	0.0441264	0.0597025	0.417307	0.0137243
lc_248	PC(16:1/0:0)_palmitoleoyl	NSAID_painmed	Lifestyle factors	NSAID_painmed	-0.0226173	0.0581988	0.697857	0.928466	2.50432e-05
lc_248	PC(16:1/0:0)_palmitoleoyl	Bp_med	Lifestyle factors	Bp_med	-0.185967	0.100449	0.0651896	0.431447	0.0184473
lc_248	PC(16:1/0:0)_palmitoleoyl	Lipid_med	Lifestyle factors	Lipid_med	0.136052	0.152244	0.372292	0.781797	0.000476971
lc_248	PC(16:1/0:0)_palmitoleoyl	Antibiotics_med	Lifestyle factors	Antibiotics_med	-0.0134504	0.0840205	0.872932	0.972934	0.00764888
SM_140	SM(d18:1/24:3)	CRP	Clinical factors	Acute phase	0.00918028	0.0138312	0.508236	0.855099	0.00196941
lc_248	PC(16:1/0:0)_palmitoleoyl	Age_at_Visit	Age	Age	-0.00507404	0.00433786	0.24313	0.686035	0.0038437
lc_248	PC(16:1/0:0)_palmitoleoyl	SBP	Clinical factors	Blood pressure	0.00114948	0.00176904	0.516382	0.858941	0.00191814
lc_248	PC(16:1/0:0)_palmitoleoyl	DBP	Clinical factors	Blood pressure	-0.000301698	0.00298586	0.919591	0.984133	0.00177762
LPC_90	LPC(14:0)	BMI	Clinical factors	Body composition	-0.0863984	0.117462	0.463574	0.832243	0.0201077
lc_248	PC(16:1/0:0)_palmitoleoyl	Weight	Clinical factors	Body composition	-0.000589494	0.0119219	0.9606	0.991841	0.0325749
lc_248	PC(16:1/0:0)_palmitoleoyl	Waist	Clinical factors	Body composition	-0.0127483	0.00458044	0.00575551	0.148267	0.0345525
lc_248	PC(16:1/0:0)_palmitoleoyl	Hip	Clinical factors	Body composition	0.00824499	0.00743489	0.268417	0.708651	6.74601e-05
lc_248	PC(16:1/0:0)_palmitoleoyl	Bioimp_fat	Clinical factors	Body composition	-0.162185	0.294305	0.582029	0.885906	0.0301855
lc_248	PC(16:1/0:0)_palmitoleoyl	Bioimp_muscle	Clinical factors	Body composition	-0.139804	0.297851	0.639172	0.909262	0.000422944
lc_248	PC(16:1/0:0)_palmitoleoyl	Bioimp_bone	Clinical factors	Body composition	-0.272028	0.345024	0.431122	0.815581	0.00313011
lc_248	PC(16:1/0:0)_palmitoleoyl	Height	Clinical factors	Body composition	0.00573208	0.0110049	0.60288	0.894872	0.00233664
lc_248	PC(16:1/0:0)_palmitoleoyl	Hb	Clinical factors	Erythrocytes	0.0236515	0.0178531	0.186343	0.626988	0.00748461
lc_248	PC(16:1/0:0)_palmitoleoyl	RBC	Clinical factors	Erythrocytes	-0.857343	0.387417	0.0277209	0.302495	0.0125344
lc_248	PC(16:1/0:0)_palmitoleoyl	Hct	Clinical factors	Erythrocytes	3.11705	4.3815	0.477432	0.839752	0.00166731
lc_248	PC(16:1/0:0)_palmitoleoyl	MCV	Clinical factors	Erythrocytes	-0.0409052	0.0230751	0.0773852	0.459392	0.00164699
lc_248	PC(16:1/0:0)_palmitoleoyl	MCH	Clinical factors	Erythrocytes	0.00283445	0.0456696	0.950557	0.991146	1.67485e-05
lc_248	PC(16:1/0:0)_palmitoleoyl	MCHC	Clinical factors	Erythrocytes	-0.00820346	0.00836175	0.327421	0.753985	0.0007044
lc_248	PC(16:1/0:0)_palmitoleoyl	HbA1c	Clinical factors	Glucose homeostasis	-7.79338e-06	0.00538855	0.998847	0.999883	8.33568e-05
lc_248	PC(16:1/0:0)_palmitoleoyl	Gluc	Clinical factors	Glucose homeostasis	0.0868539	0.037866	0.0225612	0.278889	0.00753323
lc_248	PC(16:1/0:0)_palmitoleoyl	ProBNP	Clinical factors	Heart	0.000825184	0.000291148	0.00493391	0.136912	0.0127736
lc_248	PC(16:1/0:0)_palmitoleoyl	TNT	Clinical factors	Heart	-0.00352398	0.00624657	0.573114	0.882286	0.000766867
lc_248	PC(16:1/0:0)_palmitoleoyl	CystC	Clinical factors	Kidney	0.185849	0.156643	0.236471	0.679543	0.00290396
lc_248	PC(16:1/0:0)_palmitoleoyl	Crea	Clinical factors	Kidney	-0.00204449	0.00183771	0.266887	0.707034	0.00409981
lc_248	PC(16:1/0:0)_palmitoleoyl	WBC	Clinical factors	Leukocytes	0.330371	0.221398	0.136792	0.569661	0.00138669
lc_248	PC(16:1/0:0)_palmitoleoyl	Neut	Clinical factors	Leukocytes	-0.405507	0.22494	0.0725239	0.449544	0.0122585
lc_248	PC(16:1/0:0)_palmitoleoyl	Lymph	Clinical factors	Leukocytes	-0.277937	0.225668	0.219144	0.661008	0.00369132
lc_248	PC(16:1/0:0)_palmitoleoyl	Mono	Clinical factors	Leukocytes	-0.103521	0.279579	0.711462	0.932176	0.000143805
lc_248	PC(16:1/0:0)_palmitoleoyl	Eos	Clinical factors	Leukocytes	-0.21648	0.243087	0.373952	0.782872	0.00610576
lc_248	PC(16:1/0:0)_palmitoleoyl	Baso	Clinical factors	Leukocytes	0.116108	0.522307	0.824247	0.959361	0.000528969
lc_248	PC(16:1/0:0)_palmitoleoyl	HDL	Clinical factors	Lipid profile	-0.158939	0.141022	0.260701	0.700841	0.0249057
lc_248	PC(16:1/0:0)_palmitoleoyl	Chol	Clinical factors	Lipid profile	0.209223	0.126155	0.0983642	0.501982	0.00259372
lc_248	PC(16:1/0:0)_palmitoleoyl	LDL	Clinical factors	Lipid profile	0.000352912	0.125281	0.997754	0.999832	0.0269812
lc_248	PC(16:1/0:0)_palmitoleoyl	TG	Clinical factors	Lipid profile	0.0912897	0.0515498	0.0776844	0.459634	0.00848184
lc_248	PC(16:1/0:0)_palmitoleoyl	ApoB.apoA1	Clinical factors	Lipid profile	0.0911066	0.390439	0.815668	0.957072	0.0174919
lc_248	PC(16:1/0:0)_palmitoleoyl	ApoB	Clinical factors	Lipid profile	-0.959682	0.354193	0.00716183	0.16457	0.0102867
lc_248	PC(16:1/0:0)_palmitoleoyl	ApoA1	Clinical factors	Lipid profile	0.267417	0.216111	0.216992	0.658749	0.00404708
lc_248	PC(16:1/0:0)_palmitoleoyl	ALAT	Clinical factors	Liver	-0.103844	0.12253	0.397456	0.795805	8.46211e-05
lc_248	PC(16:1/0:0)_palmitoleoyl	GGT	Clinical factors	Liver	0.0887185	0.0512534	0.0845771	0.474019	0.00825068
lc_248	PC(16:1/0:0)_palmitoleoyl	Plt	Clinical factors	Platelets	0.000579494	0.000357571	0.106241	0.516482	0.00521374
lc_248	PC(16:1/0:0)_palmitoleoyl	Sex	Sex	Sex	0.0638888	0.112012	0.56889	0.88029	0.000605722
lc_248	PC(16:1/0:0)_palmitoleoyl	Urate	Clinical factors	Urate	4.72532e-05	0.000325433	0.884659	0.975571	4.16747e-05
lc_248	PC(16:1/0:0)_palmitoleoyl	VitD	Clinical factors	Vitamin D	-1.72984e-05	0.000331309	0.958398	0.991841	5.09229e-06
lc_249	PC(o-16:0/0:0)_O-palmityl	visit	Visit	Visit	-0.00358007	0.0254849	0.888385	0.97614	0.0048777
lc_249	PC(o-16:0/0:0)_O-palmityl	Smoking	Lifestyle factors	Smoking	0.186026	0.233942	0.427194	0.813289	0.0114899
lc_249	PC(o-16:0/0:0)_O-palmityl	MaritalStatus_change	Lifestyle factors	MaritalStatus_change	-0.108758	0.224302	0.628151	0.904047	0.000746695
lc_249	PC(o-16:0/0:0)_O-palmityl	Housing_change	Lifestyle factors	Housing_change	-0.245735	0.167982	0.144647	0.5788	0.0021608
lc_249	PC(o-16:0/0:0)_O-palmityl	Employment_change	Lifestyle factors	Employment_change	-0.043131	0.117186	0.713114	0.932758	0.000283787
lc_249	PC(o-16:0/0:0)_O-palmityl	Stress	Lifestyle factors	Stress	-0.0766831	0.0434204	0.0784948	0.461527	0.00965567
lc_249	PC(o-16:0/0:0)_O-palmityl	PhysicalActivity	Lifestyle factors	PhysicalActivity	-0.00924964	0.0233077	0.691786	0.926748	0.000175711
lc_249	PC(o-16:0/0:0)_O-palmityl	SedentaryTime_hours	Lifestyle factors	SedentaryTime_hours	-0.00918571	0.0104689	0.381018	0.78705	0.00149588
lc_249	PC(o-16:0/0:0)_O-palmityl	PerceivedHealth	Lifestyle factors	PerceivedHealth	-0.00885502	0.0349816	0.800354	0.953227	0.00426601
lc_249	PC(o-16:0/0:0)_O-palmityl	Common_cold_influenzae	Lifestyle factors	Common_cold_influenzae	-0.0650558	0.0757021	0.390887	0.793013	1.70349e-06
lc_249	PC(o-16:0/0:0)_O-palmityl	NSAID_painmed	Lifestyle factors	NSAID_painmed	0.00712238	0.0998443	0.943183	0.988926	8.7579e-05
lc_249	PC(o-16:0/0:0)_O-palmityl	Bp_med	Lifestyle factors	Bp_med	-0.469342	0.172327	0.00687175	0.161143	0.0211992
lc_249	PC(o-16:0/0:0)_O-palmityl	Lipid_med	Lifestyle factors	Lipid_med	0.188308	0.261185	0.471537	0.836713	0.000286823
lc_249	PC(o-16:0/0:0)_O-palmityl	Antibiotics_med	Lifestyle factors	Antibiotics_med	0.0416887	0.144144	0.772633	0.946722	0.00821395
lc_109	Kynurenate	CRP	Clinical factors	Acute phase	0.00843652	0.0127535	0.508841	0.85541	0.000756976
lc_249	PC(o-16:0/0:0)_O-palmityl	Age_at_Visit	Age	Age	0.00202838	0.00744192	0.785395	0.949691	0.00452825
lc_249	PC(o-16:0/0:0)_O-palmityl	SBP	Clinical factors	Blood pressure	0.00536104	0.00303493	0.0784303	0.461502	0.00782899
lc_249	PC(o-16:0/0:0)_O-palmityl	DBP	Clinical factors	Blood pressure	-0.00212061	0.00512247	0.679209	0.922604	0.00309054
PC_102	PC(28:0)	BMI	Clinical factors	Body composition	0.142116	0.19317	0.463464	0.832243	0.0244133
lc_249	PC(o-16:0/0:0)_O-palmityl	Weight	Clinical factors	Body composition	0.00591063	0.0204529	0.772809	0.946738	0.00326759
lc_249	PC(o-16:0/0:0)_O-palmityl	Waist	Clinical factors	Body composition	-0.00338903	0.00785808	0.666603	0.918079	0.00138954
lc_249	PC(o-16:0/0:0)_O-palmityl	Hip	Clinical factors	Body composition	0.0147187	0.0127551	0.249523	0.690864	0.0151619
lc_249	PC(o-16:0/0:0)_O-palmityl	Bioimp_fat	Clinical factors	Body composition	0.144705	0.504903	0.774635	0.946998	0.00668271
lc_249	PC(o-16:0/0:0)_O-palmityl	Bioimp_muscle	Clinical factors	Body composition	0.172076	0.510986	0.73656	0.938558	0.000397615
lc_249	PC(o-16:0/0:0)_O-palmityl	Bioimp_bone	Clinical factors	Body composition	0.234588	0.591914	0.692175	0.926841	0.00234317
lc_249	PC(o-16:0/0:0)_O-palmityl	Height	Clinical factors	Body composition	-0.00922671	0.0188798	0.625437	0.902791	9.03604e-05
lc_249	PC(o-16:0/0:0)_O-palmityl	Hb	Clinical factors	Erythrocytes	0.0409733	0.0306283	0.182081	0.621519	0.000456928
lc_249	PC(o-16:0/0:0)_O-palmityl	RBC	Clinical factors	Erythrocytes	-1.28312	0.664643	0.054568	0.404755	0.00135582
lc_249	PC(o-16:0/0:0)_O-palmityl	Hct	Clinical factors	Erythrocytes	1.9728	7.51678	0.793169	0.951292	0.00204016
lc_249	PC(o-16:0/0:0)_O-palmityl	MCV	Clinical factors	Erythrocytes	-0.0677437	0.039587	0.0881603	0.48306	0.000152618
lc_249	PC(o-16:0/0:0)_O-palmityl	MCH	Clinical factors	Erythrocytes	0.0158176	0.0783497	0.840156	0.964067	0.00024428
lc_249	PC(o-16:0/0:0)_O-palmityl	MCHC	Clinical factors	Erythrocytes	-0.02075	0.0143452	0.149183	0.585647	0.00188906
lc_249	PC(o-16:0/0:0)_O-palmityl	HbA1c	Clinical factors	Glucose homeostasis	-0.00639711	0.00924447	0.489526	0.846108	0.00201665
lc_249	PC(o-16:0/0:0)_O-palmityl	Gluc	Clinical factors	Glucose homeostasis	0.187453	0.064962	0.00421658	0.126251	0.0396113
lc_249	PC(o-16:0/0:0)_O-palmityl	ProBNP	Clinical factors	Heart	0.00113588	0.000499485	0.0237301	0.283293	0.00314861
lc_249	PC(o-16:0/0:0)_O-palmityl	TNT	Clinical factors	Heart	-0.0115516	0.0107165	0.28201	0.721274	6.00595e-05
lc_249	PC(o-16:0/0:0)_O-palmityl	CystC	Clinical factors	Kidney	-0.377047	0.268733	0.161729	0.598119	0.00408416
lc_249	PC(o-16:0/0:0)_O-palmityl	Crea	Clinical factors	Kidney	-1.11764e-05	0.00315273	0.997174	0.999768	0.000107162
lc_249	PC(o-16:0/0:0)_O-palmityl	WBC	Clinical factors	Leukocytes	1.08952	0.379825	0.00444409	0.129603	3.35933e-08
lc_249	PC(o-16:0/0:0)_O-palmityl	Neut	Clinical factors	Leukocytes	-1.17152	0.385901	0.00262892	0.100169	0.0011932
lc_249	PC(o-16:0/0:0)_O-palmityl	Lymph	Clinical factors	Leukocytes	-1.03576	0.38715	0.00791302	0.173866	0.00739014
lc_249	PC(o-16:0/0:0)_O-palmityl	Mono	Clinical factors	Leukocytes	-0.746255	0.479638	0.120889	0.543079	0.00194504
lc_249	PC(o-16:0/0:0)_O-palmityl	Eos	Clinical factors	Leukocytes	-0.781513	0.417034	0.0619939	0.423819	0.0101258
lc_249	PC(o-16:0/0:0)_O-palmityl	Baso	Clinical factors	Leukocytes	0.469934	0.896057	0.60039	0.893802	0.00324681
lc_249	PC(o-16:0/0:0)_O-palmityl	HDL	Clinical factors	Lipid profile	-0.165999	0.241933	0.493206	0.847804	0.0036539
lc_249	PC(o-16:0/0:0)_O-palmityl	Chol	Clinical factors	Lipid profile	0.35962	0.216428	0.0977304	0.500267	0.0132595
lc_249	PC(o-16:0/0:0)_O-palmityl	LDL	Clinical factors	Lipid profile	0.0355898	0.214929	0.868602	0.971641	0.0677731
lc_249	PC(o-16:0/0:0)_O-palmityl	TG	Clinical factors	Lipid profile	0.332555	0.0884375	0.000207307	0.0209841	0.0333174
lc_249	PC(o-16:0/0:0)_O-palmityl	ApoB.apoA1	Clinical factors	Lipid profile	-0.387387	0.669828	0.563509	0.877941	0.0152538
lc_249	PC(o-16:0/0:0)_O-palmityl	ApoB	Clinical factors	Lipid profile	-1.43872	0.607644	0.0185913	0.257325	0.0151914
lc_249	PC(o-16:0/0:0)_O-palmityl	ApoA1	Clinical factors	Lipid profile	-0.0259702	0.370755	0.944207	0.989359	2.0296e-05
lc_249	PC(o-16:0/0:0)_O-palmityl	ALAT	Clinical factors	Liver	-0.0695338	0.21021	0.74106	0.939173	0.000295284
lc_249	PC(o-16:0/0:0)_O-palmityl	GGT	Clinical factors	Liver	-0.0434237	0.087929	0.621806	0.901761	8.95102e-05
lc_249	PC(o-16:0/0:0)_O-palmityl	Plt	Clinical factors	Platelets	0.000241097	0.00061344	0.694606	0.927416	0.00118728
lc_249	PC(o-16:0/0:0)_O-palmityl	Sex	Sex	Sex	0.458359	0.192165	0.0177459	0.252845	0.0126433
lc_249	PC(o-16:0/0:0)_O-palmityl	Urate	Clinical factors	Urate	0.00118341	0.000558304	0.0349318	0.337307	0.0109055
lc_249	PC(o-16:0/0:0)_O-palmityl	VitD	Clinical factors	Vitamin D	-0.0006938	0.000568385	0.223264	0.665475	0.00331591
lc_250	PC(16:0/0:0)_palmitoyl	visit	Visit	Visit	-0.0156081	0.0220201	0.479042	0.840482	0.00133386
lc_250	PC(16:0/0:0)_palmitoyl	Smoking	Lifestyle factors	Smoking	0.206496	0.202137	0.307885	0.740832	9.76143e-05
lc_250	PC(16:0/0:0)_palmitoyl	MaritalStatus_change	Lifestyle factors	MaritalStatus_change	-0.0600321	0.193807	0.756985	0.942412	0.00217263
lc_250	PC(16:0/0:0)_palmitoyl	Housing_change	Lifestyle factors	Housing_change	-0.0432396	0.145144	0.765999	0.944582	0.00111028
lc_250	PC(16:0/0:0)_palmitoyl	Employment_change	Lifestyle factors	Employment_change	0.119822	0.101254	0.237678	0.680681	0.011958
lc_250	PC(16:0/0:0)_palmitoyl	Stress	Lifestyle factors	Stress	-0.0489513	0.0375172	0.193063	0.634321	0.0118991
lc_250	PC(16:0/0:0)_palmitoyl	PhysicalActivity	Lifestyle factors	PhysicalActivity	0.0106313	0.0201389	0.597997	0.893147	0.00659211
lc_250	PC(16:0/0:0)_palmitoyl	SedentaryTime_hours	Lifestyle factors	SedentaryTime_hours	0.00585378	0.00904558	0.518079	0.859532	0.00025838
lc_250	PC(16:0/0:0)_palmitoyl	PerceivedHealth	Lifestyle factors	PerceivedHealth	0.0379099	0.0302257	0.210824	0.651516	0.00312732
lc_250	PC(16:0/0:0)_palmitoyl	Common_cold_influenzae	Lifestyle factors	Common_cold_influenzae	-0.0278714	0.0654101	0.670367	0.919195	0.00888303
lc_250	PC(16:0/0:0)_palmitoyl	NSAID_painmed	Lifestyle factors	NSAID_painmed	0.0327808	0.0862701	0.704255	0.930154	0.00191647
lc_250	PC(16:0/0:0)_palmitoyl	Bp_med	Lifestyle factors	Bp_med	-0.0721558	0.148899	0.628348	0.904047	0.00154079
lc_250	PC(16:0/0:0)_palmitoyl	Lipid_med	Lifestyle factors	Lipid_med	0.336529	0.225676	0.137054	0.570277	0.00390524
lc_250	PC(16:0/0:0)_palmitoyl	Antibiotics_med	Lifestyle factors	Antibiotics_med	0.0183423	0.124547	0.883025	0.975243	0.000908543
lc_273	2-Aminophenol sulfate	CRP	Clinical factors	Acute phase	-0.0201522	0.0312231	0.5192	0.859754	0.00104556
lc_250	PC(16:0/0:0)_palmitoyl	Age_at_Visit	Age	Age	-0.00460086	0.00643017	0.4749	0.838259	0.00665305
lc_250	PC(16:0/0:0)_palmitoyl	SBP	Clinical factors	Blood pressure	-0.00103672	0.00262232	0.692896	0.927256	0.000209457
lc_250	PC(16:0/0:0)_palmitoyl	DBP	Clinical factors	Blood pressure	-0.00100239	0.00442605	0.821001	0.958254	0.00271277
lc_33	Linoleoylcarnitine	BMI	Clinical factors	Body composition	-0.0442359	0.0610589	0.469387	0.835579	0.00154097
lc_250	PC(16:0/0:0)_palmitoyl	Weight	Clinical factors	Body composition	-0.0550492	0.0176723	0.00203388	0.0875996	0.0145301
lc_250	PC(16:0/0:0)_palmitoyl	Waist	Clinical factors	Body composition	-0.0233156	0.00678975	0.000686561	0.0453628	0.0380789
lc_250	PC(16:0/0:0)_palmitoyl	Hip	Clinical factors	Body composition	-0.00619448	0.011021	0.574532	0.882674	0.00500495
lc_250	PC(16:0/0:0)_palmitoyl	Bioimp_fat	Clinical factors	Body composition	-0.204894	0.43626	0.63897	0.909042	0.0067598
lc_250	PC(16:0/0:0)_palmitoyl	Bioimp_muscle	Clinical factors	Body composition	-0.220943	0.441515	0.617179	0.899523	0.0043835
lc_250	PC(16:0/0:0)_palmitoyl	Bioimp_bone	Clinical factors	Body composition	0.0563919	0.511441	0.912283	0.982692	0.000413548
lc_250	PC(16:0/0:0)_palmitoyl	Height	Clinical factors	Body composition	0.0610203	0.016313	0.000223431	0.0218087	0.0411231
lc_250	PC(16:0/0:0)_palmitoyl	Hb	Clinical factors	Erythrocytes	-0.00387158	0.0264643	0.883796	0.975426	0.0108894
lc_250	PC(16:0/0:0)_palmitoyl	RBC	Clinical factors	Erythrocytes	0.545498	0.574283	0.343008	0.763502	0.00315146
lc_250	PC(16:0/0:0)_palmitoyl	Hct	Clinical factors	Erythrocytes	-2.4377	6.49485	0.707706	0.931203	0.00137269
lc_250	PC(16:0/0:0)_palmitoyl	MCV	Clinical factors	Erythrocytes	0.0348849	0.034205	0.308682	0.741267	0.00207486
lc_250	PC(16:0/0:0)_palmitoyl	MCH	Clinical factors	Erythrocytes	-0.0367836	0.0676977	0.587329	0.887927	0.00165635
lc_250	PC(16:0/0:0)_palmitoyl	MCHC	Clinical factors	Erythrocytes	0.00626413	0.0123949	0.613698	0.898419	0.000752721
lc_250	PC(16:0/0:0)_palmitoyl	HbA1c	Clinical factors	Glucose homeostasis	-0.00639208	0.00798765	0.424259	0.812078	0.000950885
lc_250	PC(16:0/0:0)_palmitoyl	Gluc	Clinical factors	Glucose homeostasis	-0.00742664	0.0561302	0.894835	0.977855	0.0015472
lc_250	PC(16:0/0:0)_palmitoyl	ProBNP	Clinical factors	Heart	0.00034261	0.000431579	0.427965	0.813766	0.0084494
lc_250	PC(16:0/0:0)_palmitoyl	TNT	Clinical factors	Heart	0.0162711	0.00925952	0.0799921	0.463963	0.00209537
lc_250	PC(16:0/0:0)_palmitoyl	CystC	Clinical factors	Kidney	0.325707	0.232198	0.161831	0.598281	0.00654073
lc_250	PC(16:0/0:0)_palmitoyl	Crea	Clinical factors	Kidney	0.00190689	0.0027241	0.484516	0.843184	2.70438e-06
lc_250	PC(16:0/0:0)_palmitoyl	WBC	Clinical factors	Leukocytes	0.115419	0.328187	0.725343	0.935783	0.000575756
lc_250	PC(16:0/0:0)_palmitoyl	Neut	Clinical factors	Leukocytes	-0.129271	0.333436	0.698542	0.928466	0.00939376
lc_250	PC(16:0/0:0)_palmitoyl	Lymph	Clinical factors	Leukocytes	-0.0161136	0.334516	0.961616	0.992037	0.00120221
lc_250	PC(16:0/0:0)_palmitoyl	Mono	Clinical factors	Leukocytes	-0.572391	0.41443	0.168353	0.604971	0.00794109
lc_250	PC(16:0/0:0)_palmitoyl	Eos	Clinical factors	Leukocytes	-0.0952692	0.360337	0.791678	0.951292	0.00244818
lc_250	PC(16:0/0:0)_palmitoyl	Baso	Clinical factors	Leukocytes	0.674491	0.774235	0.384421	0.788015	0.00332602
lc_250	PC(16:0/0:0)_palmitoyl	HDL	Clinical factors	Lipid profile	-0.228781	0.209042	0.274725	0.715378	0.00545842
lc_250	PC(16:0/0:0)_palmitoyl	Chol	Clinical factors	Lipid profile	0.0912782	0.187004	0.625862	0.903129	0.000476534
lc_250	PC(16:0/0:0)_palmitoyl	LDL	Clinical factors	Lipid profile	0.114397	0.185708	0.538403	0.869003	8.87772e-05
lc_250	PC(16:0/0:0)_palmitoyl	TG	Clinical factors	Lipid profile	0.00318604	0.0764141	0.966773	0.992896	5.9027e-06
lc_250	PC(16:0/0:0)_palmitoyl	ApoB.apoA1	Clinical factors	Lipid profile	0.380693	0.578762	0.511235	0.856669	0.00772271
lc_250	PC(16:0/0:0)_palmitoyl	ApoB	Clinical factors	Lipid profile	-1.0404	0.525033	0.0485218	0.387092	0.00479043
lc_250	PC(16:0/0:0)_palmitoyl	ApoA1	Clinical factors	Lipid profile	0.275273	0.32035	0.390929	0.793017	0.00218776
lc_250	PC(16:0/0:0)_palmitoyl	ALAT	Clinical factors	Liver	-0.108311	0.181631	0.551448	0.873593	0.00213543
lc_250	PC(16:0/0:0)_palmitoyl	GGT	Clinical factors	Liver	0.211511	0.0759747	0.00574231	0.148181	0.0176703
lc_250	PC(16:0/0:0)_palmitoyl	Plt	Clinical factors	Platelets	-0.000368922	0.000530041	0.487	0.845179	0.00172503
lc_250	PC(16:0/0:0)_palmitoyl	Sex	Sex	Sex	0.00963697	0.16604	0.953759	0.991841	3.743e-06
lc_250	PC(16:0/0:0)_palmitoyl	Urate	Clinical factors	Urate	-0.000548901	0.000482401	0.256173	0.69757	0.00368858
lc_250	PC(16:0/0:0)_palmitoyl	VitD	Clinical factors	Vitamin D	0.000538859	0.000491111	0.273503	0.713976	0.00298179
lc_251	PC(18:0/0:0)_stearoyl	visit	Visit	Visit	-0.00418755	0.00832463	0.615345	0.898826	0.000260871
lc_251	PC(18:0/0:0)_stearoyl	Smoking	Lifestyle factors	Smoking	-0.0718237	0.076417	0.348098	0.766882	0.0023698
lc_251	PC(18:0/0:0)_stearoyl	MaritalStatus_change	Lifestyle factors	MaritalStatus_change	0.14108	0.0732682	0.0551947	0.406198	0.0013208
lc_251	PC(18:0/0:0)_stearoyl	Housing_change	Lifestyle factors	Housing_change	-0.0923206	0.0548713	0.093608	0.493795	0.000509597
lc_251	PC(18:0/0:0)_stearoyl	Employment_change	Lifestyle factors	Employment_change	-0.00236206	0.0382786	0.950841	0.991187	0.00203077
lc_251	PC(18:0/0:0)_stearoyl	Stress	Lifestyle factors	Stress	-0.0285344	0.0141832	0.0452121	0.375013	0.0230557
lc_251	PC(18:0/0:0)_stearoyl	PhysicalActivity	Lifestyle factors	PhysicalActivity	0.00498437	0.00761344	0.513221	0.857307	0.00493063
lc_251	PC(18:0/0:0)_stearoyl	SedentaryTime_hours	Lifestyle factors	SedentaryTime_hours	0.00138923	0.00341965	0.684876	0.923997	1.77374e-05
lc_251	PC(18:0/0:0)_stearoyl	PerceivedHealth	Lifestyle factors	PerceivedHealth	-0.0055879	0.0114267	0.625216	0.902791	0.00220636
lc_251	PC(18:0/0:0)_stearoyl	Common_cold_influenzae	Lifestyle factors	Common_cold_influenzae	-0.0317231	0.024728	0.200614	0.64215	0.0168581
lc_251	PC(18:0/0:0)_stearoyl	NSAID_painmed	Lifestyle factors	NSAID_painmed	-0.0253245	0.0326141	0.438128	0.818128	0.00134363
lc_251	PC(18:0/0:0)_stearoyl	Bp_med	Lifestyle factors	Bp_med	-0.0873058	0.0562905	0.122055	0.546123	0.00766634
lc_251	PC(18:0/0:0)_stearoyl	Lipid_med	Lifestyle factors	Lipid_med	0.112805	0.085316	0.1872	0.628311	0.000725382
lc_251	PC(18:0/0:0)_stearoyl	Antibiotics_med	Lifestyle factors	Antibiotics_med	-0.014155	0.0470844	0.763924	0.944125	0.00348653
lc_244	gamma-Glutamylphenylalanine	CRP	Clinical factors	Acute phase	0.00205365	0.0032237	0.524623	0.862996	0.000879105
lc_251	PC(18:0/0:0)_stearoyl	Age_at_Visit	Age	Age	-0.000675597	0.0024309	0.781282	0.948307	0.000189666
lc_251	PC(18:0/0:0)_stearoyl	SBP	Clinical factors	Blood pressure	0.000233119	0.000991357	0.814266	0.956807	0.0135106
lc_251	PC(18:0/0:0)_stearoyl	DBP	Clinical factors	Blood pressure	0.000436381	0.00167325	0.794443	0.951778	0.00113635
PG_81	PG(40:5)	BMI	Clinical factors	Body composition	0.0152527	0.0210259	0.469718	0.835579	0.0405171
lc_251	PC(18:0/0:0)_stearoyl	Weight	Clinical factors	Body composition	-0.00430307	0.00668094	0.520059	0.860395	0.0166856
lc_251	PC(18:0/0:0)_stearoyl	Waist	Clinical factors	Body composition	-0.00910989	0.00256684	0.000454501	0.0350339	0.0273748
lc_251	PC(18:0/0:0)_stearoyl	Hip	Clinical factors	Body composition	-0.00121492	0.00416645	0.770816	0.946307	0.00458435
lc_251	PC(18:0/0:0)_stearoyl	Bioimp_fat	Clinical factors	Body composition	0.0125098	0.164926	0.939593	0.987865	0.012838
lc_251	PC(18:0/0:0)_stearoyl	Bioimp_muscle	Clinical factors	Body composition	0.0234407	0.166913	0.888418	0.97614	0.0024267
lc_251	PC(18:0/0:0)_stearoyl	Bioimp_bone	Clinical factors	Body composition	-0.05065	0.193348	0.793546	0.951363	0.000666512
lc_251	PC(18:0/0:0)_stearoyl	Height	Clinical factors	Body composition	0.00854302	0.00616707	0.167094	0.603977	0.00508142
lc_251	PC(18:0/0:0)_stearoyl	Hb	Clinical factors	Erythrocytes	0.0104923	0.0100047	0.295219	0.731275	0.00262817
lc_251	PC(18:0/0:0)_stearoyl	RBC	Clinical factors	Erythrocytes	-0.230168	0.217105	0.289999	0.726712	0.000936536
lc_251	PC(18:0/0:0)_stearoyl	Hct	Clinical factors	Erythrocytes	-0.359762	2.45535	0.883617	0.975426	0.000793274
lc_251	PC(18:0/0:0)_stearoyl	MCV	Clinical factors	Erythrocytes	-0.00606296	0.0129311	0.639536	0.90965	8.2508e-05
lc_251	PC(18:0/0:0)_stearoyl	MCH	Clinical factors	Erythrocytes	-0.0191685	0.0255929	0.454511	0.828327	0.00238202
lc_251	PC(18:0/0:0)_stearoyl	MCHC	Clinical factors	Erythrocytes	-0.0038086	0.00468586	0.417044	0.807678	8.78794e-05
lc_251	PC(18:0/0:0)_stearoyl	HbA1c	Clinical factors	Glucose homeostasis	-0.00372406	0.0030197	0.218534	0.660478	0.000129153
lc_251	PC(18:0/0:0)_stearoyl	Gluc	Clinical factors	Glucose homeostasis	0.0508541	0.0212198	0.0172187	0.249726	0.0278357
lc_251	PC(18:0/0:0)_stearoyl	ProBNP	Clinical factors	Heart	8.72791e-05	0.000163157	0.593123	0.890307	8.54641e-07
lc_251	PC(18:0/0:0)_stearoyl	TNT	Clinical factors	Heart	0.00258831	0.00350053	0.460292	0.830904	0.00439606
lc_251	PC(18:0/0:0)_stearoyl	CystC	Clinical factors	Kidney	0.0312131	0.0877816	0.72243	0.935488	0.000270228
lc_251	PC(18:0/0:0)_stearoyl	Crea	Clinical factors	Kidney	0.000192889	0.00102984	0.851563	0.966817	0.000409982
lc_251	PC(18:0/0:0)_stearoyl	WBC	Clinical factors	Leukocytes	0.159038	0.12407	0.200978	0.642653	0.000812253
lc_251	PC(18:0/0:0)_stearoyl	Neut	Clinical factors	Leukocytes	-0.199627	0.126054	0.11442	0.531046	0.0079657
lc_251	PC(18:0/0:0)_stearoyl	Lymph	Clinical factors	Leukocytes	-0.145336	0.126462	0.251455	0.693341	0.00305741
lc_251	PC(18:0/0:0)_stearoyl	Mono	Clinical factors	Leukocytes	-0.0234175	0.156673	0.881295	0.974963	0.000313541
lc_251	PC(18:0/0:0)_stearoyl	Eos	Clinical factors	Leukocytes	-0.0627852	0.136224	0.645237	0.911679	0.00186061
lc_251	PC(18:0/0:0)_stearoyl	Baso	Clinical factors	Leukocytes	0.0114463	0.292697	0.968834	0.993205	0.00135365
lc_251	PC(18:0/0:0)_stearoyl	HDL	Clinical factors	Lipid profile	-0.103265	0.0790274	0.192406	0.633883	0.0292472
lc_251	PC(18:0/0:0)_stearoyl	Chol	Clinical factors	Lipid profile	0.127289	0.0706962	0.0728768	0.450156	0.0459661
lc_251	PC(18:0/0:0)_stearoyl	LDL	Clinical factors	Lipid profile	0.00875507	0.0702063	0.900848	0.979319	0.027305
lc_251	PC(18:0/0:0)_stearoyl	TG	Clinical factors	Lipid profile	0.0876392	0.0288881	0.00264629	0.100576	0.0165987
lc_251	PC(18:0/0:0)_stearoyl	ApoB.apoA1	Clinical factors	Lipid profile	-0.147872	0.218799	0.499713	0.851922	0.0158685
lc_251	PC(18:0/0:0)_stearoyl	ApoB	Clinical factors	Lipid profile	-0.344091	0.198487	0.0841147	0.473247	0.00706779
lc_251	PC(18:0/0:0)_stearoyl	ApoA1	Clinical factors	Lipid profile	-0.0724196	0.121107	0.550345	0.873547	0.000258746
lc_251	PC(18:0/0:0)_stearoyl	ALAT	Clinical factors	Liver	-0.135333	0.0686649	0.0497348	0.389789	6.69912e-05
lc_251	PC(18:0/0:0)_stearoyl	GGT	Clinical factors	Liver	0.108132	0.0287219	0.000203837	0.0209374	0.03371
lc_251	PC(18:0/0:0)_stearoyl	Plt	Clinical factors	Platelets	0.000179485	0.00020038	0.371183	0.780933	0.00183934
lc_251	PC(18:0/0:0)_stearoyl	Sex	Sex	Sex	0.100983	0.0627707	0.108817	0.520561	0.00520862
lc_251	PC(18:0/0:0)_stearoyl	Urate	Clinical factors	Urate	-4.63617e-05	0.00018237	0.799517	0.952951	0.000135057
lc_251	PC(18:0/0:0)_stearoyl	VitD	Clinical factors	Vitamin D	1.38261e-05	0.000185663	0.940691	0.988265	1.10555e-05
lc_252	PC(20:4/0:0)_arachidonoyl	visit	Visit	Visit	0.00672652	0.0211537	0.750739	0.94158	0.0107985
lc_252	PC(20:4/0:0)_arachidonoyl	Smoking	Lifestyle factors	Smoking	0.197595	0.194183	0.309776	0.741373	8.43134e-05
lc_252	PC(20:4/0:0)_arachidonoyl	MaritalStatus_change	Lifestyle factors	MaritalStatus_change	0.256327	0.186181	0.169707	0.606381	0.000252963
lc_252	PC(20:4/0:0)_arachidonoyl	Housing_change	Lifestyle factors	Housing_change	-0.205782	0.139433	0.141129	0.575369	0.00411707
lc_252	PC(20:4/0:0)_arachidonoyl	Employment_change	Lifestyle factors	Employment_change	0.0167434	0.0972696	0.863459	0.97045	0.00165938
lc_252	PC(20:4/0:0)_arachidonoyl	Stress	Lifestyle factors	Stress	0.00701055	0.036041	0.845916	0.965489	7.55919e-05
lc_252	PC(20:4/0:0)_arachidonoyl	PhysicalActivity	Lifestyle factors	PhysicalActivity	0.028412	0.0193465	0.143088	0.577559	0.0141511
lc_252	PC(20:4/0:0)_arachidonoyl	SedentaryTime_hours	Lifestyle factors	SedentaryTime_hours	0.0125829	0.00868965	0.148746	0.585198	0.00206063
lc_252	PC(20:4/0:0)_arachidonoyl	PerceivedHealth	Lifestyle factors	PerceivedHealth	0.0353276	0.0290364	0.224774	0.667248	0.00293221
lc_252	PC(20:4/0:0)_arachidonoyl	Common_cold_influenzae	Lifestyle factors	Common_cold_influenzae	-0.0568679	0.0628363	0.366249	0.777416	0.0171093
lc_252	PC(20:4/0:0)_arachidonoyl	NSAID_painmed	Lifestyle factors	NSAID_painmed	-0.038354	0.0828755	0.643881	0.911346	1.80093e-06
lc_252	PC(20:4/0:0)_arachidonoyl	Bp_med	Lifestyle factors	Bp_med	-0.0949117	0.14304	0.507544	0.854592	0.00207304
lc_252	PC(20:4/0:0)_arachidonoyl	Lipid_med	Lifestyle factors	Lipid_med	0.127789	0.216796	0.556048	0.875288	1.15227e-05
lc_252	PC(20:4/0:0)_arachidonoyl	Antibiotics_med	Lifestyle factors	Antibiotics_med	0.0807059	0.119646	0.500535	0.852138	0.00411088
PC_114	PC(O-34:3)	CRP	Clinical factors	Acute phase	0.0137949	0.0216638	0.525584	0.863367	0.00700904
lc_252	PC(20:4/0:0)_arachidonoyl	Age_at_Visit	Age	Age	0.00442777	0.00617715	0.474107	0.837626	0.000484423
lc_252	PC(20:4/0:0)_arachidonoyl	SBP	Clinical factors	Blood pressure	6.48896e-05	0.00251913	0.979469	0.996037	1.56243e-05
lc_252	PC(20:4/0:0)_arachidonoyl	DBP	Clinical factors	Blood pressure	-0.0044626	0.00425189	0.294844	0.730883	0.00217596
lc_110	Tryptophan betaine	BMI	Clinical factors	Body composition	-0.0417752	0.058057	0.47241	0.836991	0.0190605
lc_252	PC(20:4/0:0)_arachidonoyl	Weight	Clinical factors	Body composition	-0.0160011	0.0169769	0.346751	0.765992	0.0195425
lc_252	PC(20:4/0:0)_arachidonoyl	Waist	Clinical factors	Body composition	-0.0197427	0.00652258	0.00270566	0.101169	0.0159178
lc_252	PC(20:4/0:0)_arachidonoyl	Hip	Clinical factors	Body composition	-0.0086396	0.0105873	0.415189	0.806683	0.000139896
lc_252	PC(20:4/0:0)_arachidonoyl	Bioimp_fat	Clinical factors	Body composition	-0.623828	0.419093	0.13776	0.571499	5.75604e-09
lc_252	PC(20:4/0:0)_arachidonoyl	Bioimp_muscle	Clinical factors	Body composition	-0.603931	0.424142	0.155613	0.593037	0.00391777
lc_252	PC(20:4/0:0)_arachidonoyl	Bioimp_bone	Clinical factors	Body composition	-0.869432	0.491316	0.0779023	0.460172	0.00789428
lc_252	PC(20:4/0:0)_arachidonoyl	Height	Clinical factors	Body composition	0.0294502	0.0156711	0.0612659	0.422571	0.00468743
lc_252	PC(20:4/0:0)_arachidonoyl	Hb	Clinical factors	Erythrocytes	0.0414844	0.025423	0.103873	0.51268	0.0158077
lc_252	PC(20:4/0:0)_arachidonoyl	RBC	Clinical factors	Erythrocytes	-0.545621	0.551686	0.323529	0.751418	0.0110062
lc_252	PC(20:4/0:0)_arachidonoyl	Hct	Clinical factors	Erythrocytes	-4.1846	6.23929	0.502983	0.852596	0.0119922
lc_252	PC(20:4/0:0)_arachidonoyl	MCV	Clinical factors	Erythrocytes	-0.0189983	0.0328591	0.563618	0.877941	0.000121973
lc_252	PC(20:4/0:0)_arachidonoyl	MCH	Clinical factors	Erythrocytes	-0.07544	0.0650339	0.247051	0.689423	0.00607279
lc_252	PC(20:4/0:0)_arachidonoyl	MCHC	Clinical factors	Erythrocytes	-0.00597926	0.0119072	0.61596	0.898976	5.32967e-05
lc_252	PC(20:4/0:0)_arachidonoyl	HbA1c	Clinical factors	Glucose homeostasis	-0.00597667	0.00767335	0.436716	0.818057	0.000232468
lc_252	PC(20:4/0:0)_arachidonoyl	Gluc	Clinical factors	Glucose homeostasis	0.0512903	0.0539216	0.342337	0.762814	0.00205021
lc_252	PC(20:4/0:0)_arachidonoyl	ProBNP	Clinical factors	Heart	0.000362476	0.000414597	0.382725	0.787776	0.00715238
lc_252	PC(20:4/0:0)_arachidonoyl	TNT	Clinical factors	Heart	0.013002	0.00889517	0.144968	0.579081	0.0060434
lc_252	PC(20:4/0:0)_arachidonoyl	CystC	Clinical factors	Kidney	0.397368	0.223061	0.0759464	0.45583	0.00560092
lc_252	PC(20:4/0:0)_arachidonoyl	Crea	Clinical factors	Kidney	-0.000720658	0.00261691	0.783227	0.949	0.0103168
lc_252	PC(20:4/0:0)_arachidonoyl	WBC	Clinical factors	Leukocytes	0.0983677	0.315273	0.755271	0.941872	0.000304405
lc_252	PC(20:4/0:0)_arachidonoyl	Neut	Clinical factors	Leukocytes	-0.136325	0.320316	0.670736	0.919219	0.00671235
lc_252	PC(20:4/0:0)_arachidonoyl	Lymph	Clinical factors	Leukocytes	-0.0349738	0.321353	0.913414	0.982771	0.000843073
lc_252	PC(20:4/0:0)_arachidonoyl	Mono	Clinical factors	Leukocytes	0.120802	0.398122	0.761793	0.943674	7.23297e-05
lc_252	PC(20:4/0:0)_arachidonoyl	Eos	Clinical factors	Leukocytes	-0.0268399	0.346158	0.938253	0.987835	0.000800795
lc_252	PC(20:4/0:0)_arachidonoyl	Baso	Clinical factors	Leukocytes	-1.1166	0.74377	0.134432	0.565148	0.000816887
lc_252	PC(20:4/0:0)_arachidonoyl	HDL	Clinical factors	Lipid profile	-0.164483	0.200816	0.413454	0.805187	0.0104336
lc_252	PC(20:4/0:0)_arachidonoyl	Chol	Clinical factors	Lipid profile	0.0903974	0.179646	0.615228	0.898761	0.0151692
lc_252	PC(20:4/0:0)_arachidonoyl	LDL	Clinical factors	Lipid profile	0.203203	0.178401	0.255684	0.697199	0.00280548
lc_252	PC(20:4/0:0)_arachidonoyl	TG	Clinical factors	Lipid profile	0.108555	0.0734074	0.140337	0.574726	0.00776513
lc_252	PC(20:4/0:0)_arachidonoyl	ApoB.apoA1	Clinical factors	Lipid profile	0.743944	0.555989	0.181984	0.621279	0.00534126
lc_252	PC(20:4/0:0)_arachidonoyl	ApoB	Clinical factors	Lipid profile	-1.40057	0.504374	0.0058661	0.148821	0.0104576
lc_252	PC(20:4/0:0)_arachidonoyl	ApoA1	Clinical factors	Lipid profile	0.332721	0.307744	0.280573	0.720006	0.00395611
lc_252	PC(20:4/0:0)_arachidonoyl	ALAT	Clinical factors	Liver	-0.112757	0.174484	0.518668	0.859754	0.000173418
lc_252	PC(20:4/0:0)_arachidonoyl	GGT	Clinical factors	Liver	0.136387	0.0729852	0.0627291	0.426063	0.0106429
lc_252	PC(20:4/0:0)_arachidonoyl	Plt	Clinical factors	Platelets	0.000204932	0.000509185	0.687651	0.925185	0.000250685
lc_252	PC(20:4/0:0)_arachidonoyl	Sex	Sex	Sex	0.308294	0.159506	0.0542877	0.404373	0.00964676
lc_252	PC(20:4/0:0)_arachidonoyl	Urate	Clinical factors	Urate	-0.00106304	0.000463419	0.0225503	0.278889	0.0132043
lc_252	PC(20:4/0:0)_arachidonoyl	VitD	Clinical factors	Vitamin D	0.000189879	0.000471787	0.687653	0.925185	0.00039428
lc_253	PC(22:6/0:0)_docohexaenoyl	visit	Visit	Visit	-0.00424368	0.0201392	0.833264	0.961628	0.00199101
lc_253	PC(22:6/0:0)_docohexaenoyl	Smoking	Lifestyle factors	Smoking	0.249664	0.18487	0.177971	0.616415	0.00650361
lc_253	PC(22:6/0:0)_docohexaenoyl	MaritalStatus_change	Lifestyle factors	MaritalStatus_change	0.276105	0.177252	0.120455	0.541919	0.00478762
lc_253	PC(22:6/0:0)_docohexaenoyl	Housing_change	Lifestyle factors	Housing_change	-0.216648	0.132746	0.103814	0.512509	0.0023601
lc_253	PC(22:6/0:0)_docohexaenoyl	Employment_change	Lifestyle factors	Employment_change	0.0876892	0.0926046	0.344511	0.764807	0.0158718
lc_253	PC(22:6/0:0)_docohexaenoyl	Stress	Lifestyle factors	Stress	-0.0106763	0.0343125	0.755923	0.942177	0.00626981
lc_253	PC(22:6/0:0)_docohexaenoyl	PhysicalActivity	Lifestyle factors	PhysicalActivity	-0.00580903	0.0184186	0.752706	0.941607	0.000994233
lc_253	PC(22:6/0:0)_docohexaenoyl	SedentaryTime_hours	Lifestyle factors	SedentaryTime_hours	-0.00799047	0.0082729	0.334962	0.7584	0.000654947
lc_253	PC(22:6/0:0)_docohexaenoyl	PerceivedHealth	Lifestyle factors	PerceivedHealth	0.0150086	0.0276438	0.587618	0.888062	1.27077e-05
lc_253	PC(22:6/0:0)_docohexaenoyl	Common_cold_influenzae	Lifestyle factors	Common_cold_influenzae	-0.0648468	0.0598227	0.279322	0.718922	0.00339595
lc_253	PC(22:6/0:0)_docohexaenoyl	NSAID_painmed	Lifestyle factors	NSAID_painmed	0.0128215	0.0789009	0.87103	0.972259	0.000155424
lc_253	PC(22:6/0:0)_docohexaenoyl	Bp_med	Lifestyle factors	Bp_med	-0.17761	0.13618	0.193244	0.634323	0.0108215
lc_253	PC(22:6/0:0)_docohexaenoyl	Lipid_med	Lifestyle factors	Lipid_med	0.104272	0.206399	0.613826	0.898419	0.0031452
lc_253	PC(22:6/0:0)_docohexaenoyl	Antibiotics_med	Lifestyle factors	Antibiotics_med	-0.0190761	0.113908	0.867123	0.971249	0.00182428
TG_5	TG(53:2)	CRP	Clinical factors	Acute phase	0.00469599	0.00747122	0.530939	0.864987	0.00715848
lc_253	PC(22:6/0:0)_docohexaenoyl	Age_at_Visit	Age	Age	0.0161413	0.0058809	0.00645537	0.156129	0.00757599
lc_253	PC(22:6/0:0)_docohexaenoyl	SBP	Clinical factors	Blood pressure	0.0016999	0.00239832	0.479056	0.840482	2.82239e-05
lc_253	PC(22:6/0:0)_docohexaenoyl	DBP	Clinical factors	Blood pressure	-0.0032569	0.00404797	0.42176	0.810339	0.00116309
gc_64	Scyllo-inositol	BMI	Clinical factors	Body composition	-0.0628507	0.0876049	0.473716	0.837577	0.0116676
lc_253	PC(22:6/0:0)_docohexaenoyl	Weight	Clinical factors	Body composition	-0.000941236	0.0161627	0.953604	0.991841	0.00284506
lc_253	PC(22:6/0:0)_docohexaenoyl	Waist	Clinical factors	Body composition	-0.0259167	0.00620977	4.02729e-05	0.00784732	0.054187
lc_253	PC(22:6/0:0)_docohexaenoyl	Hip	Clinical factors	Body composition	0.0086889	0.0100796	0.389422	0.791842	0.000475101
lc_253	PC(22:6/0:0)_docohexaenoyl	Bioimp_fat	Clinical factors	Body composition	-0.366351	0.398994	0.359325	0.773615	0.00743559
lc_253	PC(22:6/0:0)_docohexaenoyl	Bioimp_muscle	Clinical factors	Body composition	-0.381954	0.403801	0.345031	0.765229	0.0104076
lc_253	PC(22:6/0:0)_docohexaenoyl	Bioimp_bone	Clinical factors	Body composition	0.0383136	0.467753	0.934778	0.986871	6.02287e-05
lc_253	PC(22:6/0:0)_docohexaenoyl	Height	Clinical factors	Body composition	0.00823881	0.0149195	0.581249	0.885492	0.00568347
lc_253	PC(22:6/0:0)_docohexaenoyl	Hb	Clinical factors	Erythrocytes	0.00470498	0.0242037	0.846013	0.965489	1.25181e-05
lc_253	PC(22:6/0:0)_docohexaenoyl	RBC	Clinical factors	Erythrocytes	-0.523537	0.525227	0.319747	0.748696	0.000835841
lc_253	PC(22:6/0:0)_docohexaenoyl	Hct	Clinical factors	Erythrocytes	4.48085	5.94006	0.451287	0.826809	0.00150871
lc_253	PC(22:6/0:0)_docohexaenoyl	MCV	Clinical factors	Erythrocytes	-0.0393102	0.0312832	0.209968	0.650283	0.0027361
lc_253	PC(22:6/0:0)_docohexaenoyl	MCH	Clinical factors	Erythrocytes	0.0418507	0.061915	0.499648	0.851912	0.00018206
lc_253	PC(22:6/0:0)_docohexaenoyl	MCHC	Clinical factors	Erythrocytes	-0.00577195	0.0113361	0.611046	0.897292	0.000469439
lc_253	PC(22:6/0:0)_docohexaenoyl	HbA1c	Clinical factors	Glucose homeostasis	-0.0154985	0.00730534	0.034771	0.336874	0.0122994
lc_253	PC(22:6/0:0)_docohexaenoyl	Gluc	Clinical factors	Glucose homeostasis	-0.0265019	0.0513355	0.606095	0.896178	0.0029172
lc_253	PC(22:6/0:0)_docohexaenoyl	ProBNP	Clinical factors	Heart	-0.000168432	0.000394713	0.669918	0.918896	0.00104614
lc_253	PC(22:6/0:0)_docohexaenoyl	TNT	Clinical factors	Heart	0.00558633	0.00846857	0.510028	0.855675	0.00571166
lc_253	PC(22:6/0:0)_docohexaenoyl	CystC	Clinical factors	Kidney	0.388568	0.212364	0.0683726	0.438921	0.00599345
lc_253	PC(22:6/0:0)_docohexaenoyl	Crea	Clinical factors	Kidney	-0.00224826	0.00249141	0.367631	0.778031	0.00375938
lc_253	PC(22:6/0:0)_docohexaenoyl	WBC	Clinical factors	Leukocytes	-0.247474	0.300153	0.410374	0.803519	0.0134024
lc_253	PC(22:6/0:0)_docohexaenoyl	Neut	Clinical factors	Leukocytes	0.237178	0.304954	0.437385	0.818111	0.0178956
lc_253	PC(22:6/0:0)_docohexaenoyl	Lymph	Clinical factors	Leukocytes	0.429325	0.305941	0.161658	0.59807	0.00248277
lc_253	PC(22:6/0:0)_docohexaenoyl	Mono	Clinical factors	Leukocytes	0.0378809	0.379029	0.920463	0.984133	0.000789277
lc_253	PC(22:6/0:0)_docohexaenoyl	Eos	Clinical factors	Leukocytes	0.548229	0.329557	0.0973446	0.499552	0.00318024
lc_253	PC(22:6/0:0)_docohexaenoyl	Baso	Clinical factors	Leukocytes	-1.01562	0.708099	0.152626	0.588923	0.00606043
lc_253	PC(22:6/0:0)_docohexaenoyl	HDL	Clinical factors	Lipid profile	-0.254536	0.191185	0.184173	0.624496	0.00371379
lc_253	PC(22:6/0:0)_docohexaenoyl	Chol	Clinical factors	Lipid profile	0.24647	0.17103	0.150696	0.586863	0.00156785
lc_253	PC(22:6/0:0)_docohexaenoyl	LDL	Clinical factors	Lipid profile	-0.0749295	0.169845	0.659441	0.916202	0.0146157
lc_253	PC(22:6/0:0)_docohexaenoyl	TG	Clinical factors	Lipid profile	0.0108161	0.0698868	0.877119	0.974143	0.000200303
lc_253	PC(22:6/0:0)_docohexaenoyl	ApoB.apoA1	Clinical factors	Lipid profile	0.448951	0.529324	0.397087	0.795683	0.00328789
lc_253	PC(22:6/0:0)_docohexaenoyl	ApoB	Clinical factors	Lipid profile	-1.1224	0.480184	0.0201343	0.265926	0.0116161
lc_253	PC(22:6/0:0)_docohexaenoyl	ApoA1	Clinical factors	Lipid profile	0.298085	0.292985	0.309854	0.741373	0.00396566
lc_253	PC(22:6/0:0)_docohexaenoyl	ALAT	Clinical factors	Liver	0.0525857	0.166116	0.751817	0.941594	0.000821775
lc_253	PC(22:6/0:0)_docohexaenoyl	GGT	Clinical factors	Liver	0.0465707	0.0694849	0.503275	0.852632	0.00205923
lc_253	PC(22:6/0:0)_docohexaenoyl	Plt	Clinical factors	Platelets	0.00062499	0.000484765	0.198389	0.64052	0.00456463
lc_253	PC(22:6/0:0)_docohexaenoyl	Sex	Sex	Sex	-0.056605	0.151857	0.709619	0.931892	0.000426403
lc_253	PC(22:6/0:0)_docohexaenoyl	Urate	Clinical factors	Urate	0.000348251	0.000441194	0.430595	0.815483	0.00159231
lc_253	PC(22:6/0:0)_docohexaenoyl	VitD	Clinical factors	Vitamin D	5.20403e-05	0.00044916	0.907847	0.981595	3.48634e-05
lc_254	PC(17:0/0:0)	visit	Visit	Visit	0.0181519	0.0213021	0.39489	0.794548	0.00120734
lc_254	PC(17:0/0:0)	Smoking	Lifestyle factors	Smoking	0.333956	0.195545	0.0887979	0.484488	0.00466736
lc_254	PC(17:0/0:0)	MaritalStatus_change	Lifestyle factors	MaritalStatus_change	-0.0327246	0.187488	0.861567	0.969883	1.45095e-05
lc_254	PC(17:0/0:0)	Housing_change	Lifestyle factors	Housing_change	-0.134453	0.140411	0.339122	0.760879	0.00303548
lc_254	PC(17:0/0:0)	Employment_change	Lifestyle factors	Employment_change	0.113194	0.097952	0.248845	0.690435	0.00304979
lc_254	PC(17:0/0:0)	Stress	Lifestyle factors	Stress	-0.00772861	0.0362938	0.831527	0.961344	2.32433e-05
lc_254	PC(17:0/0:0)	PhysicalActivity	Lifestyle factors	PhysicalActivity	0.039324	0.0194822	0.0445142	0.371731	0.00281371
lc_254	PC(17:0/0:0)	SedentaryTime_hours	Lifestyle factors	SedentaryTime_hours	3.53221e-05	0.00875061	0.996782	0.999768	0.003861
lc_254	PC(17:0/0:0)	PerceivedHealth	Lifestyle factors	PerceivedHealth	-0.0227987	0.0292401	0.436234	0.818049	0.0024583
lc_254	PC(17:0/0:0)	Common_cold_influenzae	Lifestyle factors	Common_cold_influenzae	0.0115349	0.0632772	0.855488	0.96777	0.000544819
lc_254	PC(17:0/0:0)	NSAID_painmed	Lifestyle factors	NSAID_painmed	-0.090725	0.0834569	0.27795	0.717751	0.00609842
lc_254	PC(17:0/0:0)	Bp_med	Lifestyle factors	Bp_med	-0.18496	0.144043	0.200202	0.642029	0.00461439
lc_254	PC(17:0/0:0)	Lipid_med	Lifestyle factors	Lipid_med	0.268743	0.218317	0.219384	0.661451	0.00452261
lc_254	PC(17:0/0:0)	Antibiotics_med	Lifestyle factors	Antibiotics_med	0.0140712	0.120485	0.907114	0.981595	0.000672379
lc_106	Indolepropionate	CRP	Clinical factors	Acute phase	-0.00149199	0.00238041	0.531325	0.86528	0.00696675
lc_254	PC(17:0/0:0)	Age_at_Visit	Age	Age	0.0220375	0.00622049	0.000465085	0.0354869	0.0399329
lc_254	PC(17:0/0:0)	SBP	Clinical factors	Blood pressure	0.00583808	0.00253681	0.0221197	0.276156	0.00179146
lc_254	PC(17:0/0:0)	DBP	Clinical factors	Blood pressure	-0.00961808	0.00428172	0.0254778	0.291025	0.0139643
lc_91	Chenodeoxycholic acid	BMI	Clinical factors	Body composition	-0.121511	0.169428	0.473869	0.837592	0.00907015
lc_254	PC(17:0/0:0)	Weight	Clinical factors	Body composition	-0.0599743	0.017096	0.000527041	0.0381541	0.0169252
lc_254	PC(17:0/0:0)	Waist	Clinical factors	Body composition	-0.00260143	0.00656834	0.692371	0.926841	0.000449
lc_254	PC(17:0/0:0)	Hip	Clinical factors	Body composition	0.0076647	0.0106616	0.472809	0.837375	0.0298068
lc_254	PC(17:0/0:0)	Bioimp_fat	Clinical factors	Body composition	-0.320192	0.422034	0.448689	0.824905	0.0164999
lc_254	PC(17:0/0:0)	Bioimp_muscle	Clinical factors	Body composition	-0.342967	0.427118	0.42268	0.810966	0.00280891
lc_254	PC(17:0/0:0)	Bioimp_bone	Clinical factors	Body composition	-0.136447	0.494763	0.782922	0.948842	0.00427418
lc_254	PC(17:0/0:0)	Height	Clinical factors	Body composition	0.0526073	0.0157811	0.000975062	0.0572525	0.00456303
lc_254	PC(17:0/0:0)	Hb	Clinical factors	Erythrocytes	0.0433684	0.0256013	0.0913992	0.488617	0.00860567
lc_254	PC(17:0/0:0)	RBC	Clinical factors	Erythrocytes	-1.28596	0.555556	0.0213645	0.271687	0.0610027
lc_254	PC(17:0/0:0)	Hct	Clinical factors	Erythrocytes	2.84172	6.28306	0.651421	0.913757	0.0158236
lc_254	PC(17:0/0:0)	MCV	Clinical factors	Erythrocytes	-0.0817129	0.0330896	0.01414	0.229441	0.0217128
lc_254	PC(17:0/0:0)	MCH	Clinical factors	Erythrocytes	-0.0628025	0.0654902	0.338421	0.760441	4.81033e-05
lc_254	PC(17:0/0:0)	MCHC	Clinical factors	Erythrocytes	-0.0110762	0.0119907	0.356437	0.772069	0.0012036
lc_254	PC(17:0/0:0)	HbA1c	Clinical factors	Glucose homeostasis	-0.00239515	0.00772718	0.756823	0.942412	0.0141391
lc_254	PC(17:0/0:0)	Gluc	Clinical factors	Glucose homeostasis	-0.00264631	0.0542999	0.961166	0.991847	0.000294033
lc_254	PC(17:0/0:0)	ProBNP	Clinical factors	Heart	0.000474901	0.000417505	0.25633	0.69757	0.000257106
lc_254	PC(17:0/0:0)	TNT	Clinical factors	Heart	0.000616649	0.00895758	0.945166	0.98943	0.00436692
lc_254	PC(17:0/0:0)	CystC	Clinical factors	Kidney	-0.221509	0.224626	0.324941	0.752356	0.00378171
lc_254	PC(17:0/0:0)	Crea	Clinical factors	Kidney	-0.00181647	0.00263527	0.491222	0.846524	0.000812635
lc_254	PC(17:0/0:0)	WBC	Clinical factors	Leukocytes	0.778537	0.317485	0.0148203	0.233146	0.00193769
lc_254	PC(17:0/0:0)	Neut	Clinical factors	Leukocytes	-0.826109	0.322563	0.0109687	0.203601	0.00147013
lc_254	PC(17:0/0:0)	Lymph	Clinical factors	Leukocytes	-0.863746	0.323607	0.00805719	0.175524	0.0149328
lc_254	PC(17:0/0:0)	Mono	Clinical factors	Leukocytes	-0.132224	0.400915	0.741799	0.939214	0.00456796
lc_254	PC(17:0/0:0)	Eos	Clinical factors	Leukocytes	-0.580124	0.348587	0.097208	0.499505	0.00788493
lc_254	PC(17:0/0:0)	Baso	Clinical factors	Leukocytes	-0.299115	0.748988	0.689939	0.925931	0.00203461
lc_254	PC(17:0/0:0)	HDL	Clinical factors	Lipid profile	0.205871	0.202225	0.309558	0.741373	0.0232125
lc_254	PC(17:0/0:0)	Chol	Clinical factors	Lipid profile	0.420316	0.180906	0.0208873	0.268005	0.0348015
lc_254	PC(17:0/0:0)	LDL	Clinical factors	Lipid profile	-0.414328	0.179653	0.021839	0.27459	0.0138373
lc_254	PC(17:0/0:0)	TG	Clinical factors	Lipid profile	0.00809493	0.0739224	0.912881	0.982771	0.000108502
lc_254	PC(17:0/0:0)	ApoB.apoA1	Clinical factors	Lipid profile	0.571091	0.559889	0.308622	0.74124	0.0103461
lc_254	PC(17:0/0:0)	ApoB	Clinical factors	Lipid profile	0.0481856	0.507912	0.924487	0.985108	0.000357702
lc_254	PC(17:0/0:0)	ApoA1	Clinical factors	Lipid profile	-0.314681	0.309903	0.310799	0.742173	0.00238681
lc_254	PC(17:0/0:0)	ALAT	Clinical factors	Liver	-0.212599	0.175708	0.227335	0.669314	0.000337044
lc_254	PC(17:0/0:0)	GGT	Clinical factors	Liver	0.147414	0.0734973	0.0458663	0.376537	0.0075643
lc_254	PC(17:0/0:0)	Plt	Clinical factors	Platelets	4.32113e-05	0.000512757	0.932901	0.986871	4.87189e-06
lc_254	PC(17:0/0:0)	Sex	Sex	Sex	-0.119483	0.160625	0.457595	0.82968	0.00117497
lc_254	PC(17:0/0:0)	Urate	Clinical factors	Urate	-0.00029477	0.00046667	0.528144	0.864208	0.000970503
lc_254	PC(17:0/0:0)	VitD	Clinical factors	Vitamin D	0.00046762	0.000475097	0.325852	0.752759	0.00189361
lc_255	PC(18:2/0:0)_linoleoyl	visit	Visit	Visit	0.0148384	0.0222358	0.505127	0.853452	0.00209175
lc_255	PC(18:2/0:0)_linoleoyl	Smoking	Lifestyle factors	Smoking	-0.158434	0.204117	0.438302	0.818128	0.00362377
lc_255	PC(18:2/0:0)_linoleoyl	MaritalStatus_change	Lifestyle factors	MaritalStatus_change	-0.00588772	0.195706	0.976021	0.994851	0.00454248
lc_255	PC(18:2/0:0)_linoleoyl	Housing_change	Lifestyle factors	Housing_change	0.0133976	0.146566	0.927233	0.985683	0.000853752
lc_255	PC(18:2/0:0)_linoleoyl	Employment_change	Lifestyle factors	Employment_change	0.0421984	0.102245	0.680136	0.922903	0.00207788
lc_255	PC(18:2/0:0)_linoleoyl	Stress	Lifestyle factors	Stress	-0.0454384	0.0378847	0.23141	0.67392	0.00127985
lc_255	PC(18:2/0:0)_linoleoyl	PhysicalActivity	Lifestyle factors	PhysicalActivity	0.0169855	0.0203362	0.40431	0.799527	0.00137482
lc_255	PC(18:2/0:0)_linoleoyl	SedentaryTime_hours	Lifestyle factors	SedentaryTime_hours	0.0105377	0.00913417	0.249642	0.690864	0.00280116
lc_255	PC(18:2/0:0)_linoleoyl	PerceivedHealth	Lifestyle factors	PerceivedHealth	0.0254933	0.0305217	0.404302	0.799527	0.000157828
lc_255	PC(18:2/0:0)_linoleoyl	Common_cold_influenzae	Lifestyle factors	Common_cold_influenzae	-0.0328954	0.0660508	0.61886	0.900284	0.00286791
lc_255	PC(18:2/0:0)_linoleoyl	NSAID_painmed	Lifestyle factors	NSAID_painmed	-0.0334422	0.0871151	0.70136	0.929247	0.000267689
lc_255	PC(18:2/0:0)_linoleoyl	Bp_med	Lifestyle factors	Bp_med	-0.3254	0.150357	0.0313111	0.321392	0.0231367
lc_255	PC(18:2/0:0)_linoleoyl	Lipid_med	Lifestyle factors	Lipid_med	0.501414	0.227887	0.0286189	0.307356	0.00239074
lc_255	PC(18:2/0:0)_linoleoyl	Antibiotics_med	Lifestyle factors	Antibiotics_med	0.158882	0.125767	0.207549	0.648938	0.0114122
LPE_65	LPE(22:6)	CRP	Clinical factors	Acute phase	-0.014516	0.0231764	0.532386	0.865844	0.00800944
lc_255	PC(18:2/0:0)_linoleoyl	Age_at_Visit	Age	Age	0.00152879	0.00649315	0.814037	0.956807	0.00400916
lc_255	PC(18:2/0:0)_linoleoyl	SBP	Clinical factors	Blood pressure	0.00114313	0.002648	0.666302	0.918079	0.00626794
lc_255	PC(18:2/0:0)_linoleoyl	DBP	Clinical factors	Blood pressure	-0.00710397	0.0044694	0.113104	0.528479	0.00622405
lc_51	3-Hydroxydecanoate	BMI	Clinical factors	Body composition	0.0614238	0.0857497	0.474404	0.837907	0.00668261
lc_255	PC(18:2/0:0)_linoleoyl	Weight	Clinical factors	Body composition	-0.0292926	0.0178454	0.101844	0.508936	0.0087675
lc_255	PC(18:2/0:0)_linoleoyl	Waist	Clinical factors	Body composition	-0.0186957	0.00685625	0.00680607	0.160731	0.0149837
lc_255	PC(18:2/0:0)_linoleoyl	Hip	Clinical factors	Body composition	-0.0224487	0.011129	0.0446521	0.372468	0.0014167
lc_255	PC(18:2/0:0)_linoleoyl	Bioimp_fat	Clinical factors	Body composition	-0.1548	0.440533	0.725563	0.935783	0.000203273
lc_255	PC(18:2/0:0)_linoleoyl	Bioimp_muscle	Clinical factors	Body composition	-0.144727	0.44584	0.745718	0.940374	0.00759226
lc_255	PC(18:2/0:0)_linoleoyl	Bioimp_bone	Clinical factors	Body composition	-0.0877852	0.51645	0.865152	0.970721	0.000328924
lc_255	PC(18:2/0:0)_linoleoyl	Height	Clinical factors	Body composition	0.0492428	0.0164728	0.00304867	0.107826	0.0160103
lc_255	PC(18:2/0:0)_linoleoyl	Hb	Clinical factors	Erythrocytes	0.0463733	0.0267235	0.0838078	0.472704	0.000859598
lc_255	PC(18:2/0:0)_linoleoyl	RBC	Clinical factors	Erythrocytes	-0.726475	0.579908	0.211364	0.652051	0.000980551
lc_255	PC(18:2/0:0)_linoleoyl	Hct	Clinical factors	Erythrocytes	-4.41948	6.55846	0.500967	0.852168	0.00493175
lc_255	PC(18:2/0:0)_linoleoyl	MCV	Clinical factors	Erythrocytes	-0.0569708	0.03454	0.100205	0.505616	0.000193783
lc_255	PC(18:2/0:0)_linoleoyl	MCH	Clinical factors	Erythrocytes	0.0221102	0.0683608	0.746613	0.940871	7.97825e-06
lc_255	PC(18:2/0:0)_linoleoyl	MCHC	Clinical factors	Erythrocytes	-0.0178931	0.0125163	0.153973	0.590947	0.00141859
lc_255	PC(18:2/0:0)_linoleoyl	HbA1c	Clinical factors	Glucose homeostasis	0.00250389	0.00806588	0.756469	0.94235	0.00146322
lc_255	PC(18:2/0:0)_linoleoyl	Gluc	Clinical factors	Glucose homeostasis	0.0485609	0.05668	0.392325	0.793689	0.00378996
lc_255	PC(18:2/0:0)_linoleoyl	ProBNP	Clinical factors	Heart	0.000197064	0.000435806	0.651493	0.913758	0.0048709
lc_255	PC(18:2/0:0)_linoleoyl	TNT	Clinical factors	Heart	0.0258517	0.00935021	0.00608046	0.152077	0.00669312
lc_255	PC(18:2/0:0)_linoleoyl	CystC	Clinical factors	Kidney	0.391186	0.234472	0.0963809	0.498154	0.00593252
lc_255	PC(18:2/0:0)_linoleoyl	Crea	Clinical factors	Kidney	-0.00423273	0.00275078	0.125019	0.549939	0.0268742
lc_255	PC(18:2/0:0)_linoleoyl	WBC	Clinical factors	Leukocytes	0.513143	0.331401	0.122675	0.546322	0.004618
lc_255	PC(18:2/0:0)_linoleoyl	Neut	Clinical factors	Leukocytes	-0.593483	0.336702	0.0790727	0.462696	0.0105731
lc_255	PC(18:2/0:0)_linoleoyl	Lymph	Clinical factors	Leukocytes	-0.481832	0.337792	0.154882	0.592319	0.0028941
lc_255	PC(18:2/0:0)_linoleoyl	Mono	Clinical factors	Leukocytes	-0.0183558	0.418489	0.965046	0.99238	0.00103252
lc_255	PC(18:2/0:0)_linoleoyl	Eos	Clinical factors	Leukocytes	-0.251859	0.363867	0.489412	0.846108	0.00048929
lc_255	PC(18:2/0:0)_linoleoyl	Baso	Clinical factors	Leukocytes	-0.254072	0.781818	0.745446	0.940272	0.000399662
lc_255	PC(18:2/0:0)_linoleoyl	HDL	Clinical factors	Lipid profile	-0.457806	0.211089	0.0309564	0.31984	0.00229902
lc_255	PC(18:2/0:0)_linoleoyl	Chol	Clinical factors	Lipid profile	0.538355	0.188836	0.00468961	0.134064	0.0240014
lc_255	PC(18:2/0:0)_linoleoyl	LDL	Clinical factors	Lipid profile	-0.200037	0.187527	0.28704	0.725149	0.000285268
lc_255	PC(18:2/0:0)_linoleoyl	TG	Clinical factors	Lipid profile	-0.116515	0.0771626	0.132193	0.56178	0.00671329
lc_255	PC(18:2/0:0)_linoleoyl	ApoB.apoA1	Clinical factors	Lipid profile	-1.02831	0.584431	0.0796038	0.463212	0.022319
lc_255	PC(18:2/0:0)_linoleoyl	ApoB	Clinical factors	Lipid profile	-0.348282	0.530175	0.511783	0.856712	0.00186259
lc_255	PC(18:2/0:0)_linoleoyl	ApoA1	Clinical factors	Lipid profile	-0.357944	0.323487	0.26947	0.709687	0.00205995
lc_255	PC(18:2/0:0)_linoleoyl	ALAT	Clinical factors	Liver	-0.151776	0.18341	0.408657	0.802708	0.000384421
lc_255	PC(18:2/0:0)_linoleoyl	GGT	Clinical factors	Liver	0.0527486	0.0767189	0.492311	0.847187	0.00224341
lc_255	PC(18:2/0:0)_linoleoyl	Plt	Clinical factors	Platelets	0.000133956	0.000535233	0.802561	0.953614	0.0003125
lc_255	PC(18:2/0:0)_linoleoyl	Sex	Sex	Sex	0.511803	0.167666	0.00249145	0.0975877	0.0225132
lc_255	PC(18:2/0:0)_linoleoyl	Urate	Clinical factors	Urate	-0.000598315	0.000487126	0.220401	0.662703	0.00308199
lc_255	PC(18:2/0:0)_linoleoyl	VitD	Clinical factors	Vitamin D	-0.000460768	0.000495922	0.353644	0.770406	0.00196317
lc_256	PC(20:3/0:0)	visit	Visit	Visit	-0.00132721	0.023636	0.955261	0.991841	0.0024095
lc_256	PC(20:3/0:0)	Smoking	Lifestyle factors	Smoking	0.111509	0.21697	0.607709	0.897106	0.00139545
lc_256	PC(20:3/0:0)	MaritalStatus_change	Lifestyle factors	MaritalStatus_change	0.0406565	0.208029	0.845196	0.965079	0.000267071
lc_256	PC(20:3/0:0)	Housing_change	Lifestyle factors	Housing_change	-0.172661	0.155795	0.268721	0.709019	0.00554289
lc_256	PC(20:3/0:0)	Employment_change	Lifestyle factors	Employment_change	-0.020123	0.108684	0.853247	0.967029	0.00103482
lc_256	PC(20:3/0:0)	Stress	Lifestyle factors	Stress	-0.00946424	0.0402703	0.81437	0.956807	0.00573151
lc_256	PC(20:3/0:0)	PhysicalActivity	Lifestyle factors	PhysicalActivity	-0.00623231	0.0216168	0.773327	0.946782	0.0118753
lc_256	PC(20:3/0:0)	SedentaryTime_hours	Lifestyle factors	SedentaryTime_hours	0.00183333	0.00970936	0.850373	0.966817	0.00217329
lc_256	PC(20:3/0:0)	PerceivedHealth	Lifestyle factors	PerceivedHealth	0.029617	0.0324437	0.362109	0.7748	0.000915619
lc_256	PC(20:3/0:0)	Common_cold_influenzae	Lifestyle factors	Common_cold_influenzae	-0.164539	0.07021	0.0198149	0.264519	0.0142309
lc_256	PC(20:3/0:0)	NSAID_painmed	Lifestyle factors	NSAID_painmed	0.00709836	0.0926008	0.938953	0.987835	0.000644629
lc_256	PC(20:3/0:0)	Bp_med	Lifestyle factors	Bp_med	-0.0861827	0.159825	0.590163	0.889117	0.0144486
lc_256	PC(20:3/0:0)	Lipid_med	Lifestyle factors	Lipid_med	-0.145397	0.242237	0.548848	0.872925	0.00360214
lc_256	PC(20:3/0:0)	Antibiotics_med	Lifestyle factors	Antibiotics_med	-0.0533153	0.133686	0.690343	0.926069	0.000796063
lc_58	10Z-Heptadecenoic acid	CRP	Clinical factors	Acute phase	0.00636103	0.0102799	0.536571	0.868234	0.00211127
lc_256	PC(20:3/0:0)	Age_at_Visit	Age	Age	1.53861e-05	0.00690203	0.998223	0.999883	0.00355777
lc_256	PC(20:3/0:0)	SBP	Clinical factors	Blood pressure	0.000990477	0.00281475	0.725192	0.935783	0.000850819
lc_256	PC(20:3/0:0)	DBP	Clinical factors	Blood pressure	-0.00280875	0.00475084	0.554865	0.875185	5.51601e-06
gc_145	S-methyl-DL-cysteine	BMI	Clinical factors	Body composition	-0.0590969	0.0825767	0.474808	0.838177	0.0409078
lc_256	PC(20:3/0:0)	Weight	Clinical factors	Body composition	0.00801627	0.0189691	0.67292	0.920282	0.0118967
lc_256	PC(20:3/0:0)	Waist	Clinical factors	Body composition	-0.0171678	0.00728799	0.0191937	0.261804	0.0279035
lc_256	PC(20:3/0:0)	Hip	Clinical factors	Body composition	0.0130622	0.0118297	0.270479	0.71085	0.00405974
lc_256	PC(20:3/0:0)	Bioimp_fat	Clinical factors	Body composition	-0.412092	0.468273	0.379614	0.786296	0.0219932
lc_256	PC(20:3/0:0)	Bioimp_muscle	Clinical factors	Body composition	-0.386591	0.473915	0.415355	0.806698	0.00394984
lc_256	PC(20:3/0:0)	Bioimp_bone	Clinical factors	Body composition	-0.290573	0.548971	0.597021	0.892727	0.000129523
lc_256	PC(20:3/0:0)	Height	Clinical factors	Body composition	0.00298397	0.0175101	0.864809	0.970721	2.83364e-05
lc_256	PC(20:3/0:0)	Hb	Clinical factors	Erythrocytes	0.0121096	0.0284063	0.670224	0.919078	0.00360359
lc_256	PC(20:3/0:0)	RBC	Clinical factors	Erythrocytes	-0.736992	0.616425	0.232886	0.675099	0.000482304
lc_256	PC(20:3/0:0)	Hct	Clinical factors	Erythrocytes	6.8304	6.97145	0.328062	0.754215	0.000217377
lc_256	PC(20:3/0:0)	MCV	Clinical factors	Erythrocytes	-0.0321077	0.036715	0.382602	0.787766	0.00135765
lc_256	PC(20:3/0:0)	MCH	Clinical factors	Erythrocytes	-0.0304875	0.0726655	0.675135	0.92088	0.000106377
lc_256	PC(20:3/0:0)	MCHC	Clinical factors	Erythrocytes	0.00092613	0.0133045	0.944554	0.98943	0.000330758
lc_256	PC(20:3/0:0)	HbA1c	Clinical factors	Glucose homeostasis	0.00117963	0.0085738	0.890668	0.976698	9.81568e-05
lc_256	PC(20:3/0:0)	Gluc	Clinical factors	Glucose homeostasis	0.0476952	0.0602491	0.429257	0.814253	0.00427575
lc_256	PC(20:3/0:0)	ProBNP	Clinical factors	Heart	-0.000175037	0.000463249	0.705836	0.931091	0.000549251
lc_256	PC(20:3/0:0)	TNT	Clinical factors	Heart	0.00264787	0.009939	0.790122	0.951115	0.000620533
lc_256	PC(20:3/0:0)	CystC	Clinical factors	Kidney	-0.00193179	0.249237	0.993821	0.999004	5.38874e-07
lc_256	PC(20:3/0:0)	Crea	Clinical factors	Kidney	-0.00217715	0.002924	0.457162	0.829431	0.00917294
lc_256	PC(20:3/0:0)	WBC	Clinical factors	Leukocytes	0.106505	0.35227	0.762622	0.943674	2.19036e-06
lc_256	PC(20:3/0:0)	Neut	Clinical factors	Leukocytes	-0.174249	0.357904	0.626746	0.90347	0.0187116
lc_256	PC(20:3/0:0)	Lymph	Clinical factors	Leukocytes	0.0186747	0.359063	0.958559	0.991841	3.81282e-06
lc_256	PC(20:3/0:0)	Mono	Clinical factors	Leukocytes	-0.224783	0.444841	0.613746	0.898419	0.00148049
lc_256	PC(20:3/0:0)	Eos	Clinical factors	Leukocytes	0.183072	0.386779	0.636358	0.908075	0.000115632
lc_256	PC(20:3/0:0)	Baso	Clinical factors	Leukocytes	0.206378	0.83105	0.804061	0.953948	0.000331923
lc_256	PC(20:3/0:0)	HDL	Clinical factors	Lipid profile	0.240576	0.224381	0.284581	0.723282	0.0258087
lc_256	PC(20:3/0:0)	Chol	Clinical factors	Lipid profile	0.144239	0.200727	0.473008	0.837408	0.00234279
lc_256	PC(20:3/0:0)	LDL	Clinical factors	Lipid profile	0.128656	0.199336	0.519192	0.859754	0.00743201
lc_256	PC(20:3/0:0)	TG	Clinical factors	Lipid profile	0.115169	0.0820215	0.161407	0.597836	0.00467415
lc_256	PC(20:3/0:0)	ApoB.apoA1	Clinical factors	Lipid profile	-0.0165811	0.621233	0.978726	0.995885	0.000561635
lc_256	PC(20:3/0:0)	ApoB	Clinical factors	Lipid profile	-1.08319	0.563561	0.0556323	0.407668	0.0183316
lc_256	PC(20:3/0:0)	ApoA1	Clinical factors	Lipid profile	-0.359157	0.343857	0.297174	0.7327	0.0016255
lc_256	PC(20:3/0:0)	ALAT	Clinical factors	Liver	-0.0135162	0.194959	0.944779	0.98943	0.00103309
lc_256	PC(20:3/0:0)	GGT	Clinical factors	Liver	-0.0639857	0.0815499	0.433351	0.816997	9.82181e-05
lc_256	PC(20:3/0:0)	Plt	Clinical factors	Platelets	0.00128646	0.000568936	0.02453	0.286798	0.0159751
lc_256	PC(20:3/0:0)	Sex	Sex	Sex	0.394103	0.178224	0.0278393	0.303346	0.0127345
lc_256	PC(20:3/0:0)	Urate	Clinical factors	Urate	0.000483265	0.0005178	0.351481	0.768483	0.00251802
lc_256	PC(20:3/0:0)	VitD	Clinical factors	Vitamin D	-0.000381846	0.00052715	0.469461	0.835579	0.0013528
lc_257	PC(20:5/0:0)	visit	Visit	Visit	-0.0010988	0.0223162	0.960766	0.991847	0.00125421
lc_257	PC(20:5/0:0)	Smoking	Lifestyle factors	Smoking	0.280701	0.204855	0.171728	0.609378	0.0153032
lc_257	PC(20:5/0:0)	MaritalStatus_change	Lifestyle factors	MaritalStatus_change	-0.0821664	0.196413	0.676029	0.921139	9.71889e-06
lc_257	PC(20:5/0:0)	Housing_change	Lifestyle factors	Housing_change	-0.206436	0.147096	0.161623	0.59807	0.000814338
lc_257	PC(20:5/0:0)	Employment_change	Lifestyle factors	Employment_change	-0.0267162	0.102615	0.794786	0.951778	0.00564852
lc_257	PC(20:5/0:0)	Stress	Lifestyle factors	Stress	0.041583	0.0380217	0.275058	0.715573	0.000109599
lc_257	PC(20:5/0:0)	PhysicalActivity	Lifestyle factors	PhysicalActivity	-0.0274758	0.0204097	0.179342	0.617902	2.32884e-07
lc_257	PC(20:5/0:0)	SedentaryTime_hours	Lifestyle factors	SedentaryTime_hours	0.0258596	0.0091672	0.0051381	0.139662	0.0126329
lc_257	PC(20:5/0:0)	PerceivedHealth	Lifestyle factors	PerceivedHealth	0.0277883	0.0306321	0.365115	0.776424	0.000529886
lc_257	PC(20:5/0:0)	Common_cold_influenzae	Lifestyle factors	Common_cold_influenzae	-0.125048	0.0662896	0.0602968	0.41954	0.00216417
lc_257	PC(20:5/0:0)	NSAID_painmed	Lifestyle factors	NSAID_painmed	0.0203916	0.0874301	0.815754	0.957072	0.00188573
lc_257	PC(20:5/0:0)	Bp_med	Lifestyle factors	Bp_med	-0.106672	0.150901	0.480227	0.84083	0.00931436
lc_257	PC(20:5/0:0)	Lipid_med	Lifestyle factors	Lipid_med	-0.0365027	0.228711	0.873311	0.972934	0.000336015
lc_257	PC(20:5/0:0)	Antibiotics_med	Lifestyle factors	Antibiotics_med	0.0176108	0.126221	0.889139	0.976241	0.000374332
gc_46	Lysine	CRP	Clinical factors	Acute phase	0.00964833	0.0158067	0.542105	0.869644	0.00101111
lc_257	PC(20:5/0:0)	Age_at_Visit	Age	Age	0.0076702	0.00651663	0.240205	0.682654	0.00315726
lc_257	PC(20:5/0:0)	SBP	Clinical factors	Blood pressure	0.00641411	0.00265758	0.0164532	0.244867	0.0355798
lc_257	PC(20:5/0:0)	DBP	Clinical factors	Blood pressure	-0.00334171	0.00448556	0.456912	0.829374	0.00300365
Cer_158	Cer(d18:0/22:0)	BMI	Clinical factors	Body composition	-0.084771	0.119	0.477736	0.839988	0.162689
lc_257	PC(20:5/0:0)	Weight	Clinical factors	Body composition	-0.0139627	0.0179099	0.436292	0.818049	0.00284322
lc_257	PC(20:5/0:0)	Waist	Clinical factors	Body composition	-0.00900512	0.00688104	0.191734	0.633785	0.0020056
lc_257	PC(20:5/0:0)	Hip	Clinical factors	Body composition	-0.00116785	0.0111692	0.916801	0.983788	0.00116696
lc_257	PC(20:5/0:0)	Bioimp_fat	Clinical factors	Body composition	-0.210317	0.442125	0.63467	0.906811	0.00115922
lc_257	PC(20:5/0:0)	Bioimp_muscle	Clinical factors	Body composition	-0.182205	0.447452	0.684174	0.923848	0.00599353
lc_257	PC(20:5/0:0)	Bioimp_bone	Clinical factors	Body composition	-0.0549005	0.518318	0.915723	0.983546	0.00255218
lc_257	PC(20:5/0:0)	Height	Clinical factors	Body composition	0.0206108	0.0165323	0.21357	0.654892	0.00460644
lc_257	PC(20:5/0:0)	Hb	Clinical factors	Erythrocytes	-0.0249633	0.0268201	0.352791	0.769551	0.00271621
lc_257	PC(20:5/0:0)	RBC	Clinical factors	Erythrocytes	-0.129042	0.582004	0.824696	0.959414	0.00758108
lc_257	PC(20:5/0:0)	Hct	Clinical factors	Erythrocytes	9.30849	6.58218	0.158436	0.595695	0.0186694
lc_257	PC(20:5/0:0)	MCV	Clinical factors	Erythrocytes	-0.0255028	0.0346649	0.462543	0.831665	0.00235115
lc_257	PC(20:5/0:0)	MCH	Clinical factors	Erythrocytes	0.0125993	0.068608	0.85443	0.967449	0.00463311
lc_257	PC(20:5/0:0)	MCHC	Clinical factors	Erythrocytes	0.0170749	0.0125616	0.175167	0.613816	0.00272398
lc_257	PC(20:5/0:0)	HbA1c	Clinical factors	Glucose homeostasis	0.0109165	0.00809505	0.178595	0.617232	0.0161557
lc_257	PC(20:5/0:0)	Gluc	Clinical factors	Glucose homeostasis	-0.075198	0.0568849	0.187289	0.628542	0.000741453
lc_257	PC(20:5/0:0)	ProBNP	Clinical factors	Heart	-0.000229362	0.000437382	0.600425	0.893802	0.00276485
lc_257	PC(20:5/0:0)	TNT	Clinical factors	Heart	-0.00536778	0.00938402	0.56778	0.880231	0.00110951
lc_257	PC(20:5/0:0)	CystC	Clinical factors	Kidney	0.0168613	0.23532	0.942931	0.988851	1.16509e-05
lc_257	PC(20:5/0:0)	Crea	Clinical factors	Kidney	-0.000305989	0.00276073	0.911827	0.982657	0.0068783
lc_257	PC(20:5/0:0)	WBC	Clinical factors	Leukocytes	0.0381072	0.3326	0.908867	0.981995	0.0241673
lc_257	PC(20:5/0:0)	Neut	Clinical factors	Leukocytes	-0.0632172	0.337919	0.851737	0.966817	0.0193903
lc_257	PC(20:5/0:0)	Lymph	Clinical factors	Leukocytes	0.163019	0.339013	0.630995	0.905321	0.00116023
lc_257	PC(20:5/0:0)	Mono	Clinical factors	Leukocytes	0.119263	0.420002	0.776656	0.947388	3.49836e-05
lc_257	PC(20:5/0:0)	Eos	Clinical factors	Leukocytes	0.215674	0.365182	0.555279	0.875247	0.000165977
lc_257	PC(20:5/0:0)	Baso	Clinical factors	Leukocytes	-0.13518	0.784645	0.863343	0.97045	0.000321098
lc_257	PC(20:5/0:0)	HDL	Clinical factors	Lipid profile	0.204596	0.211852	0.335018	0.7584	0.017121
lc_257	PC(20:5/0:0)	Chol	Clinical factors	Lipid profile	-0.0575191	0.189519	0.761738	0.943674	0.0327353
lc_257	PC(20:5/0:0)	LDL	Clinical factors	Lipid profile	0.435829	0.188205	0.02131	0.271459	0.0120379
lc_257	PC(20:5/0:0)	TG	Clinical factors	Lipid profile	0.237563	0.0774416	0.00237273	0.0952354	0.0255317
lc_257	PC(20:5/0:0)	ApoB.apoA1	Clinical factors	Lipid profile	1.08915	0.586544	0.0643954	0.429422	5.46226e-05
lc_257	PC(20:5/0:0)	ApoB	Clinical factors	Lipid profile	-1.97166	0.532092	0.000255054	0.0234486	0.0179339
lc_257	PC(20:5/0:0)	ApoA1	Clinical factors	Lipid profile	0.398011	0.324657	0.221269	0.663412	0.00720283
lc_257	PC(20:5/0:0)	ALAT	Clinical factors	Liver	0.425381	0.184073	0.0215761	0.272743	0.0045963
lc_257	PC(20:5/0:0)	GGT	Clinical factors	Liver	-0.126797	0.0769962	0.100743	0.506835	0.00111653
lc_257	PC(20:5/0:0)	Plt	Clinical factors	Platelets	0.00199559	0.000537168	0.000246076	0.0229915	0.0308679
lc_257	PC(20:5/0:0)	Sex	Sex	Sex	0.548068	0.168272	0.00126706	0.0663617	0.0206713
lc_257	PC(20:5/0:0)	Urate	Clinical factors	Urate	0.000395213	0.000488887	0.419562	0.808908	0.00130885
lc_257	PC(20:5/0:0)	VitD	Clinical factors	Vitamin D	-3.3686e-05	0.000497715	0.946088	0.989771	9.01707e-06
lc_258	PC(22:5/0:0)	visit	Visit	Visit	0.0948782	0.0383281	0.0139106	0.228522	0.00192851
lc_258	PC(22:5/0:0)	Smoking	Lifestyle factors	Smoking	-0.73847	0.351838	0.0367381	0.343319	3.76262e-05
lc_258	PC(22:5/0:0)	MaritalStatus_change	Lifestyle factors	MaritalStatus_change	0.143533	0.33734	0.670816	0.919219	0.00325336
lc_258	PC(22:5/0:0)	Housing_change	Lifestyle factors	Housing_change	-0.419873	0.252637	0.0976603	0.500164	0.00288997
lc_258	PC(22:5/0:0)	Employment_change	Lifestyle factors	Employment_change	-0.100591	0.176242	0.568633	0.88029	8.2565e-05
lc_258	PC(22:5/0:0)	Stress	Lifestyle factors	Stress	0.0918598	0.0653022	0.160649	0.597689	0.000593435
lc_258	PC(22:5/0:0)	PhysicalActivity	Lifestyle factors	PhysicalActivity	0.0496398	0.0350537	0.157875	0.595036	0.00326546
lc_258	PC(22:5/0:0)	SedentaryTime_hours	Lifestyle factors	SedentaryTime_hours	0.000910782	0.0157447	0.953912	0.991841	8.42753e-05
lc_258	PC(22:5/0:0)	PerceivedHealth	Lifestyle factors	PerceivedHealth	-0.0779387	0.0526106	0.139638	0.57432	5.33258e-05
lc_258	PC(22:5/0:0)	Common_cold_influenzae	Lifestyle factors	Common_cold_influenzae	-0.073772	0.113852	0.51755	0.859382	0.00106369
lc_258	PC(22:5/0:0)	NSAID_painmed	Lifestyle factors	NSAID_painmed	-0.182822	0.150161	0.224455	0.666839	0.00432393
lc_258	PC(22:5/0:0)	Bp_med	Lifestyle factors	Bp_med	-0.538842	0.259172	0.0385355	0.349983	0.00603247
lc_258	PC(22:5/0:0)	Lipid_med	Lifestyle factors	Lipid_med	0.27551	0.39281	0.483658	0.842775	0.00373869
lc_258	PC(22:5/0:0)	Antibiotics_med	Lifestyle factors	Antibiotics_med	-0.0754224	0.216785	0.728172	0.936304	6.8041e-06
lc_33	Linoleoylcarnitine	CRP	Clinical factors	Acute phase	-0.00359617	0.00587618	0.541049	0.869644	0.00454169
lc_258	PC(22:5/0:0)	Age_at_Visit	Age	Age	0.00262586	0.0111923	0.814684	0.956807	0.0013599
lc_258	PC(22:5/0:0)	SBP	Clinical factors	Blood pressure	0.0139038	0.00456439	0.00254297	0.0985354	0.0183156
lc_258	PC(22:5/0:0)	DBP	Clinical factors	Blood pressure	-0.00925463	0.00770395	0.230675	0.673182	0.00647379
SM_112	SM(d18:1/18:0)	BMI	Clinical factors	Body composition	0.04007	0.0566719	0.481015	0.841313	0.100431
lc_258	PC(22:5/0:0)	Weight	Clinical factors	Body composition	-0.0114331	0.0307602	0.710414	0.932049	0.00687191
lc_258	PC(22:5/0:0)	Waist	Clinical factors	Body composition	-0.0121339	0.0118182	0.305457	0.738552	0.00104525
lc_258	PC(22:5/0:0)	Hip	Clinical factors	Body composition	-0.00068159	0.0191831	0.971682	0.994034	0.00786333
lc_258	PC(22:5/0:0)	Bioimp_fat	Clinical factors	Body composition	-0.34017	0.75935	0.654524	0.914521	0.0205174
lc_258	PC(22:5/0:0)	Bioimp_muscle	Clinical factors	Body composition	-0.312375	0.768499	0.68471	0.92398	6.34845e-06
lc_258	PC(22:5/0:0)	Bioimp_bone	Clinical factors	Body composition	-0.888022	0.89021	0.319379	0.748187	0.00400913
lc_258	PC(22:5/0:0)	Height	Clinical factors	Body composition	0.0131106	0.0283943	0.644637	0.911412	5.45735e-05
lc_258	PC(22:5/0:0)	Hb	Clinical factors	Erythrocytes	0.110177	0.0460636	0.0174356	0.250797	0.00121738
lc_258	PC(22:5/0:0)	RBC	Clinical factors	Erythrocytes	-2.43152	0.999593	0.0156326	0.238533	0.00210767
lc_258	PC(22:5/0:0)	Hct	Clinical factors	Erythrocytes	-7.7484	11.3049	0.493667	0.848258	0.0252408
lc_258	PC(22:5/0:0)	MCV	Clinical factors	Erythrocytes	-0.120812	0.059537	0.0434009	0.367435	0.00470472
lc_258	PC(22:5/0:0)	MCH	Clinical factors	Erythrocytes	-0.0752715	0.117834	0.52349	0.862434	0.000190869
lc_258	PC(22:5/0:0)	MCHC	Clinical factors	Erythrocytes	-0.0375481	0.0215745	0.0829088	0.470192	0.00957349
lc_258	PC(22:5/0:0)	HbA1c	Clinical factors	Glucose homeostasis	-0.0280678	0.0139032	0.0444786	0.371625	0.0119036
lc_258	PC(22:5/0:0)	Gluc	Clinical factors	Glucose homeostasis	0.289128	0.0976998	0.00335134	0.113257	0.0363728
lc_258	PC(22:5/0:0)	ProBNP	Clinical factors	Heart	0.000962738	0.000751203	0.201064	0.642653	0.000851409
lc_258	PC(22:5/0:0)	TNT	Clinical factors	Heart	-0.00960282	0.0161171	0.551787	0.87379	0.000116091
lc_258	PC(22:5/0:0)	CystC	Clinical factors	Kidney	-0.3497	0.404162	0.387658	0.79038	0.000620642
lc_258	PC(22:5/0:0)	Crea	Clinical factors	Kidney	-0.0029441	0.00474155	0.53517	0.867527	0.00118735
lc_258	PC(22:5/0:0)	WBC	Clinical factors	Leukocytes	0.859297	0.57124	0.13366	0.564447	0.00322277
lc_258	PC(22:5/0:0)	Neut	Clinical factors	Leukocytes	-0.811243	0.580376	0.163303	0.600364	0.000131674
lc_258	PC(22:5/0:0)	Lymph	Clinical factors	Leukocytes	-0.835049	0.582255	0.152662	0.588923	0.00598386
lc_258	PC(22:5/0:0)	Mono	Clinical factors	Leukocytes	-0.566863	0.721353	0.432642	0.816866	1.88326e-05
lc_258	PC(22:5/0:0)	Eos	Clinical factors	Leukocytes	-0.716478	0.6272	0.254305	0.695997	0.00347504
lc_258	PC(22:5/0:0)	Baso	Clinical factors	Leukocytes	0.383343	1.34763	0.776274	0.947345	0.000358952
lc_258	PC(22:5/0:0)	HDL	Clinical factors	Lipid profile	-0.490375	0.363856	0.178859	0.617696	0.0311977
lc_258	PC(22:5/0:0)	Chol	Clinical factors	Lipid profile	0.726642	0.325498	0.0263938	0.295971	0.0162971
lc_258	PC(22:5/0:0)	LDL	Clinical factors	Lipid profile	-0.755966	0.323243	0.0200677	0.265768	0.015211
lc_258	PC(22:5/0:0)	TG	Clinical factors	Lipid profile	-0.0864832	0.133006	0.516092	0.858866	0.00188445
lc_258	PC(22:5/0:0)	ApoB.apoA1	Clinical factors	Lipid profile	-1.81127	1.00739	0.0732757	0.451204	0.00916436
lc_258	PC(22:5/0:0)	ApoB	Clinical factors	Lipid profile	1.38078	0.913869	0.131959	0.561436	0.00935152
lc_258	PC(22:5/0:0)	ApoA1	Clinical factors	Lipid profile	-0.0753842	0.557598	0.892557	0.977236	0.000333382
lc_258	PC(22:5/0:0)	ALAT	Clinical factors	Liver	0.290013	0.316145	0.359768	0.773666	0.00645484
lc_258	PC(22:5/0:0)	GGT	Clinical factors	Liver	0.188951	0.132241	0.154187	0.591311	0.00810299
lc_258	PC(22:5/0:0)	Plt	Clinical factors	Platelets	0.00161766	0.000922586	0.0806473	0.465487	0.00795778
lc_258	PC(22:5/0:0)	Sex	Sex	Sex	0.0995345	0.289008	0.730808	0.937003	0.000435134
lc_258	PC(22:5/0:0)	Urate	Clinical factors	Urate	-0.000349373	0.000839663	0.677671	0.921638	0.000250854
lc_258	PC(22:5/0:0)	VitD	Clinical factors	Vitamin D	-0.00111056	0.000854825	0.194973	0.636824	0.00405779
lc_259	PC(18:3/0:0)_linolenoyl	visit	Visit	Visit	0.0186386	0.0206118	0.366646	0.77769	0.000690793
lc_259	PC(18:3/0:0)_linolenoyl	Smoking	Lifestyle factors	Smoking	-0.0806209	0.189721	0.67121	0.919424	3.03949e-06
lc_259	PC(18:3/0:0)_linolenoyl	MaritalStatus_change	Lifestyle factors	MaritalStatus_change	-0.0678462	0.181325	0.708568	0.931506	0.000584727
lc_259	PC(18:3/0:0)_linolenoyl	Housing_change	Lifestyle factors	Housing_change	-0.0413761	0.136089	0.76133	0.943587	4.84585e-07
lc_259	PC(18:3/0:0)_linolenoyl	Employment_change	Lifestyle factors	Employment_change	-0.0635385	0.0949847	0.504101	0.852974	0.00125717
lc_259	PC(18:3/0:0)_linolenoyl	Stress	Lifestyle factors	Stress	0.0373003	0.0351012	0.288876	0.726406	1.37699e-05
lc_259	PC(18:3/0:0)_linolenoyl	PhysicalActivity	Lifestyle factors	PhysicalActivity	0.00946223	0.0188958	0.616944	0.899523	0.00221978
lc_259	PC(18:3/0:0)_linolenoyl	SedentaryTime_hours	Lifestyle factors	SedentaryTime_hours	0.00147682	0.00847391	0.861775	0.969993	0.00165084
lc_259	PC(18:3/0:0)_linolenoyl	PerceivedHealth	Lifestyle factors	PerceivedHealth	-0.0482596	0.0282858	0.0891147	0.484897	2.01325e-05
lc_259	PC(18:3/0:0)_linolenoyl	Common_cold_influenzae	Lifestyle factors	Common_cold_influenzae	-0.144081	0.0612534	0.0193702	0.262585	0.00906253
lc_259	PC(18:3/0:0)_linolenoyl	NSAID_painmed	Lifestyle factors	NSAID_painmed	-0.0285764	0.0807375	0.723654	0.935783	0.000139623
lc_259	PC(18:3/0:0)_linolenoyl	Bp_med	Lifestyle factors	Bp_med	-0.0718067	0.140055	0.608571	0.897292	0.0131531
lc_259	PC(18:3/0:0)_linolenoyl	Lipid_med	Lifestyle factors	Lipid_med	0.276222	0.21119	0.191994	0.633859	0.000988613
lc_259	PC(18:3/0:0)_linolenoyl	Antibiotics_med	Lifestyle factors	Antibiotics_med	-0.0430172	0.117652	0.714923	0.933239	0.00132168
lc_135	Guanidinosuccinate	CRP	Clinical factors	Acute phase	-0.00166567	0.00272626	0.541722	0.869644	0.00254412
lc_259	PC(18:3/0:0)_linolenoyl	Age_at_Visit	Age	Age	-0.00113385	0.00602999	0.850988	0.966817	0.00105205
lc_259	PC(18:3/0:0)_linolenoyl	SBP	Clinical factors	Blood pressure	0.00960039	0.00245486	0.000116068	0.0153042	0.00730923
lc_259	PC(18:3/0:0)_linolenoyl	DBP	Clinical factors	Blood pressure	-0.00782276	0.00414783	0.0603542	0.41954	0.026395
lc_185	5,6-Dihydrothymine	BMI	Clinical factors	Body composition	-0.0313888	0.0451859	0.487855	0.845617	0.00578473
lc_259	PC(18:3/0:0)_linolenoyl	Weight	Clinical factors	Body composition	-0.0149208	0.0165616	0.368417	0.778939	0.00582901
lc_259	PC(18:3/0:0)_linolenoyl	Waist	Clinical factors	Body composition	0.00217841	0.00646304	0.736333	0.938558	0.0033362
lc_259	PC(18:3/0:0)_linolenoyl	Hip	Clinical factors	Body composition	0.00686859	0.0103859	0.50895	0.85541	0.035101
lc_259	PC(18:3/0:0)_linolenoyl	Bioimp_fat	Clinical factors	Body composition	-0.201816	0.409553	0.622568	0.901761	0.00681615
lc_259	PC(18:3/0:0)_linolenoyl	Bioimp_muscle	Clinical factors	Body composition	-0.17929	0.414377	0.665592	0.917988	0.00224414
lc_259	PC(18:3/0:0)_linolenoyl	Bioimp_bone	Clinical factors	Body composition	-0.323119	0.48012	0.501516	0.852271	4.66882e-05
lc_259	PC(18:3/0:0)_linolenoyl	Height	Clinical factors	Body composition	0.0166629	0.0152947	0.27691	0.717259	0.00317179
lc_259	PC(18:3/0:0)_linolenoyl	Hb	Clinical factors	Erythrocytes	0.0114173	0.0247907	0.645488	0.911679	0.00103383
lc_259	PC(18:3/0:0)_linolenoyl	RBC	Clinical factors	Erythrocytes	-0.807179	0.537636	0.134417	0.565148	0.00124804
lc_259	PC(18:3/0:0)_linolenoyl	Hct	Clinical factors	Erythrocytes	5.56822	6.07898	0.360483	0.774066	0.0220591
lc_259	PC(18:3/0:0)_linolenoyl	MCV	Clinical factors	Erythrocytes	-0.0248115	0.0320192	0.439069	0.81839	0.00939584
lc_259	PC(18:3/0:0)_linolenoyl	MCH	Clinical factors	Erythrocytes	-0.0667733	0.0633935	0.293125	0.729456	0.000124981
lc_259	PC(18:3/0:0)_linolenoyl	MCHC	Clinical factors	Erythrocytes	0.00919811	0.0116185	0.429232	0.814253	0.00223737
lc_259	PC(18:3/0:0)_linolenoyl	HbA1c	Clinical factors	Glucose homeostasis	0.00155416	0.00748624	0.835694	0.962264	0.000869321
lc_259	PC(18:3/0:0)_linolenoyl	Gluc	Clinical factors	Glucose homeostasis	-0.0922495	0.0526113	0.0806485	0.465487	0.00145694
lc_259	PC(18:3/0:0)_linolenoyl	ProBNP	Clinical factors	Heart	-9.22667e-06	0.000403787	0.981786	0.996052	0.00194612
lc_259	PC(18:3/0:0)_linolenoyl	TNT	Clinical factors	Heart	-0.00174503	0.00868024	0.84082	0.964377	0.000620681
lc_259	PC(18:3/0:0)_linolenoyl	CystC	Clinical factors	Kidney	0.0264938	0.217567	0.903168	0.980186	0.00475812
lc_259	PC(18:3/0:0)_linolenoyl	Crea	Clinical factors	Kidney	1.43683e-05	0.00257594	0.995554	0.999768	0.000476259
lc_259	PC(18:3/0:0)_linolenoyl	WBC	Clinical factors	Leukocytes	0.0347955	0.308276	0.910215	0.982351	0.00530483
lc_259	PC(18:3/0:0)_linolenoyl	Neut	Clinical factors	Leukocytes	-0.0512852	0.313026	0.86998	0.972093	0.00611753
lc_259	PC(18:3/0:0)_linolenoyl	Lymph	Clinical factors	Leukocytes	-0.0211725	0.313993	0.946289	0.989771	0.00732289
lc_259	PC(18:3/0:0)_linolenoyl	Mono	Clinical factors	Leukocytes	-0.306389	0.388087	0.430511	0.815478	0.00490426
lc_259	PC(18:3/0:0)_linolenoyl	Eos	Clinical factors	Leukocytes	0.519084	0.337303	0.124977	0.549939	0.000472645
lc_259	PC(18:3/0:0)_linolenoyl	Baso	Clinical factors	Leukocytes	0.131011	0.727114	0.857145	0.968298	0.000158553
lc_259	PC(18:3/0:0)_linolenoyl	HDL	Clinical factors	Lipid profile	-0.0299646	0.195758	0.878456	0.974318	0.00640309
lc_259	PC(18:3/0:0)_linolenoyl	Chol	Clinical factors	Lipid profile	0.407223	0.175102	0.0207685	0.267812	0.0640139
lc_259	PC(18:3/0:0)_linolenoyl	LDL	Clinical factors	Lipid profile	-0.0650853	0.173944	0.708564	0.931506	0.0292503
lc_259	PC(18:3/0:0)_linolenoyl	TG	Clinical factors	Lipid profile	0.0997463	0.0715447	0.164392	0.601351	0.00373534
lc_259	PC(18:3/0:0)_linolenoyl	ApoB.apoA1	Clinical factors	Lipid profile	0.541056	0.541961	0.319	0.748167	0.000332521
lc_259	PC(18:3/0:0)_linolenoyl	ApoB	Clinical factors	Lipid profile	-1.43759	0.491388	0.00372614	0.119296	0.0130673
lc_259	PC(18:3/0:0)_linolenoyl	ApoA1	Clinical factors	Lipid profile	-0.0295506	0.300152	0.921645	0.984338	2.74315e-05
lc_259	PC(18:3/0:0)_linolenoyl	ALAT	Clinical factors	Liver	0.0522848	0.170849	0.759815	0.943192	0.00763082
lc_259	PC(18:3/0:0)_linolenoyl	GGT	Clinical factors	Liver	0.0492631	0.0718828	0.493718	0.848297	0.0123862
lc_259	PC(18:3/0:0)_linolenoyl	Plt	Clinical factors	Platelets	0.000882319	0.000501784	0.079802	0.463592	0.0168566
lc_259	PC(18:3/0:0)_linolenoyl	Sex	Sex	Sex	0.34507	0.155765	0.02756	0.301574	0.00486892
lc_259	PC(18:3/0:0)_linolenoyl	Urate	Clinical factors	Urate	-0.000414741	0.000451378	0.358991	0.773479	0.00203915
lc_259	PC(18:3/0:0)_linolenoyl	chr16:7782837:A:G	Genetics	Genetics	0.289703	0.0353769	1.00826e-14	1.84059e-11	0.120093
lc_259	PC(18:3/0:0)_linolenoyl	VitD	Clinical factors	Vitamin D	0.000393728	0.000460556	0.393355	0.794079	0.00132149
lc_260	Salicylate	visit	Visit	Visit	0.0191707	0.0433656	0.658784	0.915755	0.000100765
lc_260	Salicylate	Smoking	Lifestyle factors	Smoking	0.334089	0.39808	0.402058	0.798735	0.00941362
lc_260	Salicylate	MaritalStatus_change	Lifestyle factors	MaritalStatus_change	-0.643896	0.381677	0.0927334	0.491813	0.00273319
lc_260	Salicylate	Housing_change	Lifestyle factors	Housing_change	-0.0225821	0.285842	0.937088	0.987579	0.000768989
lc_260	Salicylate	Employment_change	Lifestyle factors	Employment_change	-0.216815	0.199405	0.277851	0.717677	0.00093327
lc_260	Salicylate	Stress	Lifestyle factors	Stress	-0.0151441	0.073885	0.837748	0.963067	0.0045842
lc_260	Salicylate	PhysicalActivity	Lifestyle factors	PhysicalActivity	0.0217082	0.0396608	0.584585	0.887446	0.00257019
lc_260	Salicylate	SedentaryTime_hours	Lifestyle factors	SedentaryTime_hours	0.00869475	0.017814	0.625878	0.903129	0.00206954
lc_260	Salicylate	PerceivedHealth	Lifestyle factors	PerceivedHealth	0.0417018	0.0595253	0.484162	0.842958	0.000901963
lc_260	Salicylate	Common_cold_influenzae	Lifestyle factors	Common_cold_influenzae	-0.11338	0.128816	0.379535	0.786296	0.000586104
lc_260	Salicylate	NSAID_painmed	Lifestyle factors	NSAID_painmed	-0.0552305	0.169897	0.745366	0.940272	1.27263e-05
lc_260	Salicylate	Bp_med	Lifestyle factors	Bp_med	-0.398382	0.293235	0.175395	0.614095	0.00473897
lc_260	Salicylate	Lipid_med	Lifestyle factors	Lipid_med	-0.522745	0.444438	0.240535	0.682695	0.00624038
lc_260	Salicylate	Antibiotics_med	Lifestyle factors	Antibiotics_med	0.245306	0.245277	0.318133	0.747965	0.00505591
gc_166	L-Threonic acid	CRP	Clinical factors	Acute phase	0.00144487	0.00242252	0.551377	0.873593	0.00367105
lc_260	Salicylate	Age_at_Visit	Age	Age	0.0149461	0.0126633	0.238913	0.681619	0.00445233
lc_260	Salicylate	SBP	Clinical factors	Blood pressure	0.00775373	0.00516429	0.134396	0.565148	0.0101657
lc_260	Salicylate	DBP	Clinical factors	Blood pressure	-0.00169136	0.00871649	0.846287	0.965501	0.00275065
PE_67	PE(O-36:5)	BMI	Clinical factors	Body composition	0.0765128	0.110525	0.490214	0.846242	0.0995635
lc_260	Salicylate	Weight	Clinical factors	Body composition	-0.044945	0.0348031	0.197647	0.639644	0.000186211
lc_260	Salicylate	Waist	Clinical factors	Body composition	-0.00630043	0.0133715	0.637882	0.908848	4.53915e-07
lc_260	Salicylate	Hip	Clinical factors	Body composition	0.0216354	0.0217043	0.319727	0.748696	0.0100174
lc_260	Salicylate	Bioimp_fat	Clinical factors	Body composition	-1.13222	0.859152	0.188656	0.629943	0.00910464
lc_260	Salicylate	Bioimp_muscle	Clinical factors	Body composition	-1.11079	0.869503	0.202503	0.643287	0.00211567
lc_260	Salicylate	Bioimp_bone	Clinical factors	Body composition	-0.619918	1.00721	0.538747	0.869003	3.5093e-06
lc_260	Salicylate	Height	Clinical factors	Body composition	0.0402293	0.0321262	0.21155	0.652425	0.00166263
lc_260	Salicylate	Hb	Clinical factors	Erythrocytes	0.024161	0.0521177	0.643311	0.911141	0.019998
lc_260	Salicylate	RBC	Clinical factors	Erythrocytes	-0.875239	1.13097	0.439664	0.818867	0.000543108
lc_260	Salicylate	Hct	Clinical factors	Erythrocytes	9.78627	12.7907	0.444863	0.822251	0.0118744
lc_260	Salicylate	MCV	Clinical factors	Erythrocytes	-0.0509002	0.067362	0.450522	0.825964	0.0012689
lc_260	Salicylate	MCH	Clinical factors	Erythrocytes	-0.054393	0.133321	0.683602	0.923848	0.000863978
lc_260	Salicylate	MCHC	Clinical factors	Erythrocytes	0.00795305	0.0244101	0.744816	0.940118	0.000624557
lc_260	Salicylate	HbA1c	Clinical factors	Glucose homeostasis	-0.00781066	0.0157306	0.619919	0.900891	9.67954e-05
lc_260	Salicylate	Gluc	Clinical factors	Glucose homeostasis	0.124044	0.110541	0.262773	0.703111	0.0112564
lc_260	Salicylate	ProBNP	Clinical factors	Heart	0.001456	0.000849934	0.0878258	0.48216	0.00263966
lc_260	Salicylate	TNT	Clinical factors	Heart	-0.029525	0.0182353	0.106569	0.516709	0.00240575
lc_260	Salicylate	CystC	Clinical factors	Kidney	-0.618969	0.457282	0.176981	0.615736	0.00657882
lc_260	Salicylate	Crea	Clinical factors	Kidney	-0.00419152	0.00536474	0.435293	0.817791	0.00561255
lc_260	Salicylate	WBC	Clinical factors	Leukocytes	1.03446	0.646318	0.110628	0.523253	0.000718088
lc_260	Salicylate	Neut	Clinical factors	Leukocytes	-1.00833	0.656656	0.125797	0.551772	0.00120687
lc_260	Salicylate	Lymph	Clinical factors	Leukocytes	-1.00606	0.658782	0.127872	0.555057	9.93839e-05
lc_260	Salicylate	Mono	Clinical factors	Leukocytes	-1.6083	0.816161	0.0497765	0.389789	0.00663114
lc_260	Salicylate	Eos	Clinical factors	Leukocytes	-1.14243	0.709634	0.108569	0.520143	0.00741105
lc_260	Salicylate	Baso	Clinical factors	Leukocytes	1.58012	1.52475	0.300965	0.735902	0.0108255
lc_260	Salicylate	HDL	Clinical factors	Lipid profile	-0.042875	0.411678	0.917129	0.983788	0.0191406
lc_260	Salicylate	Chol	Clinical factors	Lipid profile	0.04002	0.368279	0.913545	0.982771	0.000639159
lc_260	Salicylate	LDL	Clinical factors	Lipid profile	0.248181	0.365727	0.497963	0.85089	0.0234917
lc_260	Salicylate	TG	Clinical factors	Lipid profile	0.318535	0.150487	0.0351838	0.338149	0.0160045
lc_260	Salicylate	ApoB.apoA1	Clinical factors	Lipid profile	1.29328	1.13979	0.257504	0.698659	0.00186042
lc_260	Salicylate	ApoB	Clinical factors	Lipid profile	-2.26695	1.03398	0.0291851	0.310911	0.00726141
lc_260	Salicylate	ApoA1	Clinical factors	Lipid profile	0.944139	0.630884	0.135661	0.567283	0.00888567
lc_260	Salicylate	ALAT	Clinical factors	Liver	0.138994	0.357697	0.697887	0.928466	0.000154466
lc_260	Salicylate	GGT	Clinical factors	Liver	-0.168753	0.149622	0.260361	0.700648	0.000870369
lc_260	Salicylate	Plt	Clinical factors	Platelets	0.00191735	0.00104384	0.0673151	0.436706	0.0113577
lc_260	Salicylate	Sex	Sex	Sex	0.685453	0.326992	0.0369752	0.344464	0.0125367
lc_260	Salicylate	Urate	Clinical factors	Urate	0.000340422	0.000950021	0.72037	0.935142	0.000726151
lc_260	Salicylate	VitD	Clinical factors	Vitamin D	-0.0023078	0.000967175	0.0177038	0.252845	0.0145969
lc_261	Levulinate	visit	Visit	Visit	0.028462	0.0583598	0.626151	0.903203	0.00450949
lc_261	Levulinate	Smoking	Lifestyle factors	Smoking	-0.831192	0.535721	0.121922	0.545986	0.00204837
lc_261	Levulinate	MaritalStatus_change	Lifestyle factors	MaritalStatus_change	0.188452	0.513646	0.713983	0.932897	0.00176027
lc_261	Levulinate	Housing_change	Lifestyle factors	Housing_change	-0.243841	0.384675	0.52668	0.863661	0.000614453
lc_261	Levulinate	Employment_change	Lifestyle factors	Employment_change	0.0952867	0.268352	0.722801	0.935488	8.35934e-05
lc_261	Levulinate	Stress	Lifestyle factors	Stress	0.0641992	0.0994315	0.519037	0.859754	0.0079404
lc_261	Levulinate	PhysicalActivity	Lifestyle factors	PhysicalActivity	0.051829	0.053374	0.332375	0.756437	0.00760369
lc_261	Levulinate	SedentaryTime_hours	Lifestyle factors	SedentaryTime_hours	-0.0116247	0.0239734	0.628134	0.904047	0.000514229
lc_261	Levulinate	PerceivedHealth	Lifestyle factors	PerceivedHealth	-0.0739031	0.0801068	0.357047	0.772482	0.00658196
lc_261	Levulinate	Common_cold_influenzae	Lifestyle factors	Common_cold_influenzae	-0.0715487	0.173356	0.680128	0.922903	1.82271e-05
lc_261	Levulinate	NSAID_painmed	Lifestyle factors	NSAID_painmed	0.163182	0.228641	0.476014	0.839321	0.00165096
lc_261	Levulinate	Bp_med	Lifestyle factors	Bp_med	-0.129146	0.394624	0.743717	0.939686	0.00055477
lc_261	Levulinate	Lipid_med	Lifestyle factors	Lipid_med	-0.310644	0.598107	0.603915	0.895356	0.00502084
lc_261	Levulinate	Antibiotics_med	Lifestyle factors	Antibiotics_med	-0.294149	0.330085	0.373638	0.782558	9.09849e-05
TG_37	TG(48:0)	CRP	Clinical factors	Acute phase	-0.0239416	0.040029	0.550987	0.873593	0.00273075
lc_261	Levulinate	Age_at_Visit	Age	Age	-0.0094444	0.0170418	0.579899	0.884744	0.00774167
lc_261	Levulinate	SBP	Clinical factors	Blood pressure	0.000444659	0.0069499	0.949032	0.990566	0.0035488
lc_261	Levulinate	DBP	Clinical factors	Blood pressure	0.0154037	0.0117303	0.190227	0.631872	0.0106405
lc_290	2-Methoxyacetaminophen sulfate	BMI	Clinical factors	Body composition	0.114817	0.166399	0.490769	0.846408	0.00661487
lc_261	Levulinate	Weight	Clinical factors	Body composition	-0.115817	0.0468366	0.0140112	0.229422	0.00520639
lc_261	Levulinate	Waist	Clinical factors	Body composition	-0.0526	0.0179948	0.00375421	0.119552	0.00769641
lc_261	Levulinate	Hip	Clinical factors	Body composition	0.0416837	0.0292089	0.154689	0.591941	0.0330528
lc_261	Levulinate	Bioimp_fat	Clinical factors	Body composition	-0.95619	1.15621	0.408954	0.803029	0.00296436
lc_261	Levulinate	Bioimp_muscle	Clinical factors	Body composition	-0.956572	1.17014	0.414361	0.806261	0.000627462
lc_261	Levulinate	Bioimp_bone	Clinical factors	Body composition	-1.90864	1.35547	0.160229	0.597344	0.00487937
lc_261	Levulinate	Height	Clinical factors	Body composition	0.117573	0.0432342	0.00695536	0.162092	0.0244401
lc_261	Levulinate	Hb	Clinical factors	Erythrocytes	0.0789621	0.070138	0.261227	0.701186	0.00404979
lc_261	Levulinate	RBC	Clinical factors	Erythrocytes	-2.07615	1.52202	0.173659	0.612049	0.00373078
lc_261	Levulinate	Hct	Clinical factors	Erythrocytes	-2.67324	17.2132	0.876698	0.974098	0.00561611
lc_261	Levulinate	MCV	Clinical factors	Erythrocytes	-0.132598	0.0906531	0.144693	0.5788	0.00254516
lc_261	Levulinate	MCH	Clinical factors	Erythrocytes	0.0637014	0.179419	0.722829	0.935488	0.000535482
lc_261	Levulinate	MCHC	Clinical factors	Erythrocytes	-0.0488816	0.0328502	0.137892	0.571725	0.00845887
lc_261	Levulinate	HbA1c	Clinical factors	Glucose homeostasis	0.000710566	0.0211696	0.973248	0.994294	0.00357528
lc_261	Levulinate	Gluc	Clinical factors	Glucose homeostasis	-0.25556	0.148761	0.086937	0.479411	0.00460584
lc_261	Levulinate	ProBNP	Clinical factors	Heart	0.000156196	0.00114381	0.89148	0.976747	0.000374985
lc_261	Levulinate	TNT	Clinical factors	Heart	-0.0232392	0.0245404	0.344481	0.764807	0.000692508
lc_261	Levulinate	CystC	Clinical factors	Kidney	0.103613	0.615392	0.866417	0.970928	0.00403696
lc_261	Levulinate	Crea	Clinical factors	Kidney	-0.0163981	0.00721966	0.0239011	0.283708	0.0134363
lc_261	Levulinate	WBC	Clinical factors	Leukocytes	-0.848983	0.86979	0.329884	0.754797	0.000225256
lc_261	Levulinate	Neut	Clinical factors	Leukocytes	0.870292	0.883702	0.325576	0.752719	0.00772186
lc_261	Levulinate	Lymph	Clinical factors	Leukocytes	0.533311	0.886563	0.54797	0.872465	0.00382685
lc_261	Levulinate	Mono	Clinical factors	Leukocytes	0.493929	1.09836	0.653283	0.914521	0.000338948
lc_261	Levulinate	Eos	Clinical factors	Leukocytes	1.80101	0.954998	0.0603655	0.41954	0.00945727
lc_261	Levulinate	Baso	Clinical factors	Leukocytes	-1.09648	2.05195	0.593525	0.890328	0.00219249
lc_261	Levulinate	HDL	Clinical factors	Lipid profile	-0.0385137	0.554021	0.944629	0.98943	0.0139175
lc_261	Levulinate	Chol	Clinical factors	Lipid profile	-0.138153	0.495615	0.780645	0.948307	0.00260221
lc_261	Levulinate	LDL	Clinical factors	Lipid profile	0.136664	0.492181	0.781474	0.948307	0.00100695
lc_261	Levulinate	TG	Clinical factors	Lipid profile	-0.0514895	0.20252	0.799497	0.952951	0.000484722
lc_261	Levulinate	ApoB.apoA1	Clinical factors	Lipid profile	-1.07392	1.53389	0.484439	0.843181	0.00046204
lc_261	Levulinate	ApoB	Clinical factors	Lipid profile	0.809904	1.39149	0.561016	0.877476	1.60639e-06
lc_261	Levulinate	ApoA1	Clinical factors	Lipid profile	-0.665818	0.849019	0.433586	0.817157	0.000903707
lc_261	Levulinate	ALAT	Clinical factors	Liver	0.328045	0.481374	0.496144	0.849725	6.18593e-05
lc_261	Levulinate	GGT	Clinical factors	Liver	-0.0998096	0.201355	0.620509	0.900891	5.36562e-05
lc_261	Levulinate	Plt	Clinical factors	Platelets	0.00327432	0.00140476	0.0204833	0.267812	0.0156997
lc_261	Levulinate	Sex	Sex	Sex	-0.463972	0.440054	0.292647	0.729155	0.00324239
lc_261	Levulinate	Urate	Clinical factors	Urate	0.00217906	0.0012785	0.0894384	0.485456	0.00798246
lc_261	Levulinate	VitD	Clinical factors	Vitamin D	-0.000305813	0.00130159	0.814419	0.956807	0.000147937
lc_263	1-Methylurate	visit	Visit	Visit	-0.00160648	0.0151615	0.915693	0.983546	0.000233299
lc_263	1-Methylurate	Smoking	Lifestyle factors	Smoking	-0.0925866	0.139177	0.506452	0.853828	0.00272341
lc_263	1-Methylurate	MaritalStatus_change	Lifestyle factors	MaritalStatus_change	0.122167	0.133442	0.36073	0.774066	0.00554534
lc_263	1-Methylurate	Housing_change	Lifestyle factors	Housing_change	-0.135358	0.0999362	0.176706	0.615406	5.88405e-05
lc_263	1-Methylurate	Employment_change	Lifestyle factors	Employment_change	0.0184082	0.0697162	0.791943	0.951292	0.00608776
lc_263	1-Methylurate	Stress	Lifestyle factors	Stress	0.0155028	0.0258317	0.548902	0.872964	0.00184103
lc_263	1-Methylurate	PhysicalActivity	Lifestyle factors	PhysicalActivity	-0.0308527	0.0138662	0.0268911	0.298423	0.0319263
lc_263	1-Methylurate	SedentaryTime_hours	Lifestyle factors	SedentaryTime_hours	0.0192431	0.00622814	0.00220892	0.0910347	0.0382564
lc_263	1-Methylurate	PerceivedHealth	Lifestyle factors	PerceivedHealth	0.0430918	0.0208113	0.0393294	0.352733	0.0276406
lc_263	1-Methylurate	Common_cold_influenzae	Lifestyle factors	Common_cold_influenzae	-0.0095448	0.0450368	0.832316	0.961344	0.000140306
lc_263	1-Methylurate	NSAID_painmed	Lifestyle factors	NSAID_painmed	-0.0264563	0.0593995	0.656384	0.914553	0.00710653
lc_263	1-Methylurate	Bp_med	Lifestyle factors	Bp_med	-0.0927291	0.102521	0.366528	0.77768	0.000224433
lc_263	1-Methylurate	Lipid_med	Lifestyle factors	Lipid_med	0.122236	0.155385	0.432154	0.816429	0.00361828
lc_263	1-Methylurate	Antibiotics_med	Lifestyle factors	Antibiotics_med	-0.107942	0.085754	0.209193	0.649671	0.0028528
lc_125	Leucine	CRP	Clinical factors	Acute phase	0.00132214	0.00222484	0.552824	0.874346	0.00354943
lc_263	1-Methylurate	Age_at_Visit	Age	Age	0.0033038	0.00442736	0.45617	0.829077	0.00402981
lc_263	1-Methylurate	SBP	Clinical factors	Blood pressure	-0.00494465	0.00180554	0.00657314	0.157457	0.00177531
lc_263	1-Methylurate	DBP	Clinical factors	Blood pressure	0.00681388	0.00304746	0.0261595	0.294765	0.00587706
lc_18	Dodecenoylcarnitine	BMI	Clinical factors	Body composition	-0.0767152	0.112243	0.494881	0.848944	0.0205314
lc_263	1-Methylurate	Weight	Clinical factors	Body composition	-0.018501	0.0121679	0.12954	0.557932	0.0035838
lc_263	1-Methylurate	Waist	Clinical factors	Body composition	0.00444354	0.00467494	0.342692	0.763362	0.00297992
lc_263	1-Methylurate	Hip	Clinical factors	Body composition	-0.00481807	0.00758828	0.525998	0.863367	0.000664269
lc_263	1-Methylurate	Bioimp_fat	Clinical factors	Body composition	-0.272801	0.300377	0.364571	0.775936	0.0112492
lc_263	1-Methylurate	Bioimp_muscle	Clinical factors	Body composition	-0.278701	0.303996	0.360056	0.773837	0.0013045
lc_263	1-Methylurate	Bioimp_bone	Clinical factors	Body composition	-0.3297	0.352142	0.349956	0.767731	0.00547
lc_263	1-Methylurate	Height	Clinical factors	Body composition	0.0145206	0.011232	0.197168	0.639513	0.0166254
lc_263	1-Methylurate	Hb	Clinical factors	Erythrocytes	0.00300455	0.0182214	0.869151	0.971819	0.00134184
lc_263	1-Methylurate	RBC	Clinical factors	Erythrocytes	-0.60182	0.39541	0.129155	0.557366	0.000275621
lc_263	1-Methylurate	Hct	Clinical factors	Erythrocytes	4.72217	4.47189	0.29191	0.728697	0.00332269
lc_263	1-Methylurate	MCV	Clinical factors	Erythrocytes	-0.0182149	0.0235511	0.439938	0.818867	0.0118935
lc_263	1-Methylurate	MCH	Clinical factors	Erythrocytes	-0.0221441	0.0466119	0.635111	0.907048	0.00011966
lc_263	1-Methylurate	MCHC	Clinical factors	Erythrocytes	-0.00158485	0.00853427	0.852814	0.967009	0.000545096
lc_263	1-Methylurate	HbA1c	Clinical factors	Glucose homeostasis	0.011884	0.00549973	0.0315718	0.322134	0.0194555
lc_263	1-Methylurate	Gluc	Clinical factors	Glucose homeostasis	0.0136266	0.0386473	0.724666	0.935783	0.000272124
lc_263	1-Methylurate	ProBNP	Clinical factors	Heart	0.000323692	0.000297154	0.276973	0.717259	0.00232365
lc_263	1-Methylurate	TNT	Clinical factors	Heart	0.00128383	0.00637545	0.840558	0.964234	0.00748349
lc_263	1-Methylurate	CystC	Clinical factors	Kidney	0.397938	0.159875	0.0133998	0.224423	0.037584
lc_263	1-Methylurate	Crea	Clinical factors	Kidney	0.00256841	0.00187562	0.172003	0.60964	0.020808
lc_263	1-Methylurate	WBC	Clinical factors	Leukocytes	-0.266854	0.225966	0.238645	0.681287	5.10379e-06
lc_263	1-Methylurate	Neut	Clinical factors	Leukocytes	0.262964	0.22958	0.253035	0.694789	0.00255864
lc_263	1-Methylurate	Lymph	Clinical factors	Leukocytes	0.259396	0.230324	0.261054	0.700841	0.0139232
lc_263	1-Methylurate	Mono	Clinical factors	Leukocytes	0.0782383	0.285347	0.784147	0.949332	0.00098054
lc_263	1-Methylurate	Eos	Clinical factors	Leukocytes	0.740234	0.248103	0.0031048	0.108661	0.0132633
lc_263	1-Methylurate	Baso	Clinical factors	Leukocytes	0.153799	0.533083	0.773176	0.946763	0.00039564
lc_263	1-Methylurate	HDL	Clinical factors	Lipid profile	0.0429371	0.143931	0.765687	0.944582	0.0111292
lc_263	1-Methylurate	Chol	Clinical factors	Lipid profile	-0.035684	0.128758	0.781881	0.948307	8.5394e-05
lc_263	1-Methylurate	LDL	Clinical factors	Lipid profile	-0.0957487	0.127866	0.454604	0.828339	0.00989245
lc_263	1-Methylurate	TG	Clinical factors	Lipid profile	0.0430003	0.0526134	0.414471	0.806332	0.0010633
lc_263	1-Methylurate	ApoB.apoA1	Clinical factors	Lipid profile	1.46819	0.398495	0.000276102	0.0244851	0.01569
lc_263	1-Methylurate	ApoB	Clinical factors	Lipid profile	-0.42792	0.3615	0.237541	0.680438	0.000336238
lc_263	1-Methylurate	ApoA1	Clinical factors	Lipid profile	0.632856	0.22057	0.00443455	0.129603	0.0217531
lc_263	1-Methylurate	ALAT	Clinical factors	Liver	-0.0522599	0.125058	0.676358	0.921139	0.00478045
lc_263	1-Methylurate	GGT	Clinical factors	Liver	0.17165	0.0523108	0.00116646	0.0631817	0.022732
lc_263	1-Methylurate	Plt	Clinical factors	Platelets	-0.000120986	0.000364949	0.740508	0.939139	8.81343e-05
lc_263	1-Methylurate	Sex	Sex	Sex	-0.0546903	0.114323	0.632758	0.905622	0.00046125
lc_263	1-Methylurate	Urate	Clinical factors	Urate	0.000452934	0.000332147	0.173791	0.612049	0.00438808
lc_263	1-Methylurate	VitD	Clinical factors	Vitamin D	-0.000363602	0.000338144	0.28319	0.722159	0.00242934
lc_265	Cinnamoylglycine	visit	Visit	Visit	-0.0244642	0.0600146	0.683857	0.923848	0.00171011
lc_265	Cinnamoylglycine	Smoking	Lifestyle factors	Smoking	-0.0787166	0.550912	0.886486	0.975813	0.00232592
lc_265	Cinnamoylglycine	MaritalStatus_change	Lifestyle factors	MaritalStatus_change	0.201651	0.528211	0.702932	0.929808	0.00117673
lc_265	Cinnamoylglycine	Housing_change	Lifestyle factors	Housing_change	-0.172344	0.395583	0.663417	0.917171	0.00430562
lc_265	Cinnamoylglycine	Employment_change	Lifestyle factors	Employment_change	-0.529899	0.275961	0.0558677	0.408054	0.00645968
lc_265	Cinnamoylglycine	Stress	Lifestyle factors	Stress	0.113984	0.102251	0.265931	0.706157	0.0176999
lc_265	Cinnamoylglycine	PhysicalActivity	Lifestyle factors	PhysicalActivity	0.0104821	0.0548875	0.848686	0.966524	3.00869e-05
lc_265	Cinnamoylglycine	SedentaryTime_hours	Lifestyle factors	SedentaryTime_hours	-0.0121393	0.0246532	0.622827	0.901799	0.00517288
lc_265	Cinnamoylglycine	PerceivedHealth	Lifestyle factors	PerceivedHealth	-0.0859772	0.0823784	0.297547	0.733089	0.000133178
lc_265	Cinnamoylglycine	Common_cold_influenzae	Lifestyle factors	Common_cold_influenzae	-0.558153	0.178271	0.00193046	0.0841094	0.0146707
lc_265	Cinnamoylglycine	NSAID_painmed	Lifestyle factors	NSAID_painmed	-0.110771	0.235124	0.63793	0.908848	0.00101584
lc_265	Cinnamoylglycine	Bp_med	Lifestyle factors	Bp_med	-0.41507	0.405814	0.307297	0.740425	0.00415013
lc_265	Cinnamoylglycine	Lipid_med	Lifestyle factors	Lipid_med	-0.102505	0.615067	0.867763	0.971401	0.000602863
lc_265	Cinnamoylglycine	Antibiotics_med	Lifestyle factors	Antibiotics_med	0.0929939	0.339445	0.784322	0.949391	0.000761175
TG_48	TG(56:7)	CRP	Clinical factors	Acute phase	0.0130066	0.0218852	0.553516	0.874499	0.00642046
lc_265	Cinnamoylglycine	Age_at_Visit	Age	Age	0.0307129	0.0175251	0.0808001	0.465487	0.0152646
lc_265	Cinnamoylglycine	SBP	Clinical factors	Blood pressure	-0.0170659	0.00714698	0.0176224	0.252277	0.0448635
lc_265	Cinnamoylglycine	DBP	Clinical factors	Blood pressure	-0.00628331	0.0120629	0.602872	0.894872	0.000340548
TG_17	TG(55:1)	BMI	Clinical factors	Body composition	0.114326	0.167903	0.497349	0.85037	0.0251504
lc_265	Cinnamoylglycine	Weight	Clinical factors	Body composition	0.0159863	0.0481648	0.740211	0.939019	0.000263607
lc_265	Cinnamoylglycine	Waist	Clinical factors	Body composition	0.01008	0.0185051	0.586392	0.887872	0.000128118
lc_265	Cinnamoylglycine	Hip	Clinical factors	Body composition	-0.0559113	0.0300371	0.0637536	0.427627	0.00496608
lc_265	Cinnamoylglycine	Bioimp_fat	Clinical factors	Body composition	-1.27062	1.189	0.286165	0.724295	0.000471532
lc_265	Cinnamoylglycine	Bioimp_muscle	Clinical factors	Body composition	-1.30432	1.20333	0.279344	0.718922	0.00715077
lc_265	Cinnamoylglycine	Bioimp_bone	Clinical factors	Body composition	-0.311147	1.3939	0.82353	0.959083	1.18397e-06
lc_265	Cinnamoylglycine	Height	Clinical factors	Body composition	-0.00148325	0.0444602	0.973411	0.994327	0.00192588
lc_265	Cinnamoylglycine	Hb	Clinical factors	Erythrocytes	0.00540538	0.0721269	0.940315	0.98806	0.00450517
lc_265	Cinnamoylglycine	RBC	Clinical factors	Erythrocytes	0.765888	1.56517	0.624997	0.902791	0.00156511
lc_265	Cinnamoylglycine	Hct	Clinical factors	Erythrocytes	-4.53458	17.7013	0.79801	0.952474	0.000129576
lc_265	Cinnamoylglycine	MCV	Clinical factors	Erythrocytes	0.05293	0.0932237	0.570651	0.880861	0.0045717
lc_265	Cinnamoylglycine	MCH	Clinical factors	Erythrocytes	-0.0698378	0.184506	0.705343	0.930766	2.20146e-06
lc_265	Cinnamoylglycine	MCHC	Clinical factors	Erythrocytes	0.0181433	0.0337817	0.59165	0.889692	0.000953683
lc_265	Cinnamoylglycine	HbA1c	Clinical factors	Glucose homeostasis	0.0707905	0.0217699	0.00128987	0.0669732	0.0307495
lc_265	Cinnamoylglycine	Gluc	Clinical factors	Glucose homeostasis	0.0681309	0.15298	0.656411	0.914553	0.000142153
lc_265	Cinnamoylglycine	ProBNP	Clinical factors	Heart	0.000467565	0.00117624	0.691302	0.926374	0.0074781
lc_265	Cinnamoylglycine	TNT	Clinical factors	Heart	0.109318	0.0252363	2.07531e-05	0.00495881	0.0367246
lc_265	Cinnamoylglycine	CystC	Clinical factors	Kidney	0.311716	0.632842	0.622713	0.901761	0.0118812
lc_265	Cinnamoylglycine	Crea	Clinical factors	Kidney	0.0130222	0.00742438	0.0805488	0.465487	0.00155289
lc_265	Cinnamoylglycine	WBC	Clinical factors	Leukocytes	1.8682	0.894454	0.0376595	0.346826	0.00485204
lc_265	Cinnamoylglycine	Neut	Clinical factors	Leukocytes	-2.14525	0.90876	0.0189417	0.260021	0.0134163
lc_265	Cinnamoylglycine	Lymph	Clinical factors	Leukocytes	-1.9571	0.911703	0.0326966	0.326427	0.032196
lc_265	Cinnamoylglycine	Mono	Clinical factors	Leukocytes	-0.915201	1.1295	0.418487	0.808202	0.00345061
lc_265	Cinnamoylglycine	Eos	Clinical factors	Leukocytes	-0.0534505	0.982078	0.956635	0.991841	9.24644e-07
lc_265	Cinnamoylglycine	Baso	Clinical factors	Leukocytes	-0.0880978	2.11013	0.966728	0.992896	0.00116023
lc_265	Cinnamoylglycine	HDL	Clinical factors	Lipid profile	0.362298	0.569731	0.525363	0.863296	0.00791572
lc_265	Cinnamoylglycine	Chol	Clinical factors	Lipid profile	-0.199427	0.509669	0.695887	0.927779	0.00106698
lc_265	Cinnamoylglycine	LDL	Clinical factors	Lipid profile	0.80368	0.506137	0.113465	0.52944	0.00011003
lc_265	Cinnamoylglycine	TG	Clinical factors	Lipid profile	0.190489	0.208262	0.361171	0.774066	0.00289047
lc_265	Cinnamoylglycine	ApoB.apoA1	Clinical factors	Lipid profile	1.03922	1.57738	0.510559	0.856263	0.000817096
lc_265	Cinnamoylglycine	ApoB	Clinical factors	Lipid profile	-3.36389	1.43095	0.0194386	0.263194	0.013748
lc_265	Cinnamoylglycine	ApoA1	Clinical factors	Lipid profile	0.214716	0.873094	0.805924	0.954403	0.000639477
lc_265	Cinnamoylglycine	ALAT	Clinical factors	Liver	0.799249	0.495025	0.107552	0.518097	8.6181e-05
lc_265	Cinnamoylglycine	GGT	Clinical factors	Liver	-0.534286	0.207065	0.0103908	0.198588	0.00986159
lc_265	Cinnamoylglycine	Plt	Clinical factors	Platelets	0.00274622	0.0014446	0.0583436	0.414501	0.00872118
lc_265	Cinnamoylglycine	Sex	Sex	Sex	0.732662	0.452532	0.106587	0.516709	0.00673003
lc_265	Cinnamoylglycine	Urate	Clinical factors	Urate	-0.00168181	0.00131475	0.201911	0.643265	0.00295535
lc_265	Cinnamoylglycine	VitD	Clinical factors	Vitamin D	-0.00226006	0.0013385	0.0924467	0.491526	0.00626005
lc_266	Catechol sulfate	visit	Visit	Visit	0.037834	0.0195645	0.0541628	0.403843	0.000239504
lc_266	Catechol sulfate	Smoking	Lifestyle factors	Smoking	-0.148052	0.179595	0.410444	0.803519	0.00723419
lc_266	Catechol sulfate	MaritalStatus_change	Lifestyle factors	MaritalStatus_change	-0.0969713	0.172194	0.573791	0.882424	0.00245744
lc_266	Catechol sulfate	Housing_change	Lifestyle factors	Housing_change	-0.0593433	0.128958	0.645754	0.911679	0.000719464
lc_266	Catechol sulfate	Employment_change	Lifestyle factors	Employment_change	0.190342	0.0899621	0.0352605	0.338205	0.01493
lc_266	Catechol sulfate	Stress	Lifestyle factors	Stress	-0.012764	0.0333334	0.702076	0.929395	0.0165571
lc_266	Catechol sulfate	PhysicalActivity	Lifestyle factors	PhysicalActivity	0.0186602	0.0178931	0.297923	0.733506	0.00762003
lc_266	Catechol sulfate	SedentaryTime_hours	Lifestyle factors	SedentaryTime_hours	-0.000415242	0.00803682	0.958831	0.991841	0.000347599
lc_266	Catechol sulfate	PerceivedHealth	Lifestyle factors	PerceivedHealth	-0.0383659	0.026855	0.154244	0.591311	0.000904282
lc_266	Catechol sulfate	Common_cold_influenzae	Lifestyle factors	Common_cold_influenzae	-0.115978	0.0581157	0.0469592	0.380624	0.00455157
lc_266	Catechol sulfate	NSAID_painmed	Lifestyle factors	NSAID_painmed	0.00115569	0.0766494	0.987981	0.997532	0.00212613
lc_266	Catechol sulfate	Bp_med	Lifestyle factors	Bp_med	-0.30606	0.132294	0.0214335	0.271765	0.0210778
lc_266	Catechol sulfate	Lipid_med	Lifestyle factors	Lipid_med	-0.00613107	0.200509	0.975629	0.994754	0.000477382
lc_266	Catechol sulfate	Antibiotics_med	Lifestyle factors	Antibiotics_med	-0.146663	0.110657	0.186145	0.626957	0.0039353
gc_180	Pyrophosphate	CRP	Clinical factors	Acute phase	0.00631104	0.0107751	0.558553	0.876236	0.00528488
lc_266	Catechol sulfate	Age_at_Visit	Age	Age	-0.012989	0.00571308	0.0237643	0.283293	0.051975
lc_266	Catechol sulfate	SBP	Clinical factors	Blood pressure	-0.00198573	0.00232988	0.394797	0.794528	0.015109
lc_266	Catechol sulfate	DBP	Clinical factors	Blood pressure	0.00535912	0.00393246	0.174064	0.612248	0.00365653
gc_134	(R*,S*)-2,3-dihydroxybutanoic acid	BMI	Clinical factors	Body composition	-0.0449464	0.0666913	0.500911	0.852168	0.011525
lc_266	Catechol sulfate	Weight	Clinical factors	Body composition	-0.03859	0.0157015	0.0145992	0.231645	0.0604614
lc_266	Catechol sulfate	Waist	Clinical factors	Body composition	0.000261904	0.00603257	0.965402	0.992495	0.00605015
lc_266	Catechol sulfate	Hip	Clinical factors	Body composition	0.0025478	0.00979196	0.794909	0.951778	0.0181568
lc_266	Catechol sulfate	Bioimp_fat	Clinical factors	Body composition	0.00950577	0.387608	0.980452	0.996037	0.00652169
lc_266	Catechol sulfate	Bioimp_muscle	Clinical factors	Body composition	0.0109879	0.392278	0.977674	0.995631	1.02203e-09
lc_266	Catechol sulfate	Bioimp_bone	Clinical factors	Body composition	-0.071092	0.454406	0.875793	0.973707	0.000820604
lc_266	Catechol sulfate	Height	Clinical factors	Body composition	0.0328992	0.0144938	0.0239889	0.284228	0.0284479
lc_266	Catechol sulfate	Hb	Clinical factors	Erythrocytes	0.00787153	0.023513	0.738051	0.938689	0.00117908
lc_266	Catechol sulfate	RBC	Clinical factors	Erythrocytes	-0.115741	0.510239	0.820719	0.958148	0.000297885
lc_266	Catechol sulfate	Hct	Clinical factors	Erythrocytes	-5.13016	5.77055	0.374767	0.783345	0.00159
lc_266	Catechol sulfate	MCV	Clinical factors	Erythrocytes	0.0242219	0.0303905	0.426126	0.812312	0.000900935
lc_266	Catechol sulfate	MCH	Clinical factors	Erythrocytes	-0.0424016	0.0601482	0.481437	0.841567	0.000212697
lc_266	Catechol sulfate	MCHC	Clinical factors	Erythrocytes	-0.000763734	0.0110127	0.944761	0.98943	6.06514e-06
lc_266	Catechol sulfate	HbA1c	Clinical factors	Glucose homeostasis	-0.0102495	0.00709688	0.149814	0.586027	8.04042e-05
lc_266	Catechol sulfate	Gluc	Clinical factors	Glucose homeostasis	-0.0219265	0.0498706	0.660523	0.916635	8.39474e-06
lc_266	Catechol sulfate	ProBNP	Clinical factors	Heart	-0.000126482	0.00038345	0.741763	0.939211	0.00791589
lc_266	Catechol sulfate	TNT	Clinical factors	Heart	0.00738119	0.00822691	0.370397	0.780684	0.0116243
lc_266	Catechol sulfate	CystC	Clinical factors	Kidney	-0.388478	0.206304	0.0607501	0.421104	0.00169399
lc_266	Catechol sulfate	Crea	Clinical factors	Kidney	0.0108629	0.00242031	1.05702e-05	0.00296984	0.0867423
lc_266	Catechol sulfate	WBC	Clinical factors	Leukocytes	0.401858	0.291588	0.16927	0.605912	0.000215236
lc_266	Catechol sulfate	Neut	Clinical factors	Leukocytes	-0.449521	0.296252	0.130324	0.558869	0.000960199
lc_266	Catechol sulfate	Lymph	Clinical factors	Leukocytes	-0.446132	0.297211	0.134487	0.565148	0.00358522
lc_266	Catechol sulfate	Mono	Clinical factors	Leukocytes	0.361151	0.368213	0.327543	0.753985	0.0180366
lc_266	Catechol sulfate	Eos	Clinical factors	Leukocytes	-0.594633	0.320153	0.0643316	0.429422	0.0109267
lc_266	Catechol sulfate	Baso	Clinical factors	Leukocytes	0.476317	0.687893	0.489253	0.846096	0.000758993
lc_266	Catechol sulfate	HDL	Clinical factors	Lipid profile	-0.0201875	0.18573	0.913525	0.982771	0.0184573
lc_266	Catechol sulfate	Chol	Clinical factors	Lipid profile	0.192078	0.16615	0.248663	0.690435	0.0283699
lc_266	Catechol sulfate	LDL	Clinical factors	Lipid profile	-0.0508702	0.164998	0.758082	0.942601	0.0158553
lc_266	Catechol sulfate	TG	Clinical factors	Lipid profile	0.104975	0.0678925	0.123206	0.54695	0.00173924
lc_266	Catechol sulfate	ApoB.apoA1	Clinical factors	Lipid profile	0.263522	0.514219	0.608734	0.897292	5.17113e-05
lc_266	Catechol sulfate	ApoB	Clinical factors	Lipid profile	-0.547748	0.466482	0.241327	0.68379	0.00225518
lc_266	Catechol sulfate	ApoA1	Clinical factors	Lipid profile	0.264368	0.284625	0.353791	0.770409	0.002818
lc_266	Catechol sulfate	ALAT	Clinical factors	Liver	0.212132	0.161376	0.189766	0.631147	0.00489067
lc_266	Catechol sulfate	GGT	Clinical factors	Liver	0.0219263	0.0675021	0.745561	0.940336	0.000245087
lc_266	Catechol sulfate	Plt	Clinical factors	Platelets	0.000250212	0.000470932	0.595631	0.891948	0.00115569
lc_266	Catechol sulfate	Sex	Sex	Sex	-0.309436	0.147523	0.0368588	0.343544	0.0068791
lc_266	Catechol sulfate	Urate	Clinical factors	Urate	0.00160679	0.000428604	0.000216509	0.0215546	0.0253674
lc_266	Catechol sulfate	VitD	Clinical factors	Vitamin D	-0.00130509	0.000436343	0.00303293	0.107522	0.0143588
lc_267	2-Ethylphenylsulfate	visit	Visit	Visit	0.0580138	0.0502123	0.248941	0.69059	0.00410904
lc_267	2-Ethylphenylsulfate	Smoking	Lifestyle factors	Smoking	0.105374	0.46093	0.81934	0.957979	4.22206e-05
lc_267	2-Ethylphenylsulfate	MaritalStatus_change	Lifestyle factors	MaritalStatus_change	0.0975489	0.441937	0.825466	0.959814	1.4992e-08
lc_267	2-Ethylphenylsulfate	Housing_change	Lifestyle factors	Housing_change	0.0449939	0.330971	0.891964	0.977024	0.000697514
lc_267	2-Ethylphenylsulfate	Employment_change	Lifestyle factors	Employment_change	-0.350151	0.230888	0.130531	0.558975	0.00399645
lc_267	2-Ethylphenylsulfate	Stress	Lifestyle factors	Stress	0.171338	0.0855501	0.0461826	0.377793	0.0292917
lc_267	2-Ethylphenylsulfate	PhysicalActivity	Lifestyle factors	PhysicalActivity	-0.000205251	0.0459226	0.996437	0.999768	0.000400222
lc_267	2-Ethylphenylsulfate	SedentaryTime_hours	Lifestyle factors	SedentaryTime_hours	0.0159823	0.0206265	0.4391	0.818391	9.97821e-05
lc_267	2-Ethylphenylsulfate	PerceivedHealth	Lifestyle factors	PerceivedHealth	-0.156685	0.0689233	0.0237782	0.283293	0.000997057
lc_267	2-Ethylphenylsulfate	Common_cold_influenzae	Lifestyle factors	Common_cold_influenzae	-0.0981336	0.149154	0.51113	0.856669	0.000711735
lc_267	2-Ethylphenylsulfate	NSAID_painmed	Lifestyle factors	NSAID_painmed	0.0349968	0.196721	0.858932	0.968926	6.01558e-05
lc_267	2-Ethylphenylsulfate	Bp_med	Lifestyle factors	Bp_med	-0.233656	0.339532	0.491925	0.847152	0.00359455
lc_267	2-Ethylphenylsulfate	Lipid_med	Lifestyle factors	Lipid_med	-0.0458874	0.514607	0.929012	0.985928	0.00331819
lc_267	2-Ethylphenylsulfate	Antibiotics_med	Lifestyle factors	Antibiotics_med	-0.0733027	0.284003	0.796518	0.952154	0.00110342
lc_203	cis-Cyclo[L-ala-L-Pro]	CRP	Clinical factors	Acute phase	0.00219809	0.00377548	0.560908	0.877476	0.00109413
lc_267	2-Ethylphenylsulfate	Age_at_Visit	Age	Age	-0.0111822	0.0146626	0.446336	0.823555	0.00608252
lc_267	2-Ethylphenylsulfate	SBP	Clinical factors	Blood pressure	-0.00679381	0.00597964	0.256881	0.698246	0.00689659
lc_267	2-Ethylphenylsulfate	DBP	Clinical factors	Blood pressure	0.0049089	0.0100927	0.627084	0.903697	0.000290778
Cer_164	Cer(d18:1/24:0)	BMI	Clinical factors	Body composition	-0.04842	0.0717489	0.501172	0.852168	0.0224939
lc_267	2-Ethylphenylsulfate	Weight	Clinical factors	Body composition	-0.00890697	0.0402979	0.825235	0.95973	5.38499e-06
lc_267	2-Ethylphenylsulfate	Waist	Clinical factors	Body composition	0.0100776	0.0154826	0.515656	0.858799	0.00109186
lc_267	2-Ethylphenylsulfate	Hip	Clinical factors	Body composition	-0.0359611	0.0251311	0.153583	0.590491	0.00304693
lc_267	2-Ethylphenylsulfate	Bioimp_fat	Clinical factors	Body composition	-0.652983	0.994798	0.512117	0.856712	0.000132684
lc_267	2-Ethylphenylsulfate	Bioimp_muscle	Clinical factors	Body composition	-0.645758	1.00678	0.521792	0.861666	0.00217342
lc_267	2-Ethylphenylsulfate	Bioimp_bone	Clinical factors	Body composition	-0.63423	1.16623	0.587001	0.887927	0.00080216
lc_267	2-Ethylphenylsulfate	Height	Clinical factors	Body composition	0.0112483	0.0371984	0.762585	0.943674	0.00222747
lc_267	2-Ethylphenylsulfate	Hb	Clinical factors	Erythrocytes	0.016245	0.0603462	0.78798	0.950595	0.0020719
lc_267	2-Ethylphenylsulfate	RBC	Clinical factors	Erythrocytes	0.214214	1.30953	0.870181	0.972093	0.00208247
lc_267	2-Ethylphenylsulfate	Hct	Clinical factors	Erythrocytes	-6.58619	14.8101	0.65688	0.914715	0.00317438
lc_267	2-Ethylphenylsulfate	MCV	Clinical factors	Erythrocytes	-0.0126471	0.0779973	0.871308	0.97239	0.00399442
lc_267	2-Ethylphenylsulfate	MCH	Clinical factors	Erythrocytes	0.0797104	0.15437	0.606019	0.896178	0.00174974
lc_267	2-Ethylphenylsulfate	MCHC	Clinical factors	Erythrocytes	-0.00145123	0.028264	0.959088	0.991841	0.000273569
lc_267	2-Ethylphenylsulfate	HbA1c	Clinical factors	Glucose homeostasis	0.0264475	0.0182142	0.147633	0.583294	0.015597
lc_267	2-Ethylphenylsulfate	Gluc	Clinical factors	Glucose homeostasis	0.283404	0.127993	0.0276344	0.301879	0.00989463
lc_267	2-Ethylphenylsulfate	ProBNP	Clinical factors	Heart	-8.96151e-05	0.000984124	0.927511	0.985683	0.000218906
lc_267	2-Ethylphenylsulfate	TNT	Clinical factors	Heart	0.0340552	0.0211144	0.107916	0.51875	0.00134971
lc_267	2-Ethylphenylsulfate	CystC	Clinical factors	Kidney	0.173257	0.529479	0.743749	0.939686	0.0118689
lc_267	2-Ethylphenylsulfate	Crea	Clinical factors	Kidney	0.012399	0.00621174	0.0469127	0.380452	0.00212558
lc_267	2-Ethylphenylsulfate	WBC	Clinical factors	Leukocytes	1.3937	0.748361	0.063623	0.427228	0.00801519
lc_267	2-Ethylphenylsulfate	Neut	Clinical factors	Leukocytes	-1.5918	0.760331	0.0372151	0.345617	0.00298345
lc_267	2-Ethylphenylsulfate	Lymph	Clinical factors	Leukocytes	-1.56396	0.762792	0.041282	0.36003	0.0130493
lc_267	2-Ethylphenylsulfate	Mono	Clinical factors	Leukocytes	0.381664	0.945019	0.686623	0.924527	0.00152159
lc_267	2-Ethylphenylsulfate	Eos	Clinical factors	Leukocytes	-1.1618	0.821673	0.158509	0.595806	0.00473597
lc_267	2-Ethylphenylsulfate	Baso	Clinical factors	Leukocytes	-0.428248	1.76548	0.808521	0.955249	0.00129157
lc_267	2-Ethylphenylsulfate	HDL	Clinical factors	Lipid profile	-0.0847605	0.476675	0.858998	0.968926	0.00199474
lc_267	2-Ethylphenylsulfate	Chol	Clinical factors	Lipid profile	0.331334	0.426424	0.437823	0.818128	0.0096739
lc_267	2-Ethylphenylsulfate	LDL	Clinical factors	Lipid profile	0.378606	0.423469	0.372072	0.781751	5.78557e-06
lc_267	2-Ethylphenylsulfate	TG	Clinical factors	Lipid profile	0.0291593	0.174246	0.867222	0.971307	0.000177454
lc_267	2-Ethylphenylsulfate	ApoB.apoA1	Clinical factors	Lipid profile	0.162277	1.31975	0.902228	0.979937	0.00539293
lc_267	2-Ethylphenylsulfate	ApoB	Clinical factors	Lipid profile	-2.46139	1.19723	0.0407351	0.357892	0.0146547
lc_267	2-Ethylphenylsulfate	ApoA1	Clinical factors	Lipid profile	-0.0612612	0.73049	0.933226	0.986871	1.97342e-05
lc_267	2-Ethylphenylsulfate	ALAT	Clinical factors	Liver	0.247483	0.414171	0.55064	0.873547	0.000333796
lc_267	2-Ethylphenylsulfate	GGT	Clinical factors	Liver	-0.240438	0.173244	0.166305	0.603234	0.00277006
lc_267	2-Ethylphenylsulfate	Plt	Clinical factors	Platelets	0.00162452	0.00120865	0.180029	0.61859	0.00436684
lc_267	2-Ethylphenylsulfate	Sex	Sex	Sex	0.382037	0.378619	0.313848	0.743516	0.00354609
lc_267	2-Ethylphenylsulfate	Urate	Clinical factors	Urate	-0.00282115	0.00110001	0.0108592	0.20277	0.0147675
lc_267	2-Ethylphenylsulfate	VitD	Clinical factors	Vitamin D	-0.00213058	0.00111988	0.0581486	0.414401	0.00902615
lc_268	1,3-Dimethylurate	visit	Visit	Visit	0.103915	0.074222	0.162638	0.599262	4.68145e-06
lc_268	1,3-Dimethylurate	Smoking	Lifestyle factors	Smoking	-0.658054	0.676718	0.331706	0.756147	0.00239247
lc_268	1,3-Dimethylurate	MaritalStatus_change	Lifestyle factors	MaritalStatus_change	-0.850663	0.650028	0.191755	0.633785	0.00263687
lc_268	1,3-Dimethylurate	Housing_change	Lifestyle factors	Housing_change	0.113762	0.48569	0.814984	0.956916	0.000662824
lc_268	1,3-Dimethylurate	Employment_change	Lifestyle factors	Employment_change	-0.736832	0.338905	0.0305557	0.317853	0.00521868
lc_268	1,3-Dimethylurate	Stress	Lifestyle factors	Stress	0.066834	0.126703	0.598287	0.8933	0.0046463
lc_268	1,3-Dimethylurate	PhysicalActivity	Lifestyle factors	PhysicalActivity	-0.0725909	0.0680877	0.287307	0.725397	0.000613984
lc_268	1,3-Dimethylurate	SedentaryTime_hours	Lifestyle factors	SedentaryTime_hours	0.0079152	0.030277	0.793962	0.951575	0.00145548
lc_268	1,3-Dimethylurate	PerceivedHealth	Lifestyle factors	PerceivedHealth	-0.113985	0.101731	0.263507	0.703536	0.00174364
lc_268	1,3-Dimethylurate	Common_cold_influenzae	Lifestyle factors	Common_cold_influenzae	-0.266983	0.219339	0.224578	0.666945	4.44938e-05
lc_268	1,3-Dimethylurate	NSAID_painmed	Lifestyle factors	NSAID_painmed	-0.028167	0.290231	0.922758	0.984836	0.000676596
lc_268	1,3-Dimethylurate	Bp_med	Lifestyle factors	Bp_med	-1.1268	0.498385	0.0245557	0.286798	0.00455449
lc_268	1,3-Dimethylurate	Lipid_med	Lifestyle factors	Lipid_med	0.429713	0.756329	0.570398	0.880787	9.65971e-05
lc_268	1,3-Dimethylurate	Antibiotics_med	Lifestyle factors	Antibiotics_med	-0.243172	0.418659	0.561833	0.877513	3.89742e-07
TG_25	TG(54:4)	CRP	Clinical factors	Acute phase	-0.0108273	0.0185833	0.561318	0.877476	0.0030375
lc_268	1,3-Dimethylurate	Age_at_Visit	Age	Age	0.0219507	0.0215675	0.309694	0.741373	4.62319e-06
lc_268	1,3-Dimethylurate	SBP	Clinical factors	Blood pressure	0.00443246	0.00887874	0.618026	0.899827	3.12796e-05
lc_268	1,3-Dimethylurate	DBP	Clinical factors	Blood pressure	-0.000245655	0.0149833	0.986931	0.997532	0.000602796
lc_234	Propionylglycine	BMI	Clinical factors	Body composition	-0.0364018	0.0542536	0.502811	0.852587	0.000454714
lc_268	1,3-Dimethylurate	Weight	Clinical factors	Body composition	0.00983691	0.0596155	0.869062	0.971819	3.40068e-06
lc_268	1,3-Dimethylurate	Waist	Clinical factors	Body composition	-0.0564748	0.0227505	0.0136554	0.226597	0.00605001
lc_268	1,3-Dimethylurate	Hip	Clinical factors	Body composition	-0.0298335	0.0379086	0.431976	0.816377	0.0143419
lc_268	1,3-Dimethylurate	Bioimp_fat	Clinical factors	Body composition	0.908519	1.46537	0.535783	0.867885	6.95339e-05
lc_268	1,3-Dimethylurate	Bioimp_muscle	Clinical factors	Body composition	0.865582	1.48309	0.559949	0.877127	0.003317
lc_268	1,3-Dimethylurate	Bioimp_bone	Clinical factors	Body composition	1.06139	1.7177	0.53715	0.868334	0.00288264
lc_268	1,3-Dimethylurate	Height	Clinical factors	Body composition	0.0332757	0.0551245	0.546582	0.871588	0.00353636
lc_268	1,3-Dimethylurate	Hb	Clinical factors	Erythrocytes	0.0240426	0.088969	0.787184	0.950368	0.0119058
lc_268	1,3-Dimethylurate	RBC	Clinical factors	Erythrocytes	-1.21013	1.92308	0.529704	0.864508	0.000836549
lc_268	1,3-Dimethylurate	Hct	Clinical factors	Erythrocytes	10.3109	21.8025	0.636648	0.90817	0.00611368
lc_268	1,3-Dimethylurate	MCV	Clinical factors	Erythrocytes	-0.104539	0.114658	0.36271	0.775065	0.00433255
lc_268	1,3-Dimethylurate	MCH	Clinical factors	Erythrocytes	0.117729	0.226534	0.603696	0.895356	0.00119786
lc_268	1,3-Dimethylurate	MCHC	Clinical factors	Erythrocytes	-0.00947831	0.0416953	0.820343	0.958146	0.000631334
lc_268	1,3-Dimethylurate	HbA1c	Clinical factors	Glucose homeostasis	-7.60619e-05	0.0269594	0.997751	0.999832	0.0079072
lc_268	1,3-Dimethylurate	Gluc	Clinical factors	Glucose homeostasis	-0.0905443	0.189577	0.63331	0.906068	9.04808e-06
lc_268	1,3-Dimethylurate	ProBNP	Clinical factors	Heart	0.00142462	0.00146804	0.332696	0.756683	0.0184076
lc_268	1,3-Dimethylurate	TNT	Clinical factors	Heart	0.0447793	0.0310957	0.151003	0.586969	9.44316e-05
lc_268	1,3-Dimethylurate	CystC	Clinical factors	Kidney	-1.73963	0.787545	0.028013	0.304008	0.00198346
lc_268	1,3-Dimethylurate	Crea	Clinical factors	Kidney	0.0110626	0.00925532	0.233023	0.675347	0.00072735
lc_268	1,3-Dimethylurate	WBC	Clinical factors	Leukocytes	0.195502	1.09762	0.858765	0.968832	0.0016401
lc_268	1,3-Dimethylurate	Neut	Clinical factors	Leukocytes	-0.242049	1.11546	0.828374	0.960599	0.00716012
lc_268	1,3-Dimethylurate	Lymph	Clinical factors	Leukocytes	-0.0938162	1.12039	0.933329	0.986871	0.000313493
lc_268	1,3-Dimethylurate	Mono	Clinical factors	Leukocytes	0.0330509	1.39283	0.981086	0.996037	2.55927e-07
lc_268	1,3-Dimethylurate	Eos	Clinical factors	Leukocytes	-0.963351	1.20472	0.424615	0.812108	0.00140786
lc_268	1,3-Dimethylurate	Baso	Clinical factors	Leukocytes	2.60365	2.60716	0.31885	0.748167	0.000279485
lc_268	1,3-Dimethylurate	HDL	Clinical factors	Lipid profile	-0.680451	0.712859	0.340659	0.761685	0.00753343
lc_268	1,3-Dimethylurate	Chol	Clinical factors	Lipid profile	0.218265	0.639474	0.733126	0.937787	0.00671053
lc_268	1,3-Dimethylurate	LDL	Clinical factors	Lipid profile	-0.441489	0.629311	0.483564	0.842775	0.000306942
lc_268	1,3-Dimethylurate	TG	Clinical factors	Lipid profile	-0.31233	0.257469	0.226153	0.667862	0.00373882
lc_268	1,3-Dimethylurate	ApoB.apoA1	Clinical factors	Lipid profile	-2.97493	1.95473	0.129193	0.557366	0.0114511
lc_268	1,3-Dimethylurate	ApoB	Clinical factors	Lipid profile	3.35334	1.76201	0.0580788	0.414334	0.00829744
lc_268	1,3-Dimethylurate	ApoA1	Clinical factors	Lipid profile	0.233553	1.07735	0.828538	0.960607	0.0058446
lc_268	1,3-Dimethylurate	ALAT	Clinical factors	Liver	0.0934617	0.613318	0.878995	0.974438	0.00040292
lc_268	1,3-Dimethylurate	GGT	Clinical factors	Liver	-0.380095	0.261647	0.14746	0.583013	0.00740004
lc_268	1,3-Dimethylurate	Plt	Clinical factors	Platelets	-0.000699771	0.00182445	0.701611	0.929375	0.0131476
lc_268	1,3-Dimethylurate	Sex	Sex	Sex	0.232088	0.556557	0.677002	0.921208	0.0012484
lc_268	1,3-Dimethylurate	Urate	Clinical factors	Urate	0.000424425	0.00161484	0.792883	0.951292	3.37354e-05
lc_268	1,3-Dimethylurate	chr23:108010840:T:A	Genetics	Genetics	1.78936	0.268648	1.50531e-10	1.61622e-07	0.243887
lc_268	1,3-Dimethylurate	chr1:24691494:A:G	Genetics	Genetics	1.38528	0.23334	8.83893e-09	7.38124e-06	0.056993
lc_268	1,3-Dimethylurate	VitD	Clinical factors	Vitamin D	-0.0043617	0.00166896	0.0094632	0.188441	0.0123316
lc_269	Paraxanthine (LC)	visit	Visit	Visit	-0.062813	0.0572533	0.273561	0.714019	0.00340338
lc_269	Paraxanthine (LC)	Smoking	Lifestyle factors	Smoking	-0.164706	0.524213	0.753611	0.941607	0.000193653
lc_269	Paraxanthine (LC)	MaritalStatus_change	Lifestyle factors	MaritalStatus_change	-0.0693503	0.502568	0.890349	0.976565	0.000832494
lc_269	Paraxanthine (LC)	Housing_change	Lifestyle factors	Housing_change	-0.279237	0.376439	0.458855	0.830442	0.00039522
lc_269	Paraxanthine (LC)	Employment_change	Lifestyle factors	Employment_change	-0.116224	0.262653	0.658477	0.915582	9.26273e-05
lc_269	Paraxanthine (LC)	Stress	Lifestyle factors	Stress	0.15103	0.097475	0.122438	0.546322	1.21498e-05
lc_269	Paraxanthine (LC)	PhysicalActivity	Lifestyle factors	PhysicalActivity	-0.0703965	0.0530245	0.185412	0.62613	0.0398655
lc_269	Paraxanthine (LC)	SedentaryTime_hours	Lifestyle factors	SedentaryTime_hours	-0.0307188	0.023483	0.19193	0.633785	0.000192639
lc_269	Paraxanthine (LC)	PerceivedHealth	Lifestyle factors	PerceivedHealth	0.0824922	0.0801395	0.304223	0.738552	0.012193
lc_269	Paraxanthine (LC)	Common_cold_influenzae	Lifestyle factors	Common_cold_influenzae	-0.233233	0.170284	0.171915	0.609613	0.00432569
lc_269	Paraxanthine (LC)	NSAID_painmed	Lifestyle factors	NSAID_painmed	-0.0742317	0.230273	0.747424	0.941221	0.000883068
lc_269	Paraxanthine (LC)	Bp_med	Lifestyle factors	Bp_med	-0.89122	0.40833	0.0299178	0.31446	0.0150254
lc_269	Paraxanthine (LC)	Lipid_med	Lifestyle factors	Lipid_med	0.242114	0.586111	0.679868	0.922879	0.0037792
lc_269	Paraxanthine (LC)	Antibiotics_med	Lifestyle factors	Antibiotics_med	0.778006	0.324692	0.0172422	0.249726	0.0078395
lc_276	4-Methylcatechol sulfate	CRP	Clinical factors	Acute phase	-0.00676622	0.0116703	0.562538	0.877885	0.00686861
lc_269	Paraxanthine (LC)	Age_at_Visit	Age	Age	0.0127636	0.0169449	0.451953	0.826809	7.43041e-06
lc_269	Paraxanthine (LC)	SBP	Clinical factors	Blood pressure	-0.00994397	0.00681764	0.145834	0.58064	4.96597e-08
lc_269	Paraxanthine (LC)	DBP	Clinical factors	Blood pressure	-0.000345697	0.0114868	0.976013	0.994851	0.00343519
PC_133	PC(O-38:6)	BMI	Clinical factors	Body composition	0.0593939	0.0890107	0.505987	0.853753	0.0166446
lc_269	Paraxanthine (LC)	Weight	Clinical factors	Body composition	-0.0930375	0.045884	0.0435654	0.367817	0.0167661
lc_269	Paraxanthine (LC)	Waist	Clinical factors	Body composition	0.0146924	0.0176117	0.404875	0.799827	4.39286e-06
lc_269	Paraxanthine (LC)	Hip	Clinical factors	Body composition	-0.0319717	0.0285983	0.264567	0.705099	0.00150944
lc_269	Paraxanthine (LC)	Bioimp_fat	Clinical factors	Body composition	0.0142526	1.13129	0.989957	0.997542	1.75254e-05
lc_269	Paraxanthine (LC)	Bioimp_muscle	Clinical factors	Body composition	0.0589794	1.14492	0.958953	0.991841	0.00281496
lc_269	Paraxanthine (LC)	Bioimp_bone	Clinical factors	Body composition	-1.48474	1.32902	0.264905	0.705153	0.00652032
lc_269	Paraxanthine (LC)	Height	Clinical factors	Body composition	0.0780869	0.0423729	0.0664349	0.434785	0.0185346
lc_269	Paraxanthine (LC)	Hb	Clinical factors	Erythrocytes	-0.0379875	0.0686941	0.580719	0.885168	0.0350839
lc_269	Paraxanthine (LC)	RBC	Clinical factors	Erythrocytes	2.42155	1.48931	0.105112	0.514183	0.000639156
lc_269	Paraxanthine (LC)	Hct	Clinical factors	Erythrocytes	-10.696	16.8659	0.526494	0.863661	0.0134977
lc_269	Paraxanthine (LC)	MCV	Clinical factors	Erythrocytes	0.0885707	0.088827	0.319592	0.748511	0.00511776
lc_269	Paraxanthine (LC)	MCH	Clinical factors	Erythrocytes	0.111553	0.175699	0.526017	0.863367	0.00527827
lc_269	Paraxanthine (LC)	MCHC	Clinical factors	Erythrocytes	0.0265012	0.0321732	0.410827	0.803664	0.000723168
lc_269	Paraxanthine (LC)	HbA1c	Clinical factors	Glucose homeostasis	0.05225	0.0208961	0.0129895	0.220192	0.00456868
lc_269	Paraxanthine (LC)	Gluc	Clinical factors	Glucose homeostasis	0.352841	0.146343	0.0165677	0.245486	0.0192221
lc_269	Paraxanthine (LC)	ProBNP	Clinical factors	Heart	0.00232418	0.00112519	0.0398113	0.354622	0.00126072
lc_269	Paraxanthine (LC)	TNT	Clinical factors	Heart	0.0415616	0.0241411	0.0862727	0.478351	0.0194865
lc_269	Paraxanthine (LC)	CystC	Clinical factors	Kidney	0.624684	0.603501	0.301538	0.736261	0.0106614
lc_269	Paraxanthine (LC)	Crea	Clinical factors	Kidney	-0.000663992	0.00707198	0.925265	0.985245	0.00337593
lc_269	Paraxanthine (LC)	WBC	Clinical factors	Leukocytes	1.72983	0.855659	0.0441893	0.369933	0.00601314
lc_269	Paraxanthine (LC)	Neut	Clinical factors	Leukocytes	-1.78089	0.868854	0.0413496	0.36003	4.9515e-05
lc_269	Paraxanthine (LC)	Lymph	Clinical factors	Leukocytes	-1.82785	0.871424	0.036865	0.343544	0.0306717
lc_269	Paraxanthine (LC)	Mono	Clinical factors	Leukocytes	-2.0653	1.08144	0.0572103	0.411296	0.00417529
lc_269	Paraxanthine (LC)	Eos	Clinical factors	Leukocytes	0.271967	0.94148	0.772898	0.94676	0.0037465
lc_269	Paraxanthine (LC)	Baso	Clinical factors	Leukocytes	-1.38642	2.04041	0.497409	0.85037	0.000173054
lc_269	Paraxanthine (LC)	HDL	Clinical factors	Lipid profile	0.884062	0.547191	0.107328	0.51783	0.067484
lc_269	Paraxanthine (LC)	Chol	Clinical factors	Lipid profile	0.450898	0.485523	0.353872	0.770441	0.000217825
lc_269	Paraxanthine (LC)	LDL	Clinical factors	Lipid profile	-0.642763	0.483373	0.184712	0.625091	0.0258822
lc_269	Paraxanthine (LC)	TG	Clinical factors	Lipid profile	0.518191	0.200552	0.0102912	0.197437	0.00106151
lc_269	Paraxanthine (LC)	ApoB.apoA1	Clinical factors	Lipid profile	-3.22071	1.53361	0.0366396	0.343269	0.00244381
lc_269	Paraxanthine (LC)	ApoB	Clinical factors	Lipid profile	2.44017	1.37737	0.0775735	0.459634	0.00621349
lc_269	Paraxanthine (LC)	ApoA1	Clinical factors	Lipid profile	-1.76496	0.84136	0.0368467	0.343544	0.00145817
lc_269	Paraxanthine (LC)	ALAT	Clinical factors	Liver	-0.0407742	0.476386	0.931855	0.986694	0.00165709
lc_269	Paraxanthine (LC)	GGT	Clinical factors	Liver	0.0700877	0.198301	0.72403	0.935783	0.000294927
lc_269	Paraxanthine (LC)	Plt	Clinical factors	Platelets	-0.000239114	0.00138575	0.863132	0.97045	0.00150661
lc_269	Paraxanthine (LC)	Sex	Sex	Sex	-0.471549	0.434243	0.278476	0.71824	8.3783e-06
lc_269	Paraxanthine (LC)	Urate	Clinical factors	Urate	0.003165	0.0012659	0.0129995	0.220192	0.0254881
lc_269	Paraxanthine (LC)	chr13:103224587:T:C	Genetics	Genetics	-1.32989	0.144944	1.14455e-17	2.86738e-14	0.127773
lc_269	Paraxanthine (LC)	VitD	Clinical factors	Vitamin D	-0.00276282	0.00127388	0.0309592	0.31984	0.00708851
lc_270	7-Methyluric acid	visit	Visit	Visit	-0.0298114	0.0508751	0.558379	0.876236	0.00271069
lc_270	7-Methyluric acid	Smoking	Lifestyle factors	Smoking	-0.843543	0.463913	0.0701109	0.443549	0.00091395
lc_270	7-Methyluric acid	MaritalStatus_change	Lifestyle factors	MaritalStatus_change	-0.168773	0.444745	0.704624	0.930308	0.00073538
lc_270	7-Methyluric acid	Housing_change	Lifestyle factors	Housing_change	-0.161309	0.333053	0.628537	0.904192	0.000169405
lc_270	7-Methyluric acid	Employment_change	Lifestyle factors	Employment_change	-0.0646325	0.232345	0.781089	0.948307	0.000161488
lc_270	7-Methyluric acid	Stress	Lifestyle factors	Stress	0.187779	0.0862365	0.0303004	0.316412	0.000225823
lc_270	7-Methyluric acid	PhysicalActivity	Lifestyle factors	PhysicalActivity	-0.0510324	0.0468894	0.277398	0.71733	0.0345703
lc_270	7-Methyluric acid	SedentaryTime_hours	Lifestyle factors	SedentaryTime_hours	-0.0441486	0.0207752	0.0344795	0.336013	0.000613464
lc_270	7-Methyluric acid	PerceivedHealth	Lifestyle factors	PerceivedHealth	0.0658886	0.0709302	0.35375	0.770409	0.0118041
lc_270	7-Methyluric acid	Common_cold_influenzae	Lifestyle factors	Common_cold_influenzae	-0.203713	0.150433	0.176801	0.615406	0.00168546
lc_270	7-Methyluric acid	NSAID_painmed	Lifestyle factors	NSAID_painmed	-0.18128	0.197999	0.360705	0.774066	0.00112633
lc_270	7-Methyluric acid	Bp_med	Lifestyle factors	Bp_med	-0.809615	0.345085	0.0196848	0.264066	0.0331783
lc_270	7-Methyluric acid	Lipid_med	Lifestyle factors	Lipid_med	0.283243	0.517888	0.58488	0.887446	0.00590971
lc_270	7-Methyluric acid	Antibiotics_med	Lifestyle factors	Antibiotics_med	0.591739	0.286391	0.0397533	0.354622	0.0109113
lc_73	Docosahexaenoic acid (LC)	CRP	Clinical factors	Acute phase	0.00630175	0.0109786	0.566435	0.879243	0.00308449
lc_270	7-Methyluric acid	Age_at_Visit	Age	Age	0.0223285	0.0148742	0.134472	0.565148	0.00145124
lc_270	7-Methyluric acid	SBP	Clinical factors	Blood pressure	-0.00570134	0.00603458	0.345608	0.765304	0.00170034
lc_270	7-Methyluric acid	DBP	Clinical factors	Blood pressure	0.00182437	0.0101612	0.857645	0.96842	0.00322636
PC_131	PC(36:1)	BMI	Clinical factors	Body composition	-0.0476255	0.0717658	0.508307	0.855099	0.0370636
lc_270	7-Methyluric acid	Weight	Clinical factors	Body composition	-0.0456102	0.0406072	0.262338	0.702704	0.0100614
lc_270	7-Methyluric acid	Waist	Clinical factors	Body composition	0.00946234	0.015599	0.54462	0.870929	2.94041e-05
lc_270	7-Methyluric acid	Hip	Clinical factors	Body composition	0.0103076	0.0253134	0.684182	0.923848	0.00147514
lc_270	7-Methyluric acid	Bioimp_fat	Clinical factors	Body composition	0.282619	1.0009	0.777877	0.947648	0.000202715
lc_270	7-Methyluric acid	Bioimp_muscle	Clinical factors	Body composition	0.351291	1.01293	0.729005	0.936529	0.005948
lc_270	7-Methyluric acid	Bioimp_bone	Clinical factors	Body composition	-1.55396	1.17571	0.187368	0.628598	0.00926623
lc_270	7-Methyluric acid	Height	Clinical factors	Body composition	0.0254522	0.0375261	0.498185	0.850964	0.0074262
lc_270	7-Methyluric acid	Hb	Clinical factors	Erythrocytes	-0.00460619	0.0608143	0.93968	0.987865	0.0226662
lc_270	7-Methyluric acid	RBC	Clinical factors	Erythrocytes	1.60294	1.31768	0.224851	0.667254	0.00440611
lc_270	7-Methyluric acid	Hct	Clinical factors	Erythrocytes	-16.0346	14.9262	0.283656	0.722611	0.0203573
lc_270	7-Methyluric acid	MCV	Clinical factors	Erythrocytes	0.0397349	0.0785913	0.613553	0.898372	0.0039457
lc_270	7-Methyluric acid	MCH	Clinical factors	Erythrocytes	0.173542	0.155506	0.265411	0.705862	0.00807917
lc_270	7-Methyluric acid	MCHC	Clinical factors	Erythrocytes	0.00128363	0.0284512	0.964047	0.99238	5.58088e-07
lc_270	7-Methyluric acid	HbA1c	Clinical factors	Glucose homeostasis	0.0245228	0.0185297	0.186799	0.62768	2.04787e-05
lc_270	7-Methyluric acid	Gluc	Clinical factors	Glucose homeostasis	0.390421	0.129557	0.00282506	0.104465	0.0432934
lc_270	7-Methyluric acid	ProBNP	Clinical factors	Heart	0.00136919	0.000993298	0.1692	0.605912	0.000100923
lc_270	7-Methyluric acid	TNT	Clinical factors	Heart	0.0469538	0.0213242	0.0285087	0.306639	0.0286322
lc_270	7-Methyluric acid	CystC	Clinical factors	Kidney	-0.196669	0.533212	0.712534	0.932603	0.000172588
lc_270	7-Methyluric acid	Crea	Clinical factors	Kidney	-0.00766279	0.0062518	0.221371	0.663412	0.00126598
lc_270	7-Methyluric acid	WBC	Clinical factors	Leukocytes	1.88197	0.757049	0.01352	0.225607	0.00778207
lc_270	7-Methyluric acid	Neut	Clinical factors	Leukocytes	-1.95484	0.768513	0.0115216	0.20679	0.000119763
lc_270	7-Methyluric acid	Lymph	Clinical factors	Leukocytes	-1.97157	0.772751	0.011276	0.205654	0.0323164
lc_270	7-Methyluric acid	Mono	Clinical factors	Leukocytes	-2.53172	0.950906	0.00821815	0.177343	0.00778451
lc_270	7-Methyluric acid	Eos	Clinical factors	Leukocytes	0.0315503	0.831516	0.969761	0.993205	0.00125461
lc_270	7-Methyluric acid	Baso	Clinical factors	Leukocytes	-0.59662	1.80615	0.741407	0.939173	0.000235375
lc_270	7-Methyluric acid	HDL	Clinical factors	Lipid profile	0.642505	0.483324	0.184844	0.625363	0.063811
lc_270	7-Methyluric acid	Chol	Clinical factors	Lipid profile	0.376584	0.429453	0.381315	0.787218	0.00168807
lc_270	7-Methyluric acid	LDL	Clinical factors	Lipid profile	-0.700006	0.427871	0.102988	0.510994	0.0295868
lc_270	7-Methyluric acid	TG	Clinical factors	Lipid profile	0.476157	0.17683	0.00752507	0.169296	0.00165949
lc_270	7-Methyluric acid	ApoB.apoA1	Clinical factors	Lipid profile	-3.50188	1.35025	0.0100126	0.194339	0.00274762
lc_270	7-Methyluric acid	ApoB	Clinical factors	Lipid profile	3.24108	1.21062	0.0078733	0.173832	0.0148144
lc_270	7-Methyluric acid	ApoA1	Clinical factors	Lipid profile	-1.37249	0.741138	0.065125	0.431447	0.000745892
lc_270	7-Methyluric acid	ALAT	Clinical factors	Liver	-0.194431	0.420964	0.644541	0.911412	0.000638499
lc_270	7-Methyluric acid	GGT	Clinical factors	Liver	0.0732446	0.175417	0.676607	0.921139	0.000291989
lc_270	7-Methyluric acid	Plt	Clinical factors	Platelets	4.27446e-05	0.00122259	0.972135	0.994034	0.00256622
lc_270	7-Methyluric acid	Sex	Sex	Sex	-0.585012	0.384244	0.129041	0.557059	0.000194205
lc_270	7-Methyluric acid	Urate	Clinical factors	Urate	0.00436126	0.00112156	0.000126697	0.0163412	0.0412023
lc_270	7-Methyluric acid	chr13:103224587:T:C	Genetics	Genetics	-1.26888	0.128442	7.08346e-20	2.66187e-16	0.133157
lc_270	7-Methyluric acid	VitD	Clinical factors	Vitamin D	-0.00178739	0.00112688	0.113866	0.530023	0.00341219
lc_271	5-Acetylamino-6-amino-3-methyluracil	visit	Visit	Visit	0.0482545	0.0630211	0.444523	0.821987	0.0042044
lc_271	5-Acetylamino-6-amino-3-methyluracil	Smoking	Lifestyle factors	Smoking	0.665233	0.57422	0.247673	0.689532	0.00166218
lc_271	5-Acetylamino-6-amino-3-methyluracil	MaritalStatus_change	Lifestyle factors	MaritalStatus_change	0.0637245	0.550052	0.907855	0.981595	2.75537e-06
lc_271	5-Acetylamino-6-amino-3-methyluracil	Housing_change	Lifestyle factors	Housing_change	-0.276131	0.411833	0.503111	0.852632	1.65356e-05
lc_271	5-Acetylamino-6-amino-3-methyluracil	Employment_change	Lifestyle factors	Employment_change	-0.32505	0.287454	0.259135	0.700211	0.000722417
lc_271	5-Acetylamino-6-amino-3-methyluracil	Stress	Lifestyle factors	Stress	0.118738	0.107018	0.268184	0.708287	0.00357037
lc_271	5-Acetylamino-6-amino-3-methyluracil	PhysicalActivity	Lifestyle factors	PhysicalActivity	0.0480613	0.0573109	0.402423	0.798988	0.000732688
lc_271	5-Acetylamino-6-amino-3-methyluracil	SedentaryTime_hours	Lifestyle factors	SedentaryTime_hours	-0.020777	0.0256864	0.419294	0.808783	0.00117355
lc_271	5-Acetylamino-6-amino-3-methyluracil	PerceivedHealth	Lifestyle factors	PerceivedHealth	-0.056081	0.0865433	0.517522	0.859382	0.000156385
lc_271	5-Acetylamino-6-amino-3-methyluracil	Common_cold_influenzae	Lifestyle factors	Common_cold_influenzae	-0.094785	0.185587	0.609953	0.897292	0.000130782
lc_271	5-Acetylamino-6-amino-3-methyluracil	NSAID_painmed	Lifestyle factors	NSAID_painmed	-0.08312	0.244872	0.734537	0.938239	0.00242085
lc_271	5-Acetylamino-6-amino-3-methyluracil	Bp_med	Lifestyle factors	Bp_med	-0.408688	0.424908	0.336988	0.76003	0.00908768
lc_271	5-Acetylamino-6-amino-3-methyluracil	Lipid_med	Lifestyle factors	Lipid_med	0.192779	0.640863	0.763787	0.944092	0.00137717
lc_271	5-Acetylamino-6-amino-3-methyluracil	Antibiotics_med	Lifestyle factors	Antibiotics_med	0.549432	0.353427	0.121203	0.543921	0.00122957
gc_60	Sorbitol	CRP	Clinical factors	Acute phase	-0.00599725	0.0104751	0.567435	0.879999	2.91735e-05
lc_271	5-Acetylamino-6-amino-3-methyluracil	Age_at_Visit	Age	Age	0.0354249	0.0183536	0.0546258	0.404755	0.0213077
lc_271	5-Acetylamino-6-amino-3-methyluracil	SBP	Clinical factors	Blood pressure	-0.0110103	0.00745192	0.14069	0.575296	0.0152827
lc_271	5-Acetylamino-6-amino-3-methyluracil	DBP	Clinical factors	Blood pressure	-0.00687256	0.0125598	0.584697	0.887446	0.00221941
TG_54	TG(44:0)	BMI	Clinical factors	Body composition	0.133608	0.202947	0.511685	0.856712	0.0287815
lc_271	5-Acetylamino-6-amino-3-methyluracil	Weight	Clinical factors	Body composition	-0.0273295	0.0501925	0.586547	0.887884	0.00373183
lc_271	5-Acetylamino-6-amino-3-methyluracil	Waist	Clinical factors	Body composition	0.0440439	0.0193244	0.0234278	0.282735	0.00368053
lc_271	5-Acetylamino-6-amino-3-methyluracil	Hip	Clinical factors	Body composition	-0.0508839	0.0312889	0.105048	0.514172	0.00947816
lc_271	5-Acetylamino-6-amino-3-methyluracil	Bioimp_fat	Clinical factors	Body composition	0.160793	1.23784	0.896742	0.978419	0.000217547
lc_271	5-Acetylamino-6-amino-3-methyluracil	Bioimp_muscle	Clinical factors	Body composition	0.212509	1.25274	0.865423	0.970721	5.47549e-08
lc_271	5-Acetylamino-6-amino-3-methyluracil	Bioimp_bone	Clinical factors	Body composition	-0.507364	1.452	0.72704	0.936116	1.76351e-05
lc_271	5-Acetylamino-6-amino-3-methyluracil	Height	Clinical factors	Body composition	0.012268	0.0464105	0.791721	0.951292	0.00722954
lc_271	5-Acetylamino-6-amino-3-methyluracil	Hb	Clinical factors	Erythrocytes	0.106644	0.0751984	0.15728	0.594601	0.0104794
lc_271	5-Acetylamino-6-amino-3-methyluracil	RBC	Clinical factors	Erythrocytes	-0.370185	1.62999	0.820509	0.958148	0.00084926
lc_271	5-Acetylamino-6-amino-3-methyluracil	Hct	Clinical factors	Erythrocytes	-26.8581	18.4474	0.146561	0.581609	0.00160548
lc_271	5-Acetylamino-6-amino-3-methyluracil	MCV	Clinical factors	Erythrocytes	-0.124693	0.0970734	0.200049	0.641979	0.0012772
lc_271	5-Acetylamino-6-amino-3-methyluracil	MCH	Clinical factors	Erythrocytes	0.291686	0.192413	0.130691	0.55914	0.00620393
lc_271	5-Acetylamino-6-amino-3-methyluracil	MCHC	Clinical factors	Erythrocytes	-0.0644722	0.0351914	0.0680343	0.438832	0.00630645
lc_271	5-Acetylamino-6-amino-3-methyluracil	HbA1c	Clinical factors	Glucose homeostasis	0.0183923	0.0227652	0.419844	0.809244	0.0109849
lc_271	5-Acetylamino-6-amino-3-methyluracil	Gluc	Clinical factors	Glucose homeostasis	0.272226	0.160277	0.0905587	0.487339	0.000211065
lc_271	5-Acetylamino-6-amino-3-methyluracil	ProBNP	Clinical factors	Heart	0.00157197	0.00122497	0.200487	0.64215	0.0060871
lc_271	5-Acetylamino-6-amino-3-methyluracil	TNT	Clinical factors	Heart	0.00038642	0.0263137	0.988294	0.997532	0.000989115
lc_271	5-Acetylamino-6-amino-3-methyluracil	CystC	Clinical factors	Kidney	1.48841	0.659224	0.0247471	0.287671	0.0765112
lc_271	5-Acetylamino-6-amino-3-methyluracil	Crea	Clinical factors	Kidney	0.0217963	0.00775437	0.00529911	0.141606	0.0167011
lc_271	5-Acetylamino-6-amino-3-methyluracil	WBC	Clinical factors	Leukocytes	0.431402	0.934351	0.644655	0.911412	0.00151567
lc_271	5-Acetylamino-6-amino-3-methyluracil	Neut	Clinical factors	Leukocytes	-0.508352	0.949198	0.592699	0.890255	0.000500551
lc_271	5-Acetylamino-6-amino-3-methyluracil	Lymph	Clinical factors	Leukocytes	-0.502917	0.953453	0.598296	0.8933	0.0125083
lc_271	5-Acetylamino-6-amino-3-methyluracil	Mono	Clinical factors	Leukocytes	1.48503	1.1763	0.207858	0.649095	0.00375508
lc_271	5-Acetylamino-6-amino-3-methyluracil	Eos	Clinical factors	Leukocytes	0.640571	1.02493	0.5325	0.865947	0.00189138
lc_271	5-Acetylamino-6-amino-3-methyluracil	Baso	Clinical factors	Leukocytes	-2.54571	2.2014	0.248528	0.690405	0.00299021
lc_271	5-Acetylamino-6-amino-3-methyluracil	HDL	Clinical factors	Lipid profile	0.216426	0.599136	0.718206	0.934589	0.0447711
lc_271	5-Acetylamino-6-amino-3-methyluracil	Chol	Clinical factors	Lipid profile	0.943458	0.540262	0.0818841	0.468179	0.0129508
lc_271	5-Acetylamino-6-amino-3-methyluracil	LDL	Clinical factors	Lipid profile	-0.453373	0.533332	0.396028	0.795067	0.00259313
lc_271	5-Acetylamino-6-amino-3-methyluracil	TG	Clinical factors	Lipid profile	-0.0659887	0.217979	0.762327	0.943674	0.000846949
lc_271	5-Acetylamino-6-amino-3-methyluracil	ApoB.apoA1	Clinical factors	Lipid profile	-2.13048	1.66937	0.202962	0.643705	0.00243767
lc_271	5-Acetylamino-6-amino-3-methyluracil	ApoB	Clinical factors	Lipid profile	-0.0568804	1.49083	0.969593	0.993205	0.00145982
lc_271	5-Acetylamino-6-amino-3-methyluracil	ApoA1	Clinical factors	Lipid profile	-1.20311	0.91426	0.189297	0.630617	0.00406895
lc_271	5-Acetylamino-6-amino-3-methyluracil	ALAT	Clinical factors	Liver	0.320018	0.517147	0.536554	0.868234	3.66075e-05
lc_271	5-Acetylamino-6-amino-3-methyluracil	GGT	Clinical factors	Liver	-0.359867	0.215578	0.0962008	0.497952	0.00621351
lc_271	5-Acetylamino-6-amino-3-methyluracil	Plt	Clinical factors	Platelets	-0.000176766	0.0015099	0.90689	0.981595	1.30546e-07
lc_271	5-Acetylamino-6-amino-3-methyluracil	Sex	Sex	Sex	0.442675	0.471428	0.348556	0.767015	0.00259217
lc_271	5-Acetylamino-6-amino-3-methyluracil	Urate	Clinical factors	Urate	-0.000662065	0.00137258	0.629944	0.904696	0.000332704
lc_271	5-Acetylamino-6-amino-3-methyluracil	VitD	Clinical factors	Vitamin D	-0.00221731	0.00140166	0.114825	0.531949	0.00603523
lc_272	Thymol sulfate	visit	Visit	Visit	0.0351841	0.057158	0.538702	0.869003	0.000164194
lc_272	Thymol sulfate	Smoking	Lifestyle factors	Smoking	0.265837	0.521885	0.610902	0.897292	0.00123884
lc_272	Thymol sulfate	MaritalStatus_change	Lifestyle factors	MaritalStatus_change	-0.279648	0.500208	0.57658	0.883925	0.00013613
lc_272	Thymol sulfate	Housing_change	Lifestyle factors	Housing_change	0.216248	0.374875	0.564518	0.878374	0.000146584
lc_272	Thymol sulfate	Employment_change	Lifestyle factors	Employment_change	0.0139076	0.261415	0.957611	0.991841	4.72019e-05
lc_272	Thymol sulfate	Stress	Lifestyle factors	Stress	0.223713	0.097647	0.022729	0.279655	0.000739042
lc_272	Thymol sulfate	PhysicalActivity	Lifestyle factors	PhysicalActivity	-0.127752	0.0520677	0.0147746	0.232793	0.0270872
lc_272	Thymol sulfate	SedentaryTime_hours	Lifestyle factors	SedentaryTime_hours	-0.0299998	0.0233666	0.200282	0.642029	0.000415221
lc_272	Thymol sulfate	PerceivedHealth	Lifestyle factors	PerceivedHealth	0.123084	0.079473	0.122607	0.546322	0.0219583
lc_272	Thymol sulfate	Common_cold_influenzae	Lifestyle factors	Common_cold_influenzae	-0.294178	0.169171	0.0831813	0.471382	0.00631991
lc_272	Thymol sulfate	NSAID_painmed	Lifestyle factors	NSAID_painmed	0.0389713	0.228976	0.864981	0.970721	6.91127e-06
lc_272	Thymol sulfate	Bp_med	Lifestyle factors	Bp_med	0.149836	0.445366	0.736804	0.938558	0.00101522
lc_272	Thymol sulfate	Lipid_med	Lifestyle factors	Lipid_med	-0.0802294	0.585197	0.891055	0.976721	0.00118772
lc_272	Thymol sulfate	Antibiotics_med	Lifestyle factors	Antibiotics_med	0.387355	0.323352	0.231989	0.674867	0.00112109
lc_158	1-docosapentaenoyl-GPC	CRP	Clinical factors	Acute phase	-0.00374511	0.00655302	0.568122	0.880265	0.00768005
lc_272	Thymol sulfate	Age_at_Visit	Age	Age	0.0113385	0.0173457	0.513875	0.857579	0.00741221
lc_272	Thymol sulfate	SBP	Clinical factors	Blood pressure	-0.0121375	0.00680023	0.0754026	0.454912	0.000198389
lc_272	Thymol sulfate	DBP	Clinical factors	Blood pressure	0.00896218	0.0114536	0.434619	0.817711	0.00361292
TG_57	TG(40:0)	BMI	Clinical factors	Body composition	0.161116	0.245025	0.512188	0.856712	0.0122784
lc_272	Thymol sulfate	Weight	Clinical factors	Body composition	-0.0408577	0.0457026	0.372121	0.781751	0.011883
lc_272	Thymol sulfate	Waist	Clinical factors	Body composition	0.0386155	0.0175695	0.0288043	0.308275	0.0020882
lc_272	Thymol sulfate	Hip	Clinical factors	Body composition	-0.0291027	0.0284771	0.307707	0.740549	0.00317831
lc_272	Thymol sulfate	Bioimp_fat	Clinical factors	Body composition	-0.0811144	1.12679	0.942665	0.988851	0.000652516
lc_272	Thymol sulfate	Bioimp_muscle	Clinical factors	Body composition	-0.0414296	1.14064	0.971053	0.993886	0.00378975
lc_272	Thymol sulfate	Bioimp_bone	Clinical factors	Body composition	-1.67261	1.32608	0.208278	0.649098	0.00559776
lc_272	Thymol sulfate	Height	Clinical factors	Body composition	0.0195308	0.0423405	0.644969	0.911556	0.0138412
lc_272	Thymol sulfate	Hb	Clinical factors	Erythrocytes	0.0656897	0.0684666	0.338191	0.76034	0.00960882
lc_272	Thymol sulfate	RBC	Clinical factors	Erythrocytes	1.2641	1.4861	0.395733	0.79493	0.0122994
lc_272	Thymol sulfate	Hct	Clinical factors	Erythrocytes	-34.3265	16.7917	0.0418952	0.362009	0.00659926
lc_272	Thymol sulfate	MCV	Clinical factors	Erythrocytes	0.0593932	0.0888925	0.504609	0.853288	0.00809508
lc_272	Thymol sulfate	MCH	Clinical factors	Erythrocytes	0.139788	0.175703	0.426966	0.813067	0.00425836
lc_272	Thymol sulfate	MCHC	Clinical factors	Erythrocytes	-0.0305857	0.0321354	0.342057	0.762571	0.000951238
lc_272	Thymol sulfate	HbA1c	Clinical factors	Glucose homeostasis	0.0351482	0.0208822	0.0934945	0.493693	0.00470462
lc_272	Thymol sulfate	Gluc	Clinical factors	Glucose homeostasis	0.387977	0.147244	0.00890016	0.183091	0.0146154
lc_272	Thymol sulfate	ProBNP	Clinical factors	Heart	0.00211995	0.00111695	0.0587618	0.415489	0.00556002
lc_272	Thymol sulfate	TNT	Clinical factors	Heart	0.0113397	0.024327	0.641493	0.910313	0.00128271
lc_272	Thymol sulfate	CystC	Clinical factors	Kidney	0.797188	0.600642	0.185551	0.626132	0.0160911
lc_272	Thymol sulfate	Crea	Clinical factors	Kidney	-0.00694688	0.00704418	0.324921	0.752356	0.00196269
lc_272	Thymol sulfate	WBC	Clinical factors	Leukocytes	1.1354	0.852009	0.183779	0.624002	0.0171414
lc_272	Thymol sulfate	Neut	Clinical factors	Leukocytes	-1.31105	0.865675	0.131069	0.560006	6.22897e-05
lc_272	Thymol sulfate	Lymph	Clinical factors	Leukocytes	-1.22256	0.868878	0.160556	0.597689	0.0329311
lc_272	Thymol sulfate	Mono	Clinical factors	Leukocytes	-1.6292	1.07662	0.131379	0.5603	0.00411847
lc_272	Thymol sulfate	Eos	Clinical factors	Leukocytes	0.860268	0.934682	0.35819	0.773016	0.00387352
lc_272	Thymol sulfate	Baso	Clinical factors	Leukocytes	-0.726756	2.00749	0.717617	0.934132	0.00216528
lc_272	Thymol sulfate	HDL	Clinical factors	Lipid profile	-0.115275	0.540703	0.831335	0.961344	0.100665
lc_272	Thymol sulfate	Chol	Clinical factors	Lipid profile	0.692542	0.48414	0.153737	0.590538	0.000810999
lc_272	Thymol sulfate	LDL	Clinical factors	Lipid profile	-1.06869	0.480588	0.0269922	0.298773	0.0262565
lc_272	Thymol sulfate	TG	Clinical factors	Lipid profile	0.0282138	0.198343	0.886991	0.975892	2.75354e-05
lc_272	Thymol sulfate	ApoB.apoA1	Clinical factors	Lipid profile	-2.48512	1.55419	0.110989	0.524221	0.0010133
lc_272	Thymol sulfate	ApoB	Clinical factors	Lipid profile	2.17169	1.3731	0.114908	0.531949	0.00186299
lc_272	Thymol sulfate	ApoA1	Clinical factors	Lipid profile	0.111379	0.840863	0.894721	0.977855	1.05815e-06
lc_272	Thymol sulfate	ALAT	Clinical factors	Liver	0.4572	0.472226	0.333818	0.757298	0.000789702
lc_272	Thymol sulfate	GGT	Clinical factors	Liver	-0.616114	0.196257	0.00188064	0.0829279	0.0209752
lc_272	Thymol sulfate	Plt	Clinical factors	Platelets	-0.000210689	0.00137896	0.878679	0.974318	4.29318e-07
lc_272	Thymol sulfate	Sex	Sex	Sex	-1.0353	0.429529	0.016605	0.245547	0.0111045
lc_272	Thymol sulfate	Urate	Clinical factors	Urate	0.00348019	0.00125237	0.0058363	0.148702	0.0167716
lc_272	Thymol sulfate	VitD	Clinical factors	Vitamin D	-0.0032177	0.00126959	0.0118263	0.209535	0.012335
lc_273	2-Aminophenol sulfate	visit	Visit	Visit	0.00400229	0.129459	0.97536	0.994649	0.00140692
lc_273	2-Aminophenol sulfate	Smoking	Lifestyle factors	Smoking	-0.967603	1.1864	0.415459	0.806718	2.56634e-05
lc_273	2-Aminophenol sulfate	MaritalStatus_change	Lifestyle factors	MaritalStatus_change	-1.33281	1.12844	0.238599	0.681263	0.00452758
lc_273	2-Aminophenol sulfate	Housing_change	Lifestyle factors	Housing_change	-0.667327	0.84637	0.43112	0.815581	4.03699e-05
lc_273	2-Aminophenol sulfate	Employment_change	Lifestyle factors	Employment_change	0.532724	0.589541	0.367	0.777846	0.000231419
lc_273	2-Aminophenol sulfate	Stress	Lifestyle factors	Stress	0.367526	0.220162	0.0962081	0.497952	0.00762463
lc_273	2-Aminophenol sulfate	PhysicalActivity	Lifestyle factors	PhysicalActivity	0.0877802	0.117484	0.455612	0.82882	0.00240246
lc_273	2-Aminophenol sulfate	SedentaryTime_hours	Lifestyle factors	SedentaryTime_hours	-0.0605461	0.0532221	0.256291	0.69757	0.000541148
lc_273	2-Aminophenol sulfate	PerceivedHealth	Lifestyle factors	PerceivedHealth	-0.104028	0.178369	0.560234	0.87725	0.00107437
lc_273	2-Aminophenol sulfate	Common_cold_influenzae	Lifestyle factors	Common_cold_influenzae	-0.303125	0.382637	0.42894	0.814157	0.000116226
lc_273	2-Aminophenol sulfate	NSAID_painmed	Lifestyle factors	NSAID_painmed	-0.445495	0.502232	0.375852	0.783629	0.00180567
lc_273	2-Aminophenol sulfate	Bp_med	Lifestyle factors	Bp_med	-2.05649	0.948149	0.0309594	0.31984	0.0251722
lc_273	2-Aminophenol sulfate	Lipid_med	Lifestyle factors	Lipid_med	-0.831464	1.32711	0.531501	0.865294	0.00277958
lc_273	2-Aminophenol sulfate	Antibiotics_med	Lifestyle factors	Antibiotics_med	-1.04077	0.725279	0.152448	0.588923	0.00388228
gc_28	Pipecolic acid	CRP	Clinical factors	Acute phase	-0.00527769	0.0092492	0.568729	0.88029	0.00586545
lc_273	2-Aminophenol sulfate	Age_at_Visit	Age	Age	-0.0158681	0.0385953	0.681296	0.923381	0.0206217
lc_273	2-Aminophenol sulfate	SBP	Clinical factors	Blood pressure	-0.0111004	0.0157778	0.482322	0.842421	0.000780064
lc_273	2-Aminophenol sulfate	DBP	Clinical factors	Blood pressure	0.0189007	0.0270649	0.485561	0.844371	0.00131179
gc_144	Benzenepropanoic acid	BMI	Clinical factors	Body composition	0.0804005	0.12269	0.512812	0.857114	0.0293319
lc_273	2-Aminophenol sulfate	Weight	Clinical factors	Body composition	0.0780888	0.103711	0.452137	0.826809	0.00979018
lc_273	2-Aminophenol sulfate	Waist	Clinical factors	Body composition	-0.0472614	0.039633	0.234121	0.676702	0.00177737
lc_273	2-Aminophenol sulfate	Hip	Clinical factors	Body composition	0.0352163	0.0642559	0.584101	0.887446	0.00389651
lc_273	2-Aminophenol sulfate	Bioimp_fat	Clinical factors	Body composition	2.498	2.56251	0.330519	0.755191	3.63282e-06
lc_273	2-Aminophenol sulfate	Bioimp_muscle	Clinical factors	Body composition	2.44949	2.59404	0.345873	0.765304	4.46878e-07
lc_273	2-Aminophenol sulfate	Bioimp_bone	Clinical factors	Body composition	3.78594	3.00162	0.208291	0.649098	0.00813498
lc_273	2-Aminophenol sulfate	Height	Clinical factors	Body composition	-0.0179908	0.0956044	0.850877	0.966817	0.000727999
lc_273	2-Aminophenol sulfate	Hb	Clinical factors	Erythrocytes	0.0861395	0.155295	0.57957	0.884744	0.00739307
lc_273	2-Aminophenol sulfate	RBC	Clinical factors	Erythrocytes	-1.11623	3.41166	0.743785	0.939686	0.0046081
lc_273	2-Aminophenol sulfate	Hct	Clinical factors	Erythrocytes	-27.9049	37.9956	0.463327	0.832243	0.0011869
lc_273	2-Aminophenol sulfate	MCV	Clinical factors	Erythrocytes	0.0993433	0.201955	0.623184	0.901927	0.00168449
lc_273	2-Aminophenol sulfate	MCH	Clinical factors	Erythrocytes	-0.322105	0.395812	0.416485	0.807425	0.00570483
lc_273	2-Aminophenol sulfate	MCHC	Clinical factors	Erythrocytes	-0.0213405	0.0722629	0.767978	0.945366	0.00104745
lc_273	2-Aminophenol sulfate	HbA1c	Clinical factors	Glucose homeostasis	-0.0252914	0.0469027	0.590171	0.889117	0.000109588
lc_273	2-Aminophenol sulfate	Gluc	Clinical factors	Glucose homeostasis	-0.316508	0.326609	0.333376	0.756954	4.07623e-06
lc_273	2-Aminophenol sulfate	ProBNP	Clinical factors	Heart	-0.00103899	0.0025432	0.683204	0.923848	0.00207506
lc_273	2-Aminophenol sulfate	TNT	Clinical factors	Heart	-0.0463577	0.0540473	0.391806	0.793535	0.000371707
lc_273	2-Aminophenol sulfate	CystC	Clinical factors	Kidney	-1.73362	1.35495	0.201831	0.643265	0.0181378
lc_273	2-Aminophenol sulfate	Crea	Clinical factors	Kidney	-0.0233223	0.0162072	0.151306	0.587454	0.00454769
lc_273	2-Aminophenol sulfate	WBC	Clinical factors	Leukocytes	1.04132	1.93061	0.590073	0.889117	0.00754753
lc_273	2-Aminophenol sulfate	Neut	Clinical factors	Leukocytes	-0.706471	1.96156	0.719011	0.934823	0.00991223
lc_273	2-Aminophenol sulfate	Lymph	Clinical factors	Leukocytes	-1.00647	1.97417	0.610594	0.897292	0.00220053
lc_273	2-Aminophenol sulfate	Mono	Clinical factors	Leukocytes	0.244916	2.41652	0.919347	0.984116	0.00336669
lc_273	2-Aminophenol sulfate	Eos	Clinical factors	Leukocytes	-2.58014	2.12097	0.224859	0.667254	0.00547481
lc_273	2-Aminophenol sulfate	Baso	Clinical factors	Leukocytes	-6.09591	4.51815	0.178401	0.616936	0.00582576
lc_273	2-Aminophenol sulfate	HDL	Clinical factors	Lipid profile	1.77289	1.22278	0.148251	0.584208	0.00308707
lc_273	2-Aminophenol sulfate	Chol	Clinical factors	Lipid profile	-2.82493	1.09336	0.0103001	0.197483	0.00195448
lc_273	2-Aminophenol sulfate	LDL	Clinical factors	Lipid profile	2.27767	1.09204	0.0379449	0.347574	0.0211256
lc_273	2-Aminophenol sulfate	TG	Clinical factors	Lipid profile	0.528737	0.449373	0.240387	0.682695	0.0022963
lc_273	2-Aminophenol sulfate	ApoB.apoA1	Clinical factors	Lipid profile	-7.04406	3.4068	0.0396257	0.353912	0.00286889
lc_273	2-Aminophenol sulfate	ApoB	Clinical factors	Lipid profile	6.7259	3.11001	0.0314452	0.321871	0.00904623
lc_273	2-Aminophenol sulfate	ApoA1	Clinical factors	Lipid profile	-1.67412	1.86887	0.371161	0.780933	0.00178716
lc_273	2-Aminophenol sulfate	ALAT	Clinical factors	Liver	-0.79312	1.07054	0.459422	0.830904	0.000447445
lc_273	2-Aminophenol sulfate	GGT	Clinical factors	Liver	0.333226	0.44624	0.455869	0.828961	0.00217432
lc_273	2-Aminophenol sulfate	Plt	Clinical factors	Platelets	0.00133115	0.00312111	0.670085	0.918992	0.000919138
lc_273	2-Aminophenol sulfate	Sex	Sex	Sex	-0.139613	0.976441	0.886412	0.975777	6.83781e-05
lc_273	2-Aminophenol sulfate	Urate	Clinical factors	Urate	0.00500335	0.00282891	0.0780811	0.46054	0.00919194
lc_273	2-Aminophenol sulfate	VitD	Clinical factors	Vitamin D	-0.00296866	0.00286626	0.301257	0.736197	0.0028938
lc_275	2-Hydroxyhippurate	visit	Visit	Visit	-0.036933	0.0829369	0.656443	0.914553	5.10257e-05
lc_275	2-Hydroxyhippurate	Smoking	Lifestyle factors	Smoking	0.0113947	0.76133	0.98807	0.997532	0.000554153
lc_275	2-Hydroxyhippurate	MaritalStatus_change	Lifestyle factors	MaritalStatus_change	0.0992379	0.729958	0.89196	0.977024	0.00339968
lc_275	2-Hydroxyhippurate	Housing_change	Lifestyle factors	Housing_change	-0.198348	0.546673	0.717013	0.93407	0.000706748
lc_275	2-Hydroxyhippurate	Employment_change	Lifestyle factors	Employment_change	-0.67612	0.381363	0.0773516	0.459392	0.00580751
lc_275	2-Hydroxyhippurate	Stress	Lifestyle factors	Stress	0.129731	0.141305	0.359376	0.773615	0.0248259
lc_275	2-Hydroxyhippurate	PhysicalActivity	Lifestyle factors	PhysicalActivity	-0.0583153	0.0758514	0.442666	0.820452	0.00484125
lc_275	2-Hydroxyhippurate	SedentaryTime_hours	Lifestyle factors	SedentaryTime_hours	-0.0645676	0.0340693	0.059117	0.415834	0.0129973
lc_275	2-Hydroxyhippurate	PerceivedHealth	Lifestyle factors	PerceivedHealth	-0.0951129	0.113842	0.404173	0.799527	0.00361786
lc_275	2-Hydroxyhippurate	Common_cold_influenzae	Lifestyle factors	Common_cold_influenzae	-0.656305	0.246361	0.00817772	0.176933	0.0104063
lc_275	2-Hydroxyhippurate	NSAID_painmed	Lifestyle factors	NSAID_painmed	-0.119995	0.324929	0.712191	0.932403	1.77102e-06
lc_275	2-Hydroxyhippurate	Bp_med	Lifestyle factors	Bp_med	-0.746503	0.560813	0.184256	0.624585	0.0116181
lc_275	2-Hydroxyhippurate	Lipid_med	Lifestyle factors	Lipid_med	1.59894	0.849989	0.0610099	0.422541	0.00159184
lc_275	2-Hydroxyhippurate	Antibiotics_med	Lifestyle factors	Antibiotics_med	0.190349	0.469094	0.685219	0.9242	3.70664e-05
lc_40	2-Hydroxybutyrate	CRP	Clinical factors	Acute phase	0.00756253	0.0132894	0.569778	0.880415	0.0142998
lc_275	2-Hydroxyhippurate	Age_at_Visit	Age	Age	-0.0135514	0.0242186	0.576246	0.883726	0.000918681
lc_275	2-Hydroxyhippurate	SBP	Clinical factors	Blood pressure	-0.0170765	0.00987673	0.0849377	0.474801	0.005031
lc_275	2-Hydroxyhippurate	DBP	Clinical factors	Blood pressure	0.00858425	0.0166703	0.607007	0.896579	6.04863e-05
GalCer_172	GalCer(d18:1/24:0)	BMI	Clinical factors	Body composition	-0.0496316	0.0773545	0.522447	0.861792	0.00175944
lc_275	2-Hydroxyhippurate	Weight	Clinical factors	Body composition	-0.075252	0.066561	0.259221	0.700211	8.05944e-07
lc_275	2-Hydroxyhippurate	Waist	Clinical factors	Body composition	0.0225763	0.025573	0.378105	0.78495	0.000548794
lc_275	2-Hydroxyhippurate	Hip	Clinical factors	Body composition	-0.0509514	0.0415096	0.2207	0.66276	0.00152125
lc_275	2-Hydroxyhippurate	Bioimp_fat	Clinical factors	Body composition	-1.6105	1.64313	0.327879	0.754215	0.0214238
lc_275	2-Hydroxyhippurate	Bioimp_muscle	Clinical factors	Body composition	-1.55984	1.66293	0.349064	0.767266	0.00966695
lc_275	2-Hydroxyhippurate	Bioimp_bone	Clinical factors	Body composition	-1.28325	1.9263	0.505858	0.853753	0.000328756
lc_275	2-Hydroxyhippurate	Height	Clinical factors	Body composition	0.077967	0.0614415	0.205527	0.646674	0.00552885
lc_275	2-Hydroxyhippurate	Hb	Clinical factors	Erythrocytes	0.0833923	0.0996754	0.403522	0.799293	0.000325214
lc_275	2-Hydroxyhippurate	RBC	Clinical factors	Erythrocytes	0.356228	2.16298	0.869307	0.971933	0.000380405
lc_275	2-Hydroxyhippurate	Hct	Clinical factors	Erythrocytes	-27.5771	24.4623	0.260584	0.700836	0.000390834
lc_275	2-Hydroxyhippurate	MCV	Clinical factors	Erythrocytes	0.0708392	0.12883	0.582858	0.886495	0.00635301
lc_275	2-Hydroxyhippurate	MCH	Clinical factors	Erythrocytes	-0.148838	0.254977	0.55988	0.877107	0.00124048
lc_275	2-Hydroxyhippurate	MCHC	Clinical factors	Erythrocytes	-0.0149084	0.0466844	0.749708	0.941565	5.80692e-05
lc_275	2-Hydroxyhippurate	HbA1c	Clinical factors	Glucose homeostasis	0.104653	0.0300848	0.000585805	0.0405785	0.0416509
lc_275	2-Hydroxyhippurate	Gluc	Clinical factors	Glucose homeostasis	-0.409452	0.211409	0.0537975	0.402569	0.00351175
lc_275	2-Hydroxyhippurate	ProBNP	Clinical factors	Heart	-0.00321569	0.0016255	0.0488956	0.388319	0.000999132
lc_275	2-Hydroxyhippurate	TNT	Clinical factors	Heart	0.169097	0.0348751	2.08235e-06	0.000752078	0.0589123
lc_275	2-Hydroxyhippurate	CystC	Clinical factors	Kidney	0.820705	0.874553	0.348848	0.767072	0.00539764
lc_275	2-Hydroxyhippurate	Crea	Clinical factors	Kidney	0.00361858	0.0102601	0.724594	0.935783	0.00135821
lc_275	2-Hydroxyhippurate	WBC	Clinical factors	Leukocytes	1.23846	1.23609	0.317261	0.747438	0.00257808
lc_275	2-Hydroxyhippurate	Neut	Clinical factors	Leukocytes	-1.54227	1.25586	0.220472	0.662732	0.0161156
lc_275	2-Hydroxyhippurate	Lymph	Clinical factors	Leukocytes	-1.08833	1.25992	0.388447	0.790939	0.00972908
lc_275	2-Hydroxyhippurate	Mono	Clinical factors	Leukocytes	-1.60146	1.56091	0.305805	0.738764	0.0114252
lc_275	2-Hydroxyhippurate	Eos	Clinical factors	Leukocytes	1.07596	1.35718	0.428583	0.814031	0.00182525
lc_275	2-Hydroxyhippurate	Baso	Clinical factors	Leukocytes	1.54216	2.91609	0.597339	0.89277	0.00318508
lc_275	2-Hydroxyhippurate	HDL	Clinical factors	Lipid profile	0.24026	0.787336	0.760479	0.943384	0.000994458
lc_275	2-Hydroxyhippurate	Chol	Clinical factors	Lipid profile	0.389151	0.704334	0.581048	0.885417	0.000234107
lc_275	2-Hydroxyhippurate	LDL	Clinical factors	Lipid profile	0.624505	0.699454	0.37272	0.78215	0.00271079
lc_275	2-Hydroxyhippurate	TG	Clinical factors	Lipid profile	0.412087	0.287807	0.153332	0.590144	0.0036416
lc_275	2-Hydroxyhippurate	ApoB.apoA1	Clinical factors	Lipid profile	0.0143966	2.17986	0.994735	0.999352	0.00159047
lc_275	2-Hydroxyhippurate	ApoB	Clinical factors	Lipid profile	-4.05836	1.97749	0.041089	0.359295	0.0147897
lc_275	2-Hydroxyhippurate	ApoA1	Clinical factors	Lipid profile	-1.12653	1.20657	0.351296	0.768353	0.00139189
lc_275	2-Hydroxyhippurate	ALAT	Clinical factors	Liver	0.24168	0.684096	0.724147	0.935783	5.50549e-05
lc_275	2-Hydroxyhippurate	GGT	Clinical factors	Liver	-0.213219	0.286152	0.456833	0.829374	0.000616757
lc_275	2-Hydroxyhippurate	Plt	Clinical factors	Platelets	0.000481641	0.00199635	0.809533	0.955274	0.00034126
lc_275	2-Hydroxyhippurate	Sex	Sex	Sex	1.44324	0.625374	0.0217522	0.273957	0.0128725
lc_275	2-Hydroxyhippurate	Urate	Clinical factors	Urate	-0.000550117	0.00181692	0.76229	0.943674	0.000132861
lc_275	2-Hydroxyhippurate	VitD	Clinical factors	Vitamin D	-0.00161042	0.00184973	0.384716	0.788198	0.00174155
lc_276	4-Methylcatechol sulfate	visit	Visit	Visit	-0.0394834	0.0480648	0.412095	0.804103	0.000631641
lc_276	4-Methylcatechol sulfate	Smoking	Lifestyle factors	Smoking	-0.474323	0.441217	0.283302	0.722211	0.00137199
lc_276	4-Methylcatechol sulfate	MaritalStatus_change	Lifestyle factors	MaritalStatus_change	0.132218	0.423036	0.754863	0.941836	0.000992744
lc_276	4-Methylcatechol sulfate	Housing_change	Lifestyle factors	Housing_change	0.0265716	0.316816	0.93322	0.986871	0.000396359
lc_276	4-Methylcatechol sulfate	Employment_change	Lifestyle factors	Employment_change	-0.289775	0.221013	0.190911	0.632714	0.004858
lc_276	4-Methylcatechol sulfate	Stress	Lifestyle factors	Stress	0.026685	0.0818913	0.744779	0.940118	0.00979043
lc_276	4-Methylcatechol sulfate	PhysicalActivity	Lifestyle factors	PhysicalActivity	-0.0169821	0.0439585	0.699558	0.928554	0.00151361
lc_276	4-Methylcatechol sulfate	SedentaryTime_hours	Lifestyle factors	SedentaryTime_hours	-0.0176871	0.0197444	0.371141	0.780933	0.00370437
lc_276	4-Methylcatechol sulfate	PerceivedHealth	Lifestyle factors	PerceivedHealth	-0.1727	0.0659756	0.00934461	0.187035	0.00908394
lc_276	4-Methylcatechol sulfate	Common_cold_influenzae	Lifestyle factors	Common_cold_influenzae	-0.370977	0.142775	0.00987283	0.192482	0.0132284
lc_276	4-Methylcatechol sulfate	NSAID_painmed	Lifestyle factors	NSAID_painmed	0.0537935	0.188307	0.775347	0.947069	0.000150371
lc_276	4-Methylcatechol sulfate	Bp_med	Lifestyle factors	Bp_med	-0.33237	0.325011	0.307375	0.740517	0.000228592
lc_276	4-Methylcatechol sulfate	Lipid_med	Lifestyle factors	Lipid_med	0.229838	0.492598	0.641167	0.910313	0.00025497
lc_276	4-Methylcatechol sulfate	Antibiotics_med	Lifestyle factors	Antibiotics_med	-0.137187	0.271856	0.614223	0.898477	0.00369428
lc_134	Dimethylarginine (ADMA+SDMA)	CRP	Clinical factors	Acute phase	0.00416226	0.00730623	0.569356	0.880415	2.55833e-08
lc_276	4-Methylcatechol sulfate	Age_at_Visit	Age	Age	0.00985986	0.0140355	0.482966	0.842746	0.00941933
lc_276	4-Methylcatechol sulfate	SBP	Clinical factors	Blood pressure	-0.00296109	0.0057239	0.605349	0.895997	0.000419304
lc_276	4-Methylcatechol sulfate	DBP	Clinical factors	Blood pressure	0.0139551	0.00966102	0.149743	0.586027	0.0014054
lc_93	Cholic acid	BMI	Clinical factors	Body composition	-0.175884	0.27679	0.525668	0.863367	0.0340538
lc_276	4-Methylcatechol sulfate	Weight	Clinical factors	Body composition	0.0450594	0.0385744	0.243771	0.686448	0.00440259
lc_276	4-Methylcatechol sulfate	Waist	Clinical factors	Body composition	0.00749308	0.0148204	0.613549	0.898372	2.97734e-05
lc_276	4-Methylcatechol sulfate	Hip	Clinical factors	Body composition	0.0371495	0.0240563	0.123672	0.547875	0.0197533
lc_276	4-Methylcatechol sulfate	Bioimp_fat	Clinical factors	Body composition	-1.29533	0.952252	0.174854	0.613305	1.49811e-06
lc_276	4-Methylcatechol sulfate	Bioimp_muscle	Clinical factors	Body composition	-1.29052	0.963724	0.181645	0.620735	0.00715867
lc_276	4-Methylcatechol sulfate	Bioimp_bone	Clinical factors	Body composition	-0.922464	1.11635	0.40934	0.803185	0.000282833
lc_276	4-Methylcatechol sulfate	Height	Clinical factors	Body composition	-0.052782	0.0356074	0.139397	0.574069	0.000381178
lc_276	4-Methylcatechol sulfate	Hb	Clinical factors	Erythrocytes	-0.0111325	0.0577653	0.847321	0.966047	0.000112847
lc_276	4-Methylcatechol sulfate	RBC	Clinical factors	Erythrocytes	0.37464	1.25352	0.765265	0.944481	0.0122986
lc_276	4-Methylcatechol sulfate	Hct	Clinical factors	Erythrocytes	1.19221	14.1767	0.933041	0.986871	0.00134597
lc_276	4-Methylcatechol sulfate	MCV	Clinical factors	Erythrocytes	0.0435665	0.0746615	0.560021	0.87719	0.000365448
lc_276	4-Methylcatechol sulfate	MCH	Clinical factors	Erythrocytes	-0.115486	0.147768	0.435162	0.817729	0.00114484
lc_276	4-Methylcatechol sulfate	MCHC	Clinical factors	Erythrocytes	0.0165433	0.0270552	0.541397	0.869644	0.000562998
lc_276	4-Methylcatechol sulfate	HbA1c	Clinical factors	Glucose homeostasis	0.047478	0.0174352	0.00688057	0.161202	0.0382056
lc_276	4-Methylcatechol sulfate	Gluc	Clinical factors	Glucose homeostasis	-0.0457839	0.122519	0.708924	0.931569	0.00108891
lc_276	4-Methylcatechol sulfate	ProBNP	Clinical factors	Heart	-0.000167777	0.000942035	0.858775	0.968832	0.00183725
lc_276	4-Methylcatechol sulfate	TNT	Clinical factors	Heart	0.0418572	0.0202113	0.0392939	0.352667	0.0127573
lc_276	4-Methylcatechol sulfate	CystC	Clinical factors	Kidney	0.405675	0.506834	0.424164	0.811947	0.0117671
lc_276	4-Methylcatechol sulfate	Crea	Clinical factors	Kidney	0.011537	0.00594607	0.0533678	0.401221	0.00441432
lc_276	4-Methylcatechol sulfate	WBC	Clinical factors	Leukocytes	0.170307	0.716355	0.812259	0.956158	0.000154787
lc_276	4-Methylcatechol sulfate	Neut	Clinical factors	Leukocytes	-0.271187	0.727812	0.709728	0.931892	0.0141493
lc_276	4-Methylcatechol sulfate	Lymph	Clinical factors	Leukocytes	-0.183062	0.730169	0.802224	0.953559	0.014001
lc_276	4-Methylcatechol sulfate	Mono	Clinical factors	Leukocytes	-0.319338	0.904602	0.724348	0.935783	0.0110484
lc_276	4-Methylcatechol sulfate	Eos	Clinical factors	Leukocytes	1.53936	0.786531	0.0513412	0.39475	0.0106453
lc_276	4-Methylcatechol sulfate	Baso	Clinical factors	Leukocytes	0.616328	1.68997	0.715618	0.933427	0.00379258
lc_276	4-Methylcatechol sulfate	HDL	Clinical factors	Lipid profile	0.0454786	0.456289	0.920678	0.984133	0.00328857
lc_276	4-Methylcatechol sulfate	Chol	Clinical factors	Lipid profile	-0.270583	0.408186	0.507955	0.854876	0.00149653
lc_276	4-Methylcatechol sulfate	LDL	Clinical factors	Lipid profile	0.509984	0.405357	0.20942	0.649671	1.4322e-06
lc_276	4-Methylcatechol sulfate	TG	Clinical factors	Lipid profile	-0.00847241	0.166794	0.959525	0.991841	0.000387871
lc_276	4-Methylcatechol sulfate	ApoB.apoA1	Clinical factors	Lipid profile	4.9744	1.2633	0.000104355	0.0142601	0.0173132
lc_276	4-Methylcatechol sulfate	ApoB	Clinical factors	Lipid profile	-4.02802	1.14602	0.000514504	0.0375426	0.0198417
lc_276	4-Methylcatechol sulfate	ApoA1	Clinical factors	Lipid profile	1.4135	0.699248	0.0442005	0.369933	0.0122035
lc_276	4-Methylcatechol sulfate	ALAT	Clinical factors	Liver	0.392634	0.396457	0.32287	0.750953	0.000163725
lc_276	4-Methylcatechol sulfate	GGT	Clinical factors	Liver	-0.387868	0.165835	0.020058	0.265757	0.0083652
lc_276	4-Methylcatechol sulfate	Plt	Clinical factors	Platelets	0.00196935	0.00115695	0.0898517	0.485905	0.00820899
lc_276	4-Methylcatechol sulfate	Sex	Sex	Sex	0.758136	0.362426	0.0373702	0.346533	0.0110864
lc_276	4-Methylcatechol sulfate	Urate	Clinical factors	Urate	-0.000263349	0.00105297	0.802695	0.953645	6.29035e-05
lc_276	4-Methylcatechol sulfate	VitD	Clinical factors	Vitamin D	-0.0012955	0.00107198	0.227889	0.669836	0.00345048
lc_277	Quinate	visit	Visit	Visit	-0.0422612	0.0708937	0.551585	0.873626	5.78532e-05
lc_277	Quinate	Smoking	Lifestyle factors	Smoking	-0.438759	0.650778	0.500746	0.852168	0.00073185
lc_277	Quinate	MaritalStatus_change	Lifestyle factors	MaritalStatus_change	0.158396	0.623962	0.799797	0.953005	0.00120709
lc_277	Quinate	Housing_change	Lifestyle factors	Housing_change	-0.637364	0.467292	0.173697	0.612049	0.00186647
lc_277	Quinate	Employment_change	Lifestyle factors	Employment_change	-0.401672	0.325986	0.218936	0.660709	0.00144554
lc_277	Quinate	Stress	Lifestyle factors	Stress	0.197286	0.120787	0.103542	0.512053	0.0109884
lc_277	Quinate	PhysicalActivity	Lifestyle factors	PhysicalActivity	-0.0216859	0.0648372	0.738282	0.938714	0.0022704
lc_277	Quinate	SedentaryTime_hours	Lifestyle factors	SedentaryTime_hours	-0.0521095	0.0291222	0.0746601	0.454003	0.00345354
lc_277	Quinate	PerceivedHealth	Lifestyle factors	PerceivedHealth	-0.215895	0.0973114	0.0273306	0.300391	0.00508013
lc_277	Quinate	Common_cold_influenzae	Lifestyle factors	Common_cold_influenzae	0.0703014	0.210588	0.738759	0.938907	0.00232027
lc_277	Quinate	NSAID_painmed	Lifestyle factors	NSAID_painmed	0.028604	0.277746	0.918049	0.983898	0.000183258
lc_277	Quinate	Bp_med	Lifestyle factors	Bp_med	-0.906965	0.479378	0.0595466	0.416855	0.0156196
lc_277	Quinate	Lipid_med	Lifestyle factors	Lipid_med	-0.312067	0.726563	0.667888	0.918079	0.000295285
lc_277	Quinate	Antibiotics_med	Lifestyle factors	Antibiotics_med	0.180898	0.400977	0.652242	0.914057	0.00207226
gc_17	Alanine	CRP	Clinical factors	Acute phase	0.00324589	0.0057189	0.570789	0.880891	3.17134e-05
lc_277	Quinate	Age_at_Visit	Age	Age	0.0835085	0.0207019	7.11425e-05	0.0108018	0.0603269
lc_277	Quinate	SBP	Clinical factors	Blood pressure	-0.0160854	0.00844254	0.0577874	0.413535	0.0172185
lc_277	Quinate	DBP	Clinical factors	Blood pressure	0.0208489	0.0142496	0.144576	0.5788	0.000135538
lc_168	1-heptadecanoyl-glycero-3-phosphocholine	BMI	Clinical factors	Body composition	0.0559672	0.088125	0.5259	0.863367	0.0255553
lc_277	Quinate	Weight	Clinical factors	Body composition	0.00828444	0.0568958	0.884338	0.975542	0.011685
lc_277	Quinate	Waist	Clinical factors	Body composition	-0.0220958	0.0218596	0.312997	0.743178	0.0104169
lc_277	Quinate	Hip	Clinical factors	Body composition	0.0125442	0.0354821	0.723957	0.935783	0.000162671
lc_277	Quinate	Bioimp_fat	Clinical factors	Body composition	-0.408335	1.40454	0.77148	0.946589	0.00254527
lc_277	Quinate	Bioimp_muscle	Clinical factors	Body composition	-0.443792	1.42146	0.755118	0.941872	0.00163374
lc_277	Quinate	Bioimp_bone	Clinical factors	Body composition	0.231208	1.64658	0.888433	0.97614	0.000163961
lc_277	Quinate	Height	Clinical factors	Body composition	-0.0206519	0.0525196	0.69446	0.927416	0.000714148
lc_277	Quinate	Hb	Clinical factors	Erythrocytes	-0.0588269	0.0852016	0.490497	0.846408	0.00107354
lc_277	Quinate	RBC	Clinical factors	Erythrocytes	-0.216833	1.8489	0.906726	0.981595	0.00391851
lc_277	Quinate	Hct	Clinical factors	Erythrocytes	13.1172	20.9101	0.530973	0.864997	0.000487529
lc_277	Quinate	MCV	Clinical factors	Erythrocytes	-0.0363239	0.110123	0.741765	0.939211	0.000731685
lc_277	Quinate	MCH	Clinical factors	Erythrocytes	0.167995	0.217953	0.441494	0.81969	0.00222018
lc_277	Quinate	MCHC	Clinical factors	Erythrocytes	0.011692	0.0399054	0.769748	0.94615	8.0072e-05
lc_277	Quinate	HbA1c	Clinical factors	Glucose homeostasis	-0.00452568	0.0257162	0.860435	0.969501	0.000776563
lc_277	Quinate	Gluc	Clinical factors	Glucose homeostasis	0.120725	0.180711	0.504659	0.853289	2.40331e-06
lc_277	Quinate	ProBNP	Clinical factors	Heart	0.000716945	0.00138947	0.606278	0.896178	0.000295306
lc_277	Quinate	TNT	Clinical factors	Heart	-0.0226051	0.029811	0.448931	0.824997	0.000165908
lc_277	Quinate	CystC	Clinical factors	Kidney	-0.0239576	0.74756	0.974457	0.994649	0.00316868
lc_277	Quinate	Crea	Clinical factors	Kidney	0.0158617	0.00877023	0.0716069	0.447458	0.0124394
lc_277	Quinate	WBC	Clinical factors	Leukocytes	-0.925092	1.0566	0.382044	0.787264	0.0143327
lc_277	Quinate	Neut	Clinical factors	Leukocytes	1.08434	1.0735	0.313336	0.743332	0.000139623
lc_277	Quinate	Lymph	Clinical factors	Leukocytes	0.968922	1.07697	0.369081	0.779704	0.00133828
lc_277	Quinate	Mono	Clinical factors	Leukocytes	1.5725	1.33425	0.239592	0.682317	0.00579351
lc_277	Quinate	Eos	Clinical factors	Leukocytes	1.06078	1.1601	0.361314	0.774066	0.00019057
lc_277	Quinate	Baso	Clinical factors	Leukocytes	1.43866	2.49265	0.564301	0.878349	0.000910944
lc_277	Quinate	HDL	Clinical factors	Lipid profile	1.31465	0.673008	0.051787	0.395949	0.0134742
lc_277	Quinate	Chol	Clinical factors	Lipid profile	-0.883608	0.602059	0.143344	0.577812	0.000243356
lc_277	Quinate	LDL	Clinical factors	Lipid profile	1.16821	0.597887	0.0517266	0.395744	0.00485436
lc_277	Quinate	TG	Clinical factors	Lipid profile	0.307747	0.246015	0.212024	0.652949	0.00204528
lc_277	Quinate	ApoB.apoA1	Clinical factors	Lipid profile	0.655822	1.86332	0.725135	0.935783	1.09679e-05
lc_277	Quinate	ApoB	Clinical factors	Lipid profile	-1.45189	1.69034	0.391126	0.793201	0.00292679
lc_277	Quinate	ApoA1	Clinical factors	Lipid profile	-0.162981	1.03136	0.874553	0.973265	6.98301e-05
lc_277	Quinate	ALAT	Clinical factors	Liver	0.278271	0.58476	0.634543	0.906794	0.00325019
lc_277	Quinate	GGT	Clinical factors	Liver	0.303385	0.2446	0.21591	0.657439	0.00561605
lc_277	Quinate	Plt	Clinical factors	Platelets	0.00172914	0.00170646	0.311812	0.742679	0.00320774
lc_277	Quinate	Sex	Sex	Sex	-0.376835	0.534564	0.481445	0.841567	0.00117115
lc_277	Quinate	Urate	Clinical factors	Urate	0.000797593	0.00155309	0.607977	0.89728	0.00100557
lc_277	Quinate	VitD	Clinical factors	Vitamin D	-0.00204212	0.00158113	0.197594	0.639565	0.00453018
lc_279	1-Methylxanthine	visit	Visit	Visit	-0.014606	0.0728745	0.841295	0.964602	0.00603188
lc_279	1-Methylxanthine	Smoking	Lifestyle factors	Smoking	-1.50405	0.66896	0.0253469	0.290509	0.0165394
lc_279	1-Methylxanthine	MaritalStatus_change	Lifestyle factors	MaritalStatus_change	-0.428238	0.641395	0.504906	0.853378	0.00101537
lc_279	1-Methylxanthine	Housing_change	Lifestyle factors	Housing_change	-0.165982	0.480348	0.729949	0.936836	0.00317701
lc_279	1-Methylxanthine	Employment_change	Lifestyle factors	Employment_change	-0.23907	0.335094	0.476176	0.839325	0.000246967
lc_279	1-Methylxanthine	Stress	Lifestyle factors	Stress	0.140163	0.124161	0.259931	0.700304	0.00100943
lc_279	1-Methylxanthine	PhysicalActivity	Lifestyle factors	PhysicalActivity	0.0257707	0.0666487	0.699303	0.928466	0.012059
lc_279	1-Methylxanthine	SedentaryTime_hours	Lifestyle factors	SedentaryTime_hours	0.0283304	0.0299358	0.34479	0.765194	0.00468506
lc_279	1-Methylxanthine	PerceivedHealth	Lifestyle factors	PerceivedHealth	-0.00221004	0.10003	0.982389	0.996241	0.0105291
lc_279	1-Methylxanthine	Common_cold_influenzae	Lifestyle factors	Common_cold_influenzae	-0.145017	0.216471	0.503475	0.852709	0.000333072
lc_279	1-Methylxanthine	NSAID_painmed	Lifestyle factors	NSAID_painmed	-0.0899396	0.285506	0.752987	0.941607	0.0010204
lc_279	1-Methylxanthine	Bp_med	Lifestyle factors	Bp_med	-0.982662	0.492772	0.0471226	0.381333	0.0131781
lc_279	1-Methylxanthine	Lipid_med	Lifestyle factors	Lipid_med	0.884125	0.746863	0.237521	0.680438	0.0017976
lc_279	1-Methylxanthine	Antibiotics_med	Lifestyle factors	Antibiotics_med	0.0249233	0.41218	0.951828	0.991408	0.000167097
TG_43	TG(56:6)	CRP	Clinical factors	Acute phase	-0.0106457	0.0188396	0.573164	0.882286	0.000187896
lc_279	1-Methylxanthine	Age_at_Visit	Age	Age	0.000505958	0.0212803	0.981049	0.996037	9.6036e-05
lc_279	1-Methylxanthine	SBP	Clinical factors	Blood pressure	-0.00708989	0.00867842	0.414661	0.806469	0.00104927
lc_279	1-Methylxanthine	DBP	Clinical factors	Blood pressure	0.0168524	0.0146478	0.250934	0.692602	0.0045176
TG_28	TG(56:4)	BMI	Clinical factors	Body composition	0.0476197	0.0751827	0.527784	0.864015	0.0558191
lc_279	1-Methylxanthine	Weight	Clinical factors	Body composition	0.135404	0.0584854	0.02134	0.271687	3.11491e-05
lc_279	1-Methylxanthine	Waist	Clinical factors	Body composition	-0.0283295	0.0224703	0.208467	0.649263	0.00112889
lc_279	1-Methylxanthine	Hip	Clinical factors	Body composition	-0.0208013	0.0364734	0.568931	0.88029	0.0157867
lc_279	1-Methylxanthine	Bioimp_fat	Clinical factors	Body composition	0.269515	1.44378	0.852054	0.966944	0.000353198
lc_279	1-Methylxanthine	Bioimp_muscle	Clinical factors	Body composition	0.20699	1.46117	0.887452	0.975926	0.00274089
lc_279	1-Methylxanthine	Bioimp_bone	Clinical factors	Body composition	1.95217	1.69259	0.249761	0.690897	0.00423605
lc_279	1-Methylxanthine	Height	Clinical factors	Body composition	-0.110783	0.053987	0.0411135	0.359301	0.00993129
lc_279	1-Methylxanthine	Hb	Clinical factors	Erythrocytes	0.0160896	0.0875821	0.854377	0.967446	0.000474821
lc_279	1-Methylxanthine	RBC	Clinical factors	Erythrocytes	-0.595298	1.90056	0.754349	0.941836	0.00188842
lc_279	1-Methylxanthine	Hct	Clinical factors	Erythrocytes	-3.05172	21.4944	0.887201	0.975892	0.00123149
lc_279	1-Methylxanthine	MCV	Clinical factors	Erythrocytes	-0.118342	0.1132	0.296744	0.732672	0.000761379
lc_279	1-Methylxanthine	MCH	Clinical factors	Erythrocytes	0.312134	0.224042	0.164686	0.601428	0.00492973
lc_279	1-Methylxanthine	MCHC	Clinical factors	Erythrocytes	-0.0249344	0.0410203	0.543786	0.870632	0.00119443
lc_279	1-Methylxanthine	HbA1c	Clinical factors	Glucose homeostasis	-0.0130295	0.0264347	0.62248	0.901761	0.000137615
lc_279	1-Methylxanthine	Gluc	Clinical factors	Glucose homeostasis	0.140579	0.18576	0.44983	0.825645	0.000353269
lc_279	1-Methylxanthine	ProBNP	Clinical factors	Heart	-0.000963709	0.00142829	0.500414	0.852138	0.00142807
lc_279	1-Methylxanthine	TNT	Clinical factors	Heart	-0.0316677	0.0306439	0.30232	0.736971	0.00448855
lc_279	1-Methylxanthine	CystC	Clinical factors	Kidney	-0.75508	0.768447	0.326666	0.753456	0.000151405
lc_279	1-Methylxanthine	Crea	Clinical factors	Kidney	0.00711161	0.00901527	0.430885	0.815581	0.000961362
lc_279	1-Methylxanthine	WBC	Clinical factors	Leukocytes	-0.0105377	1.08612	0.992266	0.998349	0.00576143
lc_279	1-Methylxanthine	Neut	Clinical factors	Leukocytes	-0.00117523	1.10349	0.999151	0.999883	0.00259944
lc_279	1-Methylxanthine	Lymph	Clinical factors	Leukocytes	0.22631	1.10706	0.838173	0.9633	0.00221204
lc_279	1-Methylxanthine	Mono	Clinical factors	Leukocytes	2.39448	1.37153	0.0819554	0.468292	0.0167631
lc_279	1-Methylxanthine	Eos	Clinical factors	Leukocytes	-1.13772	1.19252	0.340896	0.761685	0.00167985
lc_279	1-Methylxanthine	Baso	Clinical factors	Leukocytes	-0.355482	2.56229	0.88976	0.976521	0.000290154
lc_279	1-Methylxanthine	HDL	Clinical factors	Lipid profile	-0.283092	0.691812	0.682708	0.923632	0.00692901
lc_279	1-Methylxanthine	Chol	Clinical factors	Lipid profile	0.403233	0.61888	0.515234	0.858333	0.00602485
lc_279	1-Methylxanthine	LDL	Clinical factors	Lipid profile	0.0888704	0.614591	0.885132	0.97568	0.00736298
lc_279	1-Methylxanthine	TG	Clinical factors	Lipid profile	-0.523702	0.252888	0.0393026	0.352667	0.0131142
lc_279	1-Methylxanthine	ApoB.apoA1	Clinical factors	Lipid profile	-0.262355	1.91538	0.891152	0.97673	0.000447698
lc_279	1-Methylxanthine	ApoB	Clinical factors	Lipid profile	-1.08376	1.73757	0.533329	0.866257	0.0033609
lc_279	1-Methylxanthine	ApoA1	Clinical factors	Lipid profile	-0.00960331	1.06018	0.992779	0.998525	0.000164668
lc_279	1-Methylxanthine	ALAT	Clinical factors	Liver	0.532942	0.601098	0.376061	0.783629	0.000422208
lc_279	1-Methylxanthine	GGT	Clinical factors	Liver	-0.465473	0.251434	0.0652027	0.431447	0.0054044
lc_279	1-Methylxanthine	Plt	Clinical factors	Platelets	0.00382135	0.00175414	0.0302201	0.316317	0.0141543
lc_279	1-Methylxanthine	Sex	Sex	Sex	-0.140148	0.5495	0.798877	0.952777	1.9592e-05
lc_279	1-Methylxanthine	Urate	Clinical factors	Urate	-0.000813019	0.00159648	0.61098	0.897292	0.000231982
lc_279	1-Methylxanthine	VitD	Clinical factors	Vitamin D	-0.00485068	0.00162531	0.00309606	0.108644	0.0238569
lc_280	O-methylcatechol sulfate	visit	Visit	Visit	0.0126469	0.0532451	0.812428	0.956158	0.000242872
lc_280	O-methylcatechol sulfate	Smoking	Lifestyle factors	Smoking	0.58184	0.48877	0.234909	0.677742	0.00382858
lc_280	O-methylcatechol sulfate	MaritalStatus_change	Lifestyle factors	MaritalStatus_change	-0.215899	0.46863	0.645376	0.911679	9.07522e-06
lc_280	O-methylcatechol sulfate	Housing_change	Lifestyle factors	Housing_change	0.0656949	0.350962	0.851653	0.966817	0.0016563
lc_280	O-methylcatechol sulfate	Employment_change	Lifestyle factors	Employment_change	-0.0633733	0.244833	0.79595	0.951975	0.000474024
lc_280	O-methylcatechol sulfate	Stress	Lifestyle factors	Stress	0.245502	0.0907173	0.00723072	0.164812	0.00305019
lc_280	O-methylcatechol sulfate	PhysicalActivity	Lifestyle factors	PhysicalActivity	-0.114717	0.0486963	0.0191867	0.261804	0.0244817
lc_280	O-methylcatechol sulfate	SedentaryTime_hours	Lifestyle factors	SedentaryTime_hours	-0.0194232	0.0218724	0.375304	0.783503	9.63057e-05
lc_280	O-methylcatechol sulfate	PerceivedHealth	Lifestyle factors	PerceivedHealth	0.132136	0.0730863	0.0717078	0.447716	0.0237143
lc_280	O-methylcatechol sulfate	Common_cold_influenzae	Lifestyle factors	Common_cold_influenzae	-0.202155	0.158163	0.202276	0.643265	0.0031304
lc_280	O-methylcatechol sulfate	NSAID_painmed	Lifestyle factors	NSAID_painmed	-0.215806	0.208603	0.301796	0.736436	0.00394853
lc_280	O-methylcatechol sulfate	Bp_med	Lifestyle factors	Bp_med	-0.597091	0.360039	0.0983762	0.501982	0.0314096
lc_280	O-methylcatechol sulfate	Lipid_med	Lifestyle factors	Lipid_med	0.0213792	0.545689	0.968777	0.993205	0.00189549
lc_280	O-methylcatechol sulfate	Antibiotics_med	Lifestyle factors	Antibiotics_med	0.307564	0.301156	0.30802	0.740978	0.00306287
lc_22	Decanoylcarnitine	CRP	Clinical factors	Acute phase	0.00677477	0.0120774	0.575291	0.883208	0.0107285
lc_280	O-methylcatechol sulfate	Age_at_Visit	Age	Age	0.0373029	0.0155483	0.0170982	0.249163	0.00471723
lc_280	O-methylcatechol sulfate	SBP	Clinical factors	Blood pressure	-0.0115307	0.00634081	0.0700765	0.443549	0.00320937
lc_280	O-methylcatechol sulfate	DBP	Clinical factors	Blood pressure	0.00153202	0.0107023	0.886278	0.975777	0.00206431
PC_116	PC(34:3)	BMI	Clinical factors	Body composition	-0.063752	0.100681	0.5279	0.86411	0.0386944
lc_280	O-methylcatechol sulfate	Weight	Clinical factors	Body composition	-0.0855447	0.0427319	0.046278	0.378264	0.0238419
lc_280	O-methylcatechol sulfate	Waist	Clinical factors	Body composition	0.00785945	0.0164177	0.63252	0.905622	0.000996604
lc_280	O-methylcatechol sulfate	Hip	Clinical factors	Body composition	-0.0339602	0.026649	0.203615	0.643903	0.00817701
lc_280	O-methylcatechol sulfate	Bioimp_fat	Clinical factors	Body composition	0.279133	1.05488	0.791508	0.951292	0.00210046
lc_280	O-methylcatechol sulfate	Bioimp_muscle	Clinical factors	Body composition	0.345579	1.06759	0.746411	0.940736	0.00318112
lc_280	O-methylcatechol sulfate	Bioimp_bone	Clinical factors	Body composition	-1.61844	1.23667	0.191728	0.633785	0.00720009
lc_280	O-methylcatechol sulfate	Height	Clinical factors	Body composition	0.0746954	0.0394451	0.0593207	0.416478	0.0192096
lc_280	O-methylcatechol sulfate	Hb	Clinical factors	Erythrocytes	0.0698382	0.0639911	0.276064	0.716508	0.00989807
lc_280	O-methylcatechol sulfate	RBC	Clinical factors	Erythrocytes	1.08592	1.38863	0.434881	0.817729	0.00393501
lc_280	O-methylcatechol sulfate	Hct	Clinical factors	Erythrocytes	-34.4806	15.7047	0.0289587	0.309266	0.00858214
lc_280	O-methylcatechol sulfate	MCV	Clinical factors	Erythrocytes	0.0252417	0.0827083	0.760453	0.943384	0.00714266
lc_280	O-methylcatechol sulfate	MCH	Clinical factors	Erythrocytes	0.171178	0.163694	0.296611	0.732524	0.00712215
lc_280	O-methylcatechol sulfate	MCHC	Clinical factors	Erythrocytes	-0.0393429	0.0299712	0.190381	0.631952	0.00165896
lc_280	O-methylcatechol sulfate	HbA1c	Clinical factors	Glucose homeostasis	-0.0161983	0.0193143	0.402384	0.798988	0.00913515
lc_280	O-methylcatechol sulfate	Gluc	Clinical factors	Glucose homeostasis	0.137199	0.135724	0.312966	0.743178	0.00223731
lc_280	O-methylcatechol sulfate	ProBNP	Clinical factors	Heart	0.000363951	0.00104356	0.727538	0.936151	5.23159e-07
lc_280	O-methylcatechol sulfate	TNT	Clinical factors	Heart	0.0516101	0.0223897	0.0219065	0.274709	0.0172418
lc_280	O-methylcatechol sulfate	CystC	Clinical factors	Kidney	0.567554	0.561459	0.312974	0.743178	0.0139241
lc_280	O-methylcatechol sulfate	Crea	Clinical factors	Kidney	-0.00165305	0.00658693	0.802033	0.953559	0.00219976
lc_280	O-methylcatechol sulfate	WBC	Clinical factors	Leukocytes	1.14178	0.793562	0.151343	0.587454	0.010097
lc_280	O-methylcatechol sulfate	Neut	Clinical factors	Leukocytes	-1.30062	0.806254	0.107857	0.518633	0.000282756
lc_280	O-methylcatechol sulfate	Lymph	Clinical factors	Leukocytes	-1.26011	0.808865	0.120414	0.541919	0.0387398
lc_280	O-methylcatechol sulfate	Mono	Clinical factors	Leukocytes	-0.622443	1.0021	0.535022	0.867507	4.88269e-06
lc_280	O-methylcatechol sulfate	Eos	Clinical factors	Leukocytes	0.564394	0.871302	0.517681	0.859418	0.00129539
lc_280	O-methylcatechol sulfate	Baso	Clinical factors	Leukocytes	0.569807	1.87211	0.76108	0.943519	0.00034196
lc_280	O-methylcatechol sulfate	HDL	Clinical factors	Lipid profile	0.280969	0.505466	0.578758	0.88451	0.108441
lc_280	O-methylcatechol sulfate	Chol	Clinical factors	Lipid profile	1.10539	0.452179	0.0151301	0.235206	0.00847862
lc_280	O-methylcatechol sulfate	LDL	Clinical factors	Lipid profile	-0.955057	0.449046	0.0343221	0.335009	0.0240685
lc_280	O-methylcatechol sulfate	TG	Clinical factors	Lipid profile	0.151831	0.184771	0.411945	0.804003	6.25099e-05
lc_280	O-methylcatechol sulfate	ApoB.apoA1	Clinical factors	Lipid profile	-4.83468	1.39946	0.000637914	0.0431928	0.00688518
lc_280	O-methylcatechol sulfate	ApoB	Clinical factors	Lipid profile	2.28659	1.26954	0.0727793	0.450106	0.00042636
lc_280	O-methylcatechol sulfate	ApoA1	Clinical factors	Lipid profile	-1.66061	0.774611	0.0329256	0.327367	0.00810687
lc_280	O-methylcatechol sulfate	ALAT	Clinical factors	Liver	0.937037	0.439187	0.0337628	0.332205	0.00259323
lc_280	O-methylcatechol sulfate	GGT	Clinical factors	Liver	-0.427472	0.183708	0.0206967	0.267812	0.0118132
lc_280	O-methylcatechol sulfate	Plt	Clinical factors	Platelets	-0.000779816	0.00128165	0.543393	0.870299	0.000453217
lc_280	O-methylcatechol sulfate	Sex	Sex	Sex	-0.942982	0.401487	0.019546	0.263515	0.00946703
lc_280	O-methylcatechol sulfate	Urate	Clinical factors	Urate	0.00205312	0.00116645	0.0794961	0.463212	0.00642214
lc_280	O-methylcatechol sulfate	VitD	Clinical factors	Vitamin D	-0.00228418	0.00118752	0.0554507	0.407085	0.00655321
lc_281	N-(2-furoyl)glycine	visit	Visit	Visit	-0.0427602	0.0490498	0.384093	0.788015	0.00285479
lc_281	N-(2-furoyl)glycine	Smoking	Lifestyle factors	Smoking	0.440862	0.450258	0.328376	0.754215	0.00416534
lc_281	N-(2-furoyl)glycine	MaritalStatus_change	Lifestyle factors	MaritalStatus_change	-0.398566	0.431705	0.356693	0.772291	2.72924e-05
lc_281	N-(2-furoyl)glycine	Housing_change	Lifestyle factors	Housing_change	0.32633	0.323308	0.313696	0.743415	0.00682511
lc_281	N-(2-furoyl)glycine	Employment_change	Lifestyle factors	Employment_change	-0.346237	0.225542	0.125901	0.551962	0.00312648
lc_281	N-(2-furoyl)glycine	Stress	Lifestyle factors	Stress	0.12879	0.0835694	0.124439	0.548815	0.000136343
lc_281	N-(2-furoyl)glycine	PhysicalActivity	Lifestyle factors	PhysicalActivity	-0.148307	0.0448593	0.00107198	0.0604634	0.0345323
lc_281	N-(2-furoyl)glycine	SedentaryTime_hours	Lifestyle factors	SedentaryTime_hours	-0.0441032	0.020149	0.0294481	0.312664	0.00336808
lc_281	N-(2-furoyl)glycine	PerceivedHealth	Lifestyle factors	PerceivedHealth	-0.0324146	0.0673276	0.630582	0.905137	0.00185726
lc_281	N-(2-furoyl)glycine	Common_cold_influenzae	Lifestyle factors	Common_cold_influenzae	-0.165882	0.145701	0.255897	0.697277	5.52513e-05
lc_281	N-(2-furoyl)glycine	NSAID_painmed	Lifestyle factors	NSAID_painmed	-0.250329	0.192166	0.193777	0.634962	0.000898177
lc_281	N-(2-furoyl)glycine	Bp_med	Lifestyle factors	Bp_med	-0.958706	0.331671	0.00415257	0.125315	0.0272094
lc_281	N-(2-furoyl)glycine	Lipid_med	Lifestyle factors	Lipid_med	0.182155	0.502693	0.717362	0.934101	0.000382756
lc_281	N-(2-furoyl)glycine	Antibiotics_med	Lifestyle factors	Antibiotics_med	0.0787692	0.277427	0.776679	0.947388	0.000920492
Cer_166	Cer(d18:0/24:0)	CRP	Clinical factors	Acute phase	-0.00918529	0.0164666	0.578095	0.884442	0.00069446
lc_281	N-(2-furoyl)glycine	Age_at_Visit	Age	Age	0.0422052	0.0143232	0.00348774	0.115095	0.0241211
lc_281	N-(2-furoyl)glycine	SBP	Clinical factors	Blood pressure	-0.0102652	0.0058412	0.0799666	0.463963	4.98894e-05
lc_281	N-(2-furoyl)glycine	DBP	Clinical factors	Blood pressure	0.0199512	0.009859	0.0439724	0.369457	0.00337538
Cer_163	Cer(d18:1/24:1)	BMI	Clinical factors	Body composition	-0.0452107	0.0719188	0.53088	0.864987	0.0411774
lc_281	N-(2-furoyl)glycine	Weight	Clinical factors	Body composition	-0.0640547	0.0393649	0.104839	0.513977	0.0151439
lc_281	N-(2-furoyl)glycine	Waist	Clinical factors	Body composition	-0.0228063	0.0151241	0.132718	0.562831	0.0237624
lc_281	N-(2-furoyl)glycine	Hip	Clinical factors	Body composition	0.0169391	0.0245492	0.490772	0.846408	4.58903e-05
lc_281	N-(2-furoyl)glycine	Bioimp_fat	Clinical factors	Body composition	-0.453767	0.971766	0.640904	0.910196	0.00650774
lc_281	N-(2-furoyl)glycine	Bioimp_muscle	Clinical factors	Body composition	-0.397451	0.983473	0.686431	0.924527	0.000318477
lc_281	N-(2-furoyl)glycine	Bioimp_bone	Clinical factors	Body composition	-1.48906	1.13923	0.192279	0.633874	0.00240924
lc_281	N-(2-furoyl)glycine	Height	Clinical factors	Body composition	0.0550467	0.0363371	0.130949	0.559829	0.0255497
lc_281	N-(2-furoyl)glycine	Hb	Clinical factors	Erythrocytes	0.018527	0.0589491	0.753541	0.941607	1.44508e-05
lc_281	N-(2-furoyl)glycine	RBC	Clinical factors	Erythrocytes	0.343666	1.27921	0.788397	0.950609	0.00662773
lc_281	N-(2-furoyl)glycine	Hct	Clinical factors	Erythrocytes	-13.1642	14.4672	0.363654	0.775632	0.00568159
lc_281	N-(2-furoyl)glycine	MCV	Clinical factors	Erythrocytes	0.0173119	0.0761914	0.820425	0.958146	0.00655395
lc_281	N-(2-furoyl)glycine	MCH	Clinical factors	Erythrocytes	0.0971249	0.150796	0.52006	0.860395	0.0018695
lc_281	N-(2-furoyl)glycine	MCHC	Clinical factors	Erythrocytes	-0.00811966	0.0276096	0.768913	0.945819	0.000152253
lc_281	N-(2-furoyl)glycine	HbA1c	Clinical factors	Glucose homeostasis	0.00659223	0.0177924	0.71129	0.932176	0.00559228
lc_281	N-(2-furoyl)glycine	Gluc	Clinical factors	Glucose homeostasis	0.242272	0.12503	0.0536814	0.4023	0.00434001
lc_281	N-(2-furoyl)glycine	ProBNP	Clinical factors	Heart	0.00155063	0.000961339	0.107894	0.518731	0.00748065
lc_281	N-(2-furoyl)glycine	TNT	Clinical factors	Heart	0.02084	0.0206255	0.313193	0.743253	0.00694436
lc_281	N-(2-furoyl)glycine	CystC	Clinical factors	Kidney	0.28319	0.51722	0.584463	0.887446	0.00876942
lc_281	N-(2-furoyl)glycine	Crea	Clinical factors	Kidney	0.00619242	0.00606792	0.30838	0.741201	0.00702776
lc_281	N-(2-furoyl)glycine	WBC	Clinical factors	Leukocytes	0.598508	0.731034	0.413659	0.805429	5.70116e-05
lc_281	N-(2-furoyl)glycine	Neut	Clinical factors	Leukocytes	-0.664492	0.742727	0.371748	0.781503	0.00030285
lc_281	N-(2-furoyl)glycine	Lymph	Clinical factors	Leukocytes	-0.478494	0.745132	0.521304	0.861289	0.0009373
lc_281	N-(2-furoyl)glycine	Mono	Clinical factors	Leukocytes	-0.471682	0.92314	0.609793	0.897292	0.00127529
lc_281	N-(2-furoyl)glycine	Eos	Clinical factors	Leukocytes	-0.663538	0.802649	0.409133	0.803117	0.0026615
lc_281	N-(2-furoyl)glycine	Baso	Clinical factors	Leukocytes	0.689122	1.7246	0.689774	0.925861	0.000135166
lc_281	N-(2-furoyl)glycine	HDL	Clinical factors	Lipid profile	0.642732	0.465639	0.168608	0.605156	0.0384952
lc_281	N-(2-furoyl)glycine	Chol	Clinical factors	Lipid profile	-0.0121324	0.416551	0.976785	0.995227	2.09263e-06
lc_281	N-(2-furoyl)glycine	LDL	Clinical factors	Lipid profile	0.297904	0.413664	0.472039	0.836765	0.00306683
lc_281	N-(2-furoyl)glycine	TG	Clinical factors	Lipid profile	0.281202	0.170212	0.0996619	0.504569	0.00210346
lc_281	N-(2-furoyl)glycine	ApoB.apoA1	Clinical factors	Lipid profile	-2.92517	1.28919	0.0240435	0.284228	0.00609549
lc_281	N-(2-furoyl)glycine	ApoB	Clinical factors	Lipid profile	0.159686	1.16951	0.891494	0.976747	0.00210608
lc_281	N-(2-furoyl)glycine	ApoA1	Clinical factors	Lipid profile	-1.22568	0.713577	0.0869844	0.479467	0.00319923
lc_281	N-(2-furoyl)glycine	ALAT	Clinical factors	Liver	0.788241	0.404582	0.0523981	0.397789	0.0043148
lc_281	N-(2-furoyl)glycine	GGT	Clinical factors	Liver	-0.17671	0.169233	0.297318	0.732766	0.000766632
lc_281	N-(2-furoyl)glycine	Plt	Clinical factors	Platelets	0.00274853	0.00118066	0.0206402	0.267812	0.0145815
lc_281	N-(2-furoyl)glycine	Sex	Sex	Sex	-0.325412	0.369853	0.379712	0.786296	0.00136048
lc_281	N-(2-furoyl)glycine	Urate	Clinical factors	Urate	0.00230723	0.00107454	0.0326541	0.326427	0.0120852
lc_281	N-(2-furoyl)glycine	VitD	Clinical factors	Vitamin D	-0.00331301	0.00109395	0.00269131	0.10103	0.0196956
lc_285	4-Vinylphenol sulfate	visit	Visit	Visit	-0.0943968	0.0384925	0.0148147	0.233146	0.00673629
lc_285	4-Vinylphenol sulfate	Smoking	Lifestyle factors	Smoking	-0.25895	0.353347	0.464275	0.832809	0.0123538
lc_285	4-Vinylphenol sulfate	MaritalStatus_change	Lifestyle factors	MaritalStatus_change	0.155513	0.338787	0.646577	0.911822	7.03869e-05
lc_285	4-Vinylphenol sulfate	Housing_change	Lifestyle factors	Housing_change	-0.293005	0.253721	0.249162	0.690746	0.00443037
lc_285	4-Vinylphenol sulfate	Employment_change	Lifestyle factors	Employment_change	-0.19535	0.176998	0.270693	0.710908	0.000183237
lc_285	4-Vinylphenol sulfate	Stress	Lifestyle factors	Stress	-0.00481666	0.0655824	0.941506	0.988462	0.00481369
lc_285	4-Vinylphenol sulfate	PhysicalActivity	Lifestyle factors	PhysicalActivity	-0.0409293	0.035204	0.245987	0.688432	0.000864838
lc_285	4-Vinylphenol sulfate	SedentaryTime_hours	Lifestyle factors	SedentaryTime_hours	0.0105396	0.0158122	0.50562	0.853718	0.00472317
lc_285	4-Vinylphenol sulfate	PerceivedHealth	Lifestyle factors	PerceivedHealth	0.0242481	0.0528363	0.646647	0.911822	0.00357892
lc_285	4-Vinylphenol sulfate	Common_cold_influenzae	Lifestyle factors	Common_cold_influenzae	-0.0398938	0.114341	0.727429	0.936151	0.0028762
lc_285	4-Vinylphenol sulfate	NSAID_painmed	Lifestyle factors	NSAID_painmed	-0.0726274	0.150805	0.630475	0.905114	0.0023441
lc_285	4-Vinylphenol sulfate	Bp_med	Lifestyle factors	Bp_med	-0.714465	0.260284	0.00645068	0.156129	0.0139492
lc_285	4-Vinylphenol sulfate	Lipid_med	Lifestyle factors	Lipid_med	0.379709	0.394495	0.336635	0.75978	0.00876047
lc_285	4-Vinylphenol sulfate	Antibiotics_med	Lifestyle factors	Antibiotics_med	0.456969	0.217715	0.0367349	0.343319	0.0241792
lc_236	Methylsuccinic acid	CRP	Clinical factors	Acute phase	-0.00254956	0.00458733	0.57881	0.884544	0.0020993
lc_285	4-Vinylphenol sulfate	Age_at_Visit	Age	Age	0.024349	0.0112403	0.0311534	0.320741	0.00459896
lc_285	4-Vinylphenol sulfate	SBP	Clinical factors	Blood pressure	-0.00465024	0.00458397	0.311257	0.742386	0.0319593
lc_285	4-Vinylphenol sulfate	DBP	Clinical factors	Blood pressure	-0.004059	0.007737	0.600269	0.893802	0.00916204
TG_1	TG(53:3)	BMI	Clinical factors	Body composition	0.0755002	0.122171	0.53785	0.868785	0.00155451
lc_285	4-Vinylphenol sulfate	Weight	Clinical factors	Body composition	0.0572357	0.0308922	0.0649886	0.431387	0.000819355
lc_285	4-Vinylphenol sulfate	Waist	Clinical factors	Body composition	-0.0372923	0.0118689	0.00186115	0.0825248	0.0316397
lc_285	4-Vinylphenol sulfate	Hip	Clinical factors	Body composition	0.00658012	0.0192654	0.732949	0.937684	4.62398e-05
lc_285	4-Vinylphenol sulfate	Bioimp_fat	Clinical factors	Body composition	-0.449266	0.762608	0.556266	0.875412	0.00941628
lc_285	4-Vinylphenol sulfate	Bioimp_muscle	Clinical factors	Body composition	-0.526168	0.771795	0.495974	0.849634	0.00237313
lc_285	4-Vinylphenol sulfate	Bioimp_bone	Clinical factors	Body composition	0.309864	0.894029	0.729162	0.936529	8.15347e-05
lc_285	4-Vinylphenol sulfate	Height	Clinical factors	Body composition	-0.0375399	0.0285161	0.18912	0.630324	0.00034331
lc_285	4-Vinylphenol sulfate	Hb	Clinical factors	Erythrocytes	-0.0544928	0.0462612	0.239839	0.682557	0.000243848
lc_285	4-Vinylphenol sulfate	RBC	Clinical factors	Erythrocytes	0.426242	1.00388	0.671464	0.919562	0.00117579
lc_285	4-Vinylphenol sulfate	Hct	Clinical factors	Erythrocytes	13.3544	11.3534	0.240513	0.682695	0.00970468
lc_285	4-Vinylphenol sulfate	MCV	Clinical factors	Erythrocytes	0.0897245	0.0597924	0.134606	0.565412	1.164e-06
lc_285	4-Vinylphenol sulfate	MCH	Clinical factors	Erythrocytes	-0.153007	0.11834	0.197114	0.639513	0.0052628
lc_285	4-Vinylphenol sulfate	MCHC	Clinical factors	Erythrocytes	0.0328677	0.0216671	0.13043	0.558869	0.00258025
lc_285	4-Vinylphenol sulfate	HbA1c	Clinical factors	Glucose homeostasis	-0.00449569	0.0139629	0.747717	0.941221	0.00636152
lc_285	4-Vinylphenol sulfate	Gluc	Clinical factors	Glucose homeostasis	-0.0135735	0.0981189	0.890076	0.976565	0.00573389
lc_285	4-Vinylphenol sulfate	ProBNP	Clinical factors	Heart	0.00136472	0.000754425	0.0715505	0.447425	0.014587
lc_285	4-Vinylphenol sulfate	TNT	Clinical factors	Heart	-0.0119678	0.0161862	0.460303	0.830904	0.000751851
lc_285	4-Vinylphenol sulfate	CystC	Clinical factors	Kidney	0.527559	0.405896	0.194779	0.636659	0.0147824
lc_285	4-Vinylphenol sulfate	Crea	Clinical factors	Kidney	0.00449835	0.00476189	0.345663	0.765304	0.00799771
lc_285	4-Vinylphenol sulfate	WBC	Clinical factors	Leukocytes	-0.338696	0.57369	0.555419	0.875272	5.06873e-06
lc_285	4-Vinylphenol sulfate	Neut	Clinical factors	Leukocytes	0.220892	0.582866	0.704998	0.930552	0.00522505
lc_285	4-Vinylphenol sulfate	Lymph	Clinical factors	Leukocytes	0.345722	0.584753	0.554854	0.875185	0.0090418
lc_285	4-Vinylphenol sulfate	Mono	Clinical factors	Leukocytes	1.00218	0.724448	0.167673	0.604408	0.00235173
lc_285	4-Vinylphenol sulfate	Eos	Clinical factors	Leukocytes	1.10613	0.629891	0.0801913	0.464366	0.00493883
lc_285	4-Vinylphenol sulfate	Baso	Clinical factors	Leukocytes	-2.84945	1.35341	0.0361643	0.341457	0.0117746
lc_285	4-Vinylphenol sulfate	HDL	Clinical factors	Lipid profile	-0.284252	0.365417	0.437307	0.818111	0.00111672
lc_285	4-Vinylphenol sulfate	Chol	Clinical factors	Lipid profile	-0.330426	0.326894	0.312998	0.743178	0.00971094
lc_285	4-Vinylphenol sulfate	LDL	Clinical factors	Lipid profile	0.0749887	0.324629	0.817488	0.957612	0.000599073
lc_285	4-Vinylphenol sulfate	TG	Clinical factors	Lipid profile	-0.00301833	0.133576	0.981989	0.996052	0.0012766
lc_285	4-Vinylphenol sulfate	ApoB.apoA1	Clinical factors	Lipid profile	0.777991	1.01171	0.442562	0.820452	0.000344074
lc_285	4-Vinylphenol sulfate	ApoB	Clinical factors	Lipid profile	-0.0412933	0.917789	0.964146	0.99238	0.000839745
lc_285	4-Vinylphenol sulfate	ApoA1	Clinical factors	Lipid profile	1.18056	0.55999	0.0359204	0.340011	0.0110872
lc_285	4-Vinylphenol sulfate	ALAT	Clinical factors	Liver	0.0114895	0.317502	0.971159	0.993886	0.000961067
lc_285	4-Vinylphenol sulfate	GGT	Clinical factors	Liver	0.0163474	0.132808	0.902126	0.979861	0.000530379
lc_285	4-Vinylphenol sulfate	Plt	Clinical factors	Platelets	0.00280082	0.000926543	0.00274008	0.101949	0.0179805
lc_285	4-Vinylphenol sulfate	Sex	Sex	Sex	-0.635139	0.290247	0.0294917	0.312737	0.0107288
lc_285	4-Vinylphenol sulfate	Urate	Clinical factors	Urate	-0.000736071	0.000843265	0.383489	0.787959	0.00186392
lc_285	4-Vinylphenol sulfate	VitD	Clinical factors	Vitamin D	0.000451543	0.000858492	0.599331	0.893514	0.000618209
lc_288	Hippurate	visit	Visit	Visit	0.0153671	0.0527089	0.770853	0.946307	0.000649684
lc_288	Hippurate	Smoking	Lifestyle factors	Smoking	0.241284	0.483848	0.618406	0.899988	0.00183614
lc_288	Hippurate	MaritalStatus_change	Lifestyle factors	MaritalStatus_change	-0.161383	0.463911	0.728201	0.936304	0.000122276
lc_288	Hippurate	Housing_change	Lifestyle factors	Housing_change	0.136511	0.347428	0.694683	0.927416	0.00186259
lc_288	Hippurate	Employment_change	Lifestyle factors	Employment_change	-0.129875	0.242368	0.59249	0.890255	0.000195957
lc_288	Hippurate	Stress	Lifestyle factors	Stress	0.239225	0.0898038	0.00818072	0.176933	0.00316726
lc_288	Hippurate	PhysicalActivity	Lifestyle factors	PhysicalActivity	-0.108936	0.0482059	0.0246155	0.287162	0.0151637
lc_288	Hippurate	SedentaryTime_hours	Lifestyle factors	SedentaryTime_hours	-0.0122653	0.0216521	0.571537	0.881115	0.000837543
lc_288	Hippurate	PerceivedHealth	Lifestyle factors	PerceivedHealth	0.0879889	0.0723503	0.22497	0.667353	0.0189833
lc_288	Hippurate	Common_cold_influenzae	Lifestyle factors	Common_cold_influenzae	-0.16362	0.15657	0.296928	0.7327	0.00197924
lc_288	Hippurate	NSAID_painmed	Lifestyle factors	NSAID_painmed	-0.211223	0.206502	0.307273	0.740425	0.00386439
lc_288	Hippurate	Bp_med	Lifestyle factors	Bp_med	-0.56527	0.356414	0.11389	0.530023	0.0263291
lc_288	Hippurate	Lipid_med	Lifestyle factors	Lipid_med	0.0796322	0.540194	0.882913	0.975243	0.00163351
lc_288	Hippurate	Antibiotics_med	Lifestyle factors	Antibiotics_med	0.322123	0.298123	0.280865	0.720087	0.00517195
PC_122	PC(O-36:4)	CRP	Clinical factors	Acute phase	0.0108486	0.019543	0.579932	0.884744	0.00372344
lc_288	Hippurate	Age_at_Visit	Age	Age	0.0206918	0.0153917	0.179942	0.61846	0.00215076
lc_288	Hippurate	SBP	Clinical factors	Blood pressure	-0.00982355	0.00627696	0.118729	0.537968	0.00495817
lc_288	Hippurate	DBP	Clinical factors	Blood pressure	-0.00325913	0.0105945	0.7586	0.942962	0.000335007
lc_167	2-margaroylglycerophosphocholine	BMI	Clinical factors	Body composition	0.0226542	0.0369071	0.539844	0.869505	0.0307371
lc_288	Hippurate	Weight	Clinical factors	Body composition	-0.0876835	0.0423016	0.0391204	0.351886	0.0181679
lc_288	Hippurate	Waist	Clinical factors	Body composition	0.00299373	0.0162524	0.85399	0.967315	0.00176311
lc_288	Hippurate	Hip	Clinical factors	Body composition	-0.0224274	0.0263806	0.395984	0.795067	0.00690873
lc_288	Hippurate	Bioimp_fat	Clinical factors	Body composition	0.522284	1.04426	0.617371	0.89956	0.00207694
lc_288	Hippurate	Bioimp_muscle	Clinical factors	Body composition	0.588818	1.05684	0.577879	0.884265	0.00405078
lc_288	Hippurate	Bioimp_bone	Clinical factors	Body composition	-1.48707	1.22422	0.225518	0.667437	0.00733581
lc_288	Hippurate	Height	Clinical factors	Body composition	0.0689288	0.0390479	0.0786338	0.461803	0.0260035
lc_288	Hippurate	Hb	Clinical factors	Erythrocytes	0.10206	0.0633467	0.108297	0.519339	0.00782241
lc_288	Hippurate	RBC	Clinical factors	Erythrocytes	0.318042	1.37464	0.817205	0.95753	0.0110069
lc_288	Hippurate	Hct	Clinical factors	Erythrocytes	-38.6121	15.5465	0.0136003	0.226597	0.0090952
lc_288	Hippurate	MCV	Clinical factors	Erythrocytes	0.00202558	0.0818754	0.98028	0.996037	0.00822344
lc_288	Hippurate	MCH	Clinical factors	Erythrocytes	0.165868	0.162046	0.306931	0.740016	0.0050237
lc_288	Hippurate	MCHC	Clinical factors	Erythrocytes	-0.0524068	0.0296693	0.0784445	0.461502	0.00358572
lc_288	Hippurate	HbA1c	Clinical factors	Glucose homeostasis	-0.0161444	0.0191198	0.399191	0.796832	0.00627766
lc_288	Hippurate	Gluc	Clinical factors	Glucose homeostasis	0.269753	0.134357	0.0456501	0.376064	0.00805911
lc_288	Hippurate	ProBNP	Clinical factors	Heart	0.000296941	0.00103306	0.773992	0.946953	1.6209e-06
lc_288	Hippurate	TNT	Clinical factors	Heart	0.0534108	0.0221642	0.0166193	0.245638	0.0169137
lc_288	Hippurate	CystC	Clinical factors	Kidney	0.763395	0.555805	0.170717	0.607936	0.0203773
lc_288	Hippurate	Crea	Clinical factors	Kidney	-0.0011806	0.0065206	0.856456	0.968088	0.00253933
lc_288	Hippurate	WBC	Clinical factors	Leukocytes	1.28861	0.78557	0.102075	0.509226	0.0101951
lc_288	Hippurate	Neut	Clinical factors	Leukocytes	-1.46261	0.798135	0.0679531	0.438667	5.8145e-05
lc_288	Hippurate	Lymph	Clinical factors	Leukocytes	-1.45969	0.800719	0.0693939	0.442041	0.0421729
lc_288	Hippurate	Mono	Clinical factors	Leukocytes	-0.33631	0.992007	0.734853	0.938374	0.000285603
lc_288	Hippurate	Eos	Clinical factors	Leukocytes	0.226252	0.862527	0.793276	0.951292	0.00036111
lc_288	Hippurate	Baso	Clinical factors	Leukocytes	0.235314	1.85326	0.899054	0.978702	0.000523864
lc_288	Hippurate	HDL	Clinical factors	Lipid profile	-0.102495	0.500376	0.837852	0.963115	0.0962449
lc_288	Hippurate	Chol	Clinical factors	Lipid profile	1.22062	0.447626	0.00680456	0.160731	0.0125775
lc_288	Hippurate	LDL	Clinical factors	Lipid profile	-1.03525	0.444524	0.0205892	0.267812	0.0240245
lc_288	Hippurate	TG	Clinical factors	Lipid profile	0.0507507	0.18291	0.781633	0.948307	5.40719e-05
lc_288	Hippurate	ApoB.apoA1	Clinical factors	Lipid profile	-4.89279	1.38536	0.0004839	0.0360979	0.0113051
lc_288	Hippurate	ApoB	Clinical factors	Lipid profile	2.27312	1.25675	0.0715868	0.447425	0.000641595
lc_288	Hippurate	ApoA1	Clinical factors	Lipid profile	-1.32284	0.76681	0.0856295	0.476931	0.00534083
lc_288	Hippurate	ALAT	Clinical factors	Liver	0.879891	0.434764	0.0439539	0.369412	0.00141918
lc_288	Hippurate	GGT	Clinical factors	Liver	-0.420787	0.181858	0.0214151	0.271687	0.0112057
lc_288	Hippurate	Plt	Clinical factors	Platelets	0.000138137	0.00126874	0.913379	0.982771	3.91763e-05
lc_288	Hippurate	Sex	Sex	Sex	-1.13543	0.397444	0.00460576	0.133137	0.0143065
lc_288	Hippurate	Urate	Clinical factors	Urate	0.00138434	0.00115471	0.231613	0.674316	0.00325208
lc_288	Hippurate	VitD	Clinical factors	Vitamin D	-0.00219867	0.00117556	0.0625012	0.425589	0.00635872
lc_289	Theobromine	visit	Visit	Visit	-0.0358477	0.0606464	0.554943	0.875187	0.000126523
lc_289	Theobromine	Smoking	Lifestyle factors	Smoking	0.114685	0.556712	0.83694	0.962739	0.000362085
lc_289	Theobromine	MaritalStatus_change	Lifestyle factors	MaritalStatus_change	0.141543	0.533772	0.791073	0.951292	0.00088999
lc_289	Theobromine	Housing_change	Lifestyle factors	Housing_change	0.108222	0.399747	0.786804	0.950102	0.000676495
lc_289	Theobromine	Employment_change	Lifestyle factors	Employment_change	-0.341041	0.278866	0.222393	0.664576	0.00363098
lc_289	Theobromine	Stress	Lifestyle factors	Stress	0.12942	0.103327	0.211443	0.652161	0.0181278
lc_289	Theobromine	PhysicalActivity	Lifestyle factors	PhysicalActivity	0.0389431	0.0554653	0.483201	0.842746	9.19209e-05
lc_289	Theobromine	SedentaryTime_hours	Lifestyle factors	SedentaryTime_hours	-0.00461157	0.0249127	0.85328	0.967029	0.00377362
lc_289	Theobromine	PerceivedHealth	Lifestyle factors	PerceivedHealth	-0.130687	0.0832456	0.11759	0.53608	0.000990223
lc_289	Theobromine	Common_cold_influenzae	Lifestyle factors	Common_cold_influenzae	-0.556674	0.180148	0.00220611	0.0910347	0.0148292
lc_289	Theobromine	NSAID_painmed	Lifestyle factors	NSAID_painmed	-0.232027	0.237599	0.329651	0.754797	0.00291025
lc_289	Theobromine	Bp_med	Lifestyle factors	Bp_med	-0.524708	0.410087	0.201798	0.643265	0.00430919
lc_289	Theobromine	Lipid_med	Lifestyle factors	Lipid_med	-0.266544	0.621542	0.668374	0.918132	0.00113454
lc_289	Theobromine	Antibiotics_med	Lifestyle factors	Antibiotics_med	0.0791007	0.343018	0.817795	0.95762	0.00159016
gc_252	Phthalic acid	CRP	Clinical factors	Acute phase	0.0019681	0.003605	0.585552	0.887446	0.000555911
lc_289	Theobromine	Age_at_Visit	Age	Age	0.0420773	0.0177095	0.0181882	0.255749	0.0203737
lc_289	Theobromine	SBP	Clinical factors	Blood pressure	-0.0168745	0.00722222	0.0201848	0.265926	0.0386054
lc_289	Theobromine	DBP	Clinical factors	Blood pressure	-0.00386985	0.0121899	0.751133	0.94158	0.000898887
LPE_64	LPE(20:4)	BMI	Clinical factors	Body composition	-0.08275	0.134745	0.540391	0.869644	0.00499236
lc_289	Theobromine	Weight	Clinical factors	Body composition	0.0540798	0.0486718	0.267491	0.707556	0.00350865
lc_289	Theobromine	Waist	Clinical factors	Body composition	0.00828809	0.0186999	0.657958	0.91529	0.000626327
lc_289	Theobromine	Hip	Clinical factors	Body composition	-0.0502041	0.0303533	0.0992706	0.504227	0.00397217
lc_289	Theobromine	Bioimp_fat	Clinical factors	Body composition	-1.38612	1.20152	0.249648	0.690864	0.000104015
lc_289	Theobromine	Bioimp_muscle	Clinical factors	Body composition	-1.38578	1.21599	0.255431	0.697058	0.00406079
lc_289	Theobromine	Bioimp_bone	Clinical factors	Body composition	-1.18831	1.40858	0.399613	0.796947	0.00084198
lc_289	Theobromine	Height	Clinical factors	Body composition	-0.0335815	0.0449282	0.455431	0.828691	0.000233075
lc_289	Theobromine	Hb	Clinical factors	Erythrocytes	0.0154425	0.0728862	0.832365	0.961344	0.00900511
lc_289	Theobromine	RBC	Clinical factors	Erythrocytes	0.652451	1.58165	0.680285	0.922906	0.00151558
lc_289	Theobromine	Hct	Clinical factors	Erythrocytes	-6.58361	17.8877	0.713117	0.932758	0.000197296
lc_289	Theobromine	MCV	Clinical factors	Erythrocytes	0.0534298	0.0942051	0.571065	0.881064	0.00533196
lc_289	Theobromine	MCH	Clinical factors	Erythrocytes	-0.0702911	0.186449	0.706465	0.931203	0.000117613
lc_289	Theobromine	MCHC	Clinical factors	Erythrocytes	0.0152843	0.0341373	0.6547	0.914521	0.000597134
lc_289	Theobromine	HbA1c	Clinical factors	Glucose homeostasis	0.0650483	0.0219991	0.00337759	0.113311	0.0340604
lc_289	Theobromine	Gluc	Clinical factors	Glucose homeostasis	0.0889618	0.15459	0.565445	0.878596	0.000828104
lc_289	Theobromine	ProBNP	Clinical factors	Heart	0.000400931	0.00118863	0.736143	0.938558	0.00610497
lc_289	Theobromine	TNT	Clinical factors	Heart	0.105144	0.025502	4.95704e-05	0.00856458	0.0347679
lc_289	Theobromine	CystC	Clinical factors	Kidney	-0.173504	0.639505	0.786356	0.949972	0.00604733
lc_289	Theobromine	Crea	Clinical factors	Kidney	0.0168494	0.00750254	0.0255095	0.29112	0.00499368
lc_289	Theobromine	WBC	Clinical factors	Leukocytes	1.93125	0.903871	0.0335092	0.330616	0.00192004
lc_289	Theobromine	Neut	Clinical factors	Leukocytes	-2.16617	0.918327	0.0190328	0.260676	0.00934677
lc_289	Theobromine	Lymph	Clinical factors	Leukocytes	-2.03533	0.921301	0.0279857	0.304008	0.0308747
lc_289	Theobromine	Mono	Clinical factors	Leukocytes	-0.658063	1.14139	0.56472	0.878403	0.00229551
lc_289	Theobromine	Eos	Clinical factors	Leukocytes	-0.172758	0.992417	0.861932	0.970025	2.73385e-06
lc_289	Theobromine	Baso	Clinical factors	Leukocytes	-0.173333	2.13235	0.935273	0.986871	0.000850822
lc_289	Theobromine	HDL	Clinical factors	Lipid profile	0.176047	0.575728	0.760002	0.943277	0.00205975
lc_289	Theobromine	Chol	Clinical factors	Lipid profile	-0.0650832	0.515034	0.899534	0.978921	0.000533595
lc_289	Theobromine	LDL	Clinical factors	Lipid profile	0.670395	0.511465	0.191041	0.632938	4.12903e-08
lc_289	Theobromine	TG	Clinical factors	Lipid profile	0.0929133	0.210455	0.659207	0.916001	0.000802505
lc_289	Theobromine	ApoB.apoA1	Clinical factors	Lipid profile	0.55975	1.59399	0.725735	0.935783	0.000715481
lc_289	Theobromine	ApoB	Clinical factors	Lipid profile	-2.96882	1.44601	0.0410079	0.359004	0.012631
lc_289	Theobromine	ApoA1	Clinical factors	Lipid profile	-0.0660914	0.882286	0.940341	0.98806	8.58285e-05
lc_289	Theobromine	ALAT	Clinical factors	Liver	0.725503	0.500236	0.148108	0.583948	3.09261e-07
lc_289	Theobromine	GGT	Clinical factors	Liver	-0.566498	0.209245	0.00720701	0.164764	0.0115015
lc_289	Theobromine	Plt	Clinical factors	Platelets	0.00265444	0.0014598	0.0700978	0.443549	0.00887922
lc_289	Theobromine	Sex	Sex	Sex	0.856448	0.457296	0.0621495	0.424251	0.00900203
lc_289	Theobromine	Urate	Clinical factors	Urate	-0.000811964	0.0013286	0.541609	0.869644	0.000554355
lc_289	Theobromine	VitD	Clinical factors	Vitamin D	-0.0022555	0.00135259	0.0965444	0.498154	0.00637088
lc_290	2-Methoxyacetaminophen sulfate	visit	Visit	Visit	0.0965446	0.065954	0.144386	0.5788	0.00258364
lc_290	2-Methoxyacetaminophen sulfate	Smoking	Lifestyle factors	Smoking	0.0517462	0.605433	0.93195	0.986694	0.00023948
lc_290	2-Methoxyacetaminophen sulfate	MaritalStatus_change	Lifestyle factors	MaritalStatus_change	-0.0601059	0.580486	0.917607	0.983815	0.000465334
lc_290	2-Methoxyacetaminophen sulfate	Housing_change	Lifestyle factors	Housing_change	-0.147842	0.434732	0.734059	0.938107	0.000877064
lc_290	2-Methoxyacetaminophen sulfate	Employment_change	Lifestyle factors	Employment_change	-0.386509	0.303272	0.203575	0.643879	0.00110474
lc_290	2-Methoxyacetaminophen sulfate	Stress	Lifestyle factors	Stress	0.183412	0.11237	0.10378	0.512475	0.00909027
lc_290	2-Methoxyacetaminophen sulfate	PhysicalActivity	Lifestyle factors	PhysicalActivity	-0.00111325	0.0603194	0.985289	0.997102	0.000437855
lc_290	2-Methoxyacetaminophen sulfate	SedentaryTime_hours	Lifestyle factors	SedentaryTime_hours	-0.0237898	0.027093	0.380668	0.786908	0.00105123
lc_290	2-Methoxyacetaminophen sulfate	PerceivedHealth	Lifestyle factors	PerceivedHealth	-0.00314547	0.090531	0.972309	0.994034	0.000196212
lc_290	2-Methoxyacetaminophen sulfate	Common_cold_influenzae	Lifestyle factors	Common_cold_influenzae	-0.165016	0.195914	0.40036	0.79722	0.00046292
lc_290	2-Methoxyacetaminophen sulfate	NSAID_painmed	Lifestyle factors	NSAID_painmed	-0.192918	0.258393	0.455938	0.828961	0.00248159
lc_290	2-Methoxyacetaminophen sulfate	Bp_med	Lifestyle factors	Bp_med	0.231171	0.445976	0.604631	0.895685	0.00551601
lc_290	2-Methoxyacetaminophen sulfate	Lipid_med	Lifestyle factors	Lipid_med	0.0956318	0.675938	0.887594	0.976027	0.000508784
lc_290	2-Methoxyacetaminophen sulfate	Antibiotics_med	Lifestyle factors	Antibiotics_med	0.312257	0.373038	0.403283	0.799108	0.000123434
PC_143	PC(38:3)	CRP	Clinical factors	Acute phase	0.00952295	0.017349	0.584173	0.887446	0.00716748
lc_290	2-Methoxyacetaminophen sulfate	Age_at_Visit	Age	Age	0.0154341	0.0192594	0.423604	0.811841	0.00188251
lc_290	2-Methoxyacetaminophen sulfate	SBP	Clinical factors	Blood pressure	-0.00552512	0.00785428	0.482368	0.842421	0.00353158
lc_290	2-Methoxyacetaminophen sulfate	DBP	Clinical factors	Blood pressure	0.00108461	0.0132568	0.934853	0.986871	0.000766435
PA_66	PA(38:5)	BMI	Clinical factors	Body composition	0.143688	0.234722	0.541682	0.869644	0.00466121
lc_290	2-Methoxyacetaminophen sulfate	Weight	Clinical factors	Body composition	-0.0157754	0.0529314	0.765902	0.944582	0.000767331
lc_290	2-Methoxyacetaminophen sulfate	Waist	Clinical factors	Body composition	0.034565	0.0203364	0.0903256	0.487078	0.00283943
lc_290	2-Methoxyacetaminophen sulfate	Hip	Clinical factors	Body composition	-0.0376061	0.0330098	0.255594	0.697113	0.00261931
lc_290	2-Methoxyacetaminophen sulfate	Bioimp_fat	Clinical factors	Body composition	-0.0681254	1.30667	0.958458	0.991841	0.000687237
lc_290	2-Methoxyacetaminophen sulfate	Bioimp_muscle	Clinical factors	Body composition	0.0429329	1.32241	0.974124	0.994536	3.46609e-06
lc_290	2-Methoxyacetaminophen sulfate	Bioimp_bone	Clinical factors	Body composition	-0.963848	1.53185	0.529737	0.864508	0.000670238
lc_290	2-Methoxyacetaminophen sulfate	Height	Clinical factors	Body composition	0.00214102	0.0488602	0.96508	0.99238	0.000115848
lc_290	2-Methoxyacetaminophen sulfate	Hb	Clinical factors	Erythrocytes	0.0929956	0.079265	0.241721	0.684326	0.014617
lc_290	2-Methoxyacetaminophen sulfate	RBC	Clinical factors	Erythrocytes	-0.696602	1.72007	0.685804	0.924215	0.00293146
lc_290	2-Methoxyacetaminophen sulfate	Hct	Clinical factors	Erythrocytes	-21.6689	19.4532	0.266294	0.706588	0.0149952
lc_290	2-Methoxyacetaminophen sulfate	MCV	Clinical factors	Erythrocytes	-0.15306	0.10245	0.136321	0.568802	0.000234687
lc_290	2-Methoxyacetaminophen sulfate	MCH	Clinical factors	Erythrocytes	0.368622	0.202766	0.070157	0.443654	0.0128188
lc_290	2-Methoxyacetaminophen sulfate	MCHC	Clinical factors	Erythrocytes	-0.0556683	0.0371249	0.134894	0.56607	0.00374665
lc_290	2-Methoxyacetaminophen sulfate	HbA1c	Clinical factors	Glucose homeostasis	-0.00912795	0.0239243	0.703101	0.929812	0.000365384
lc_290	2-Methoxyacetaminophen sulfate	Gluc	Clinical factors	Glucose homeostasis	0.0706375	0.168119	0.674694	0.920794	0.00130292
lc_290	2-Methoxyacetaminophen sulfate	ProBNP	Clinical factors	Heart	-0.00129093	0.00129265	0.318832	0.748167	0.00764356
lc_290	2-Methoxyacetaminophen sulfate	TNT	Clinical factors	Heart	0.0119085	0.0277338	0.667978	0.918079	0.000264932
lc_290	2-Methoxyacetaminophen sulfate	CystC	Clinical factors	Kidney	-0.064691	0.695472	0.925958	0.985383	0.0113387
lc_290	2-Methoxyacetaminophen sulfate	Crea	Clinical factors	Kidney	0.0186005	0.00815914	0.0233906	0.282735	0.00987371
lc_290	2-Methoxyacetaminophen sulfate	WBC	Clinical factors	Leukocytes	1.01913	0.982974	0.300747	0.735659	2.23735e-05
lc_290	2-Methoxyacetaminophen sulfate	Neut	Clinical factors	Leukocytes	-1.02856	0.998696	0.303962	0.738426	0.00124596
lc_290	2-Methoxyacetaminophen sulfate	Lymph	Clinical factors	Leukocytes	-1.17992	1.00193	0.239954	0.682557	0.0123658
lc_290	2-Methoxyacetaminophen sulfate	Mono	Clinical factors	Leukocytes	1.62022	1.24129	0.192891	0.634082	0.0102871
lc_290	2-Methoxyacetaminophen sulfate	Eos	Clinical factors	Leukocytes	-0.73407	1.07927	0.496979	0.85011	0.000921458
lc_290	2-Methoxyacetaminophen sulfate	Baso	Clinical factors	Leukocytes	0.478931	2.31896	0.836531	0.962606	0.000193282
lc_290	2-Methoxyacetaminophen sulfate	HDL	Clinical factors	Lipid profile	0.21654	0.626114	0.729722	0.93667	0.0374938
lc_290	2-Methoxyacetaminophen sulfate	Chol	Clinical factors	Lipid profile	1.10238	0.560109	0.0500547	0.390948	0.0185115
lc_290	2-Methoxyacetaminophen sulfate	LDL	Clinical factors	Lipid profile	-0.558842	0.556227	0.315924	0.745964	0.0103167
lc_290	2-Methoxyacetaminophen sulfate	TG	Clinical factors	Lipid profile	0.160919	0.228873	0.482593	0.842569	0.000264696
lc_290	2-Methoxyacetaminophen sulfate	ApoB.apoA1	Clinical factors	Lipid profile	-3.37199	1.73349	0.0527697	0.398928	0.00817304
lc_290	2-Methoxyacetaminophen sulfate	ApoB	Clinical factors	Lipid profile	0.466302	1.57256	0.767054	0.944981	0.000109613
lc_290	2-Methoxyacetaminophen sulfate	ApoA1	Clinical factors	Lipid profile	-1.76516	0.9595	0.0668949	0.435852	0.00852174
lc_290	2-Methoxyacetaminophen sulfate	ALAT	Clinical factors	Liver	0.00790241	0.544015	0.988421	0.997532	0.000404626
lc_290	2-Methoxyacetaminophen sulfate	GGT	Clinical factors	Liver	-0.000310396	0.227557	0.998913	0.999883	3.44718e-06
lc_290	2-Methoxyacetaminophen sulfate	Plt	Clinical factors	Platelets	-0.00135333	0.00158756	0.394701	0.794528	0.00136582
lc_290	2-Methoxyacetaminophen sulfate	Sex	Sex	Sex	1.18041	0.497317	0.0183051	0.256422	0.0156565
lc_290	2-Methoxyacetaminophen sulfate	Urate	Clinical factors	Urate	3.65825e-05	0.00144487	0.979819	0.996037	9.33703e-06
lc_290	2-Methoxyacetaminophen sulfate	VitD	Clinical factors	Vitamin D	-0.000674826	0.00147096	0.646765	0.911822	0.000571605
lc_291	Theophylline	visit	Visit	Visit	-0.0282904	0.0308902	0.360553	0.774066	0.00926023
lc_291	Theophylline	Smoking	Lifestyle factors	Smoking	-0.156888	0.28356	0.580522	0.884975	0.000320435
lc_291	Theophylline	MaritalStatus_change	Lifestyle factors	MaritalStatus_change	-0.084047	0.271876	0.757451	0.942412	0.000156216
lc_291	Theophylline	Housing_change	Lifestyle factors	Housing_change	0.00377416	0.203611	0.985225	0.997102	0.00194306
lc_291	Theophylline	Employment_change	Lifestyle factors	Employment_change	-0.161177	0.14204	0.257478	0.698659	5.88541e-05
lc_291	Theophylline	Stress	Lifestyle factors	Stress	0.0282744	0.0526297	0.591541	0.889683	0.000657613
lc_291	Theophylline	PhysicalActivity	Lifestyle factors	PhysicalActivity	-0.0668129	0.0282512	0.0187264	0.258007	0.0372683
lc_291	Theophylline	SedentaryTime_hours	Lifestyle factors	SedentaryTime_hours	0.0209845	0.0126893	0.099326	0.50429	0.0123515
lc_291	Theophylline	PerceivedHealth	Lifestyle factors	PerceivedHealth	0.0388771	0.042401	0.360004	0.77383	0.00503962
lc_291	Theophylline	Common_cold_influenzae	Lifestyle factors	Common_cold_influenzae	-0.10708	0.0917582	0.244229	0.686646	0.000275677
lc_291	Theophylline	NSAID_painmed	Lifestyle factors	NSAID_painmed	-0.196926	0.121021	0.104839	0.513977	0.0102774
lc_291	Theophylline	Bp_med	Lifestyle factors	Bp_med	-0.0934986	0.208877	0.654776	0.914521	0.0015294
lc_291	Theophylline	Lipid_med	Lifestyle factors	Lipid_med	0.211541	0.316582	0.504565	0.853279	0.00074633
lc_291	Theophylline	Antibiotics_med	Lifestyle factors	Antibiotics_med	-0.043925	0.174716	0.801686	0.953555	0.000746635
lc_83	Palmitate	CRP	Clinical factors	Acute phase	0.00473361	0.00868096	0.585999	0.887634	0.00511879
lc_291	Theophylline	Age_at_Visit	Age	Age	0.0109292	0.00902033	0.2267	0.668548	0.0103069
lc_291	Theophylline	SBP	Clinical factors	Blood pressure	-0.00370155	0.00367863	0.315189	0.745257	0.0052001
lc_291	Theophylline	DBP	Clinical factors	Blood pressure	0.0162902	0.00620892	0.00918451	0.186138	0.0174901
gc_81	3-Hydroxyisobutyric acid	BMI	Clinical factors	Body composition	-0.0436652	0.0734877	0.552877	0.874346	0.000122256
lc_291	Theophylline	Weight	Clinical factors	Body composition	-0.0199252	0.0247909	0.422247	0.810652	0.0024838
lc_291	Theophylline	Waist	Clinical factors	Body composition	0.00634596	0.00952476	0.505804	0.853753	0.00209915
lc_291	Theophylline	Hip	Clinical factors	Body composition	0.00332223	0.0154604	0.830016	0.960904	0.0181081
lc_291	Theophylline	Bioimp_fat	Clinical factors	Body composition	-0.405742	0.611991	0.507894	0.85487	0.00295488
lc_291	Theophylline	Bioimp_muscle	Clinical factors	Body composition	-0.36653	0.619364	0.554481	0.875001	5.04797e-05
lc_291	Theophylline	Bioimp_bone	Clinical factors	Body composition	-1.0196	0.717456	0.15641	0.593475	0.000850516
lc_291	Theophylline	Height	Clinical factors	Body composition	0.0174741	0.0228841	0.445765	0.822973	0.00825611
lc_291	Theophylline	Hb	Clinical factors	Erythrocytes	-0.00603266	0.0371245	0.871033	0.972259	2.61064e-05
lc_291	Theophylline	RBC	Clinical factors	Erythrocytes	-0.721002	0.805612	0.371584	0.781402	0.00114346
lc_291	Theophylline	Hct	Clinical factors	Erythrocytes	10.9397	9.11107	0.230897	0.673561	0.00137379
lc_291	Theophylline	MCV	Clinical factors	Erythrocytes	-0.0133176	0.0479832	0.781569	0.948307	0.00463316
lc_291	Theophylline	MCH	Clinical factors	Erythrocytes	-0.0833171	0.0949673	0.381076	0.78705	6.05957e-05
lc_291	Theophylline	MCHC	Clinical factors	Erythrocytes	0.0103302	0.0173878	0.55293	0.874346	0.00059553
lc_291	Theophylline	HbA1c	Clinical factors	Glucose homeostasis	0.0298918	0.0112052	0.00809088	0.175831	0.0381495
lc_291	Theophylline	Gluc	Clinical factors	Glucose homeostasis	-0.0467005	0.0787402	0.553605	0.874521	0.00258251
lc_291	Theophylline	ProBNP	Clinical factors	Heart	0.000566004	0.000605425	0.350666	0.768037	0.00643576
lc_291	Theophylline	TNT	Clinical factors	Heart	0.00155467	0.0129894	0.904818	0.981049	0.00473061
lc_291	Theophylline	CystC	Clinical factors	Kidney	0.358872	0.325731	0.271535	0.71176	0.0198646
lc_291	Theophylline	Crea	Clinical factors	Kidney	0.00713527	0.00382141	0.0629399	0.426063	0.00721857
lc_291	Theophylline	WBC	Clinical factors	Leukocytes	-0.303689	0.460385	0.510036	0.855675	0.00320533
lc_291	Theophylline	Neut	Clinical factors	Leukocytes	0.302039	0.467749	0.518993	0.859754	0.0154337
lc_291	Theophylline	Lymph	Clinical factors	Leukocytes	0.490283	0.469263	0.297036	0.7327	0.000489696
lc_291	Theophylline	Mono	Clinical factors	Leukocytes	-0.762337	0.581368	0.190856	0.632603	0.0205538
lc_291	Theophylline	Eos	Clinical factors	Leukocytes	1.11777	0.505486	0.0278387	0.303346	0.0149343
lc_291	Theophylline	Baso	Clinical factors	Leukocytes	0.553014	1.08611	0.611041	0.897292	0.00444979
lc_291	Theophylline	HDL	Clinical factors	Lipid profile	0.105626	0.293246	0.718978	0.934823	0.00311277
lc_291	Theophylline	Chol	Clinical factors	Lipid profile	0.0409847	0.262332	0.875965	0.973751	0.000543756
lc_291	Theophylline	LDL	Clinical factors	Lipid profile	-0.0871676	0.260514	0.738183	0.938689	0.0213704
lc_291	Theophylline	TG	Clinical factors	Lipid profile	0.167632	0.107195	0.119012	0.538342	0.00674883
lc_291	Theophylline	ApoB.apoA1	Clinical factors	Lipid profile	2.1785	0.811896	0.00773345	0.171948	0.00883707
lc_291	Theophylline	ApoB	Clinical factors	Lipid profile	-1.38054	0.736524	0.0619361	0.423756	0.00334664
lc_291	Theophylline	ApoA1	Clinical factors	Lipid profile	0.634739	0.449391	0.15895	0.596121	0.00699111
lc_291	Theophylline	ALAT	Clinical factors	Liver	0.153232	0.254794	0.548073	0.872465	0.000300459
lc_291	Theophylline	GGT	Clinical factors	Liver	-0.053077	0.106578	0.618876	0.900284	2.76185e-05
lc_291	Theophylline	Plt	Clinical factors	Platelets	0.00088863	0.000743549	0.23307	0.675353	0.00407629
lc_291	Theophylline	Sex	Sex	Sex	0.393556	0.232923	0.0922298	0.491068	0.00743897
lc_291	Theophylline	Urate	Clinical factors	Urate	-0.000449568	0.000676718	0.507032	0.854088	0.000632954
lc_291	Theophylline	VitD	Clinical factors	Vitamin D	-0.00130689	0.000688938	0.0588801	0.415544	0.00815154
lc_294	Gluconate	visit	Visit	Visit	-0.0146592	0.0719951	0.838806	0.963627	0.00441446
lc_294	Gluconate	Smoking	Lifestyle factors	Smoking	-0.168917	0.659344	0.797996	0.952474	0.00162453
lc_294	Gluconate	MaritalStatus_change	Lifestyle factors	MaritalStatus_change	-0.243095	0.632115	0.700852	0.928958	0.00315168
lc_294	Gluconate	Housing_change	Lifestyle factors	Housing_change	0.0590031	0.473477	0.900919	0.979319	0.00291935
lc_294	Gluconate	Employment_change	Lifestyle factors	Employment_change	-0.299282	0.330312	0.365701	0.776746	8.10434e-05
lc_294	Gluconate	Stress	Lifestyle factors	Stress	0.276397	0.122592	0.0249476	0.288486	0.000965255
lc_294	Gluconate	PhysicalActivity	Lifestyle factors	PhysicalActivity	-0.122683	0.0666262	0.0666485	0.435171	0.0329269
lc_294	Gluconate	SedentaryTime_hours	Lifestyle factors	SedentaryTime_hours	-0.0495582	0.0295346	0.0944925	0.495295	0.000527261
lc_294	Gluconate	PerceivedHealth	Lifestyle factors	PerceivedHealth	0.0675401	0.100602	0.502557	0.852388	0.00769051
lc_294	Gluconate	Common_cold_influenzae	Lifestyle factors	Common_cold_influenzae	-0.511223	0.213844	0.0174945	0.251164	0.00494413
lc_294	Gluconate	NSAID_painmed	Lifestyle factors	NSAID_painmed	-0.433139	0.281382	0.124877	0.549903	0.00174024
lc_294	Gluconate	Bp_med	Lifestyle factors	Bp_med	-0.88898	0.487714	0.0694313	0.442041	0.0282834
lc_294	Gluconate	Lipid_med	Lifestyle factors	Lipid_med	0.342293	0.736224	0.642351	0.910406	0.0044073
lc_294	Gluconate	Antibiotics_med	Lifestyle factors	Antibiotics_med	0.74641	0.407031	0.0677694	0.438234	0.00660277
lc_70	Stearidonate	CRP	Clinical factors	Acute phase	0.00569466	0.0104474	0.586142	0.887706	0.00383719
lc_294	Gluconate	Age_at_Visit	Age	Age	0.00538533	0.021051	0.79828	0.952555	0.001571
lc_294	Gluconate	SBP	Clinical factors	Blood pressure	0.000492567	0.00857485	0.954234	0.991841	0.00494813
lc_294	Gluconate	DBP	Clinical factors	Blood pressure	0.00204907	0.0144455	0.887304	0.975892	0.000269196
TG_12	TG(55:2)	BMI	Clinical factors	Body composition	0.060016	0.101786	0.556638	0.875725	0.0346662
lc_294	Gluconate	Weight	Clinical factors	Body composition	-0.0282523	0.057659	0.624533	0.902559	0.00687911
lc_294	Gluconate	Waist	Clinical factors	Body composition	-0.00315209	0.0221453	0.886919	0.975892	0.00288494
lc_294	Gluconate	Hip	Clinical factors	Body composition	0.00194817	0.0359708	0.956847	0.991841	4.33734e-05
lc_294	Gluconate	Bioimp_fat	Clinical factors	Body composition	0.651275	1.4229	0.647524	0.911822	0.00130049
lc_294	Gluconate	Bioimp_muscle	Clinical factors	Body composition	0.81163	1.44003	0.573473	0.882407	0.0075743
lc_294	Gluconate	Bioimp_bone	Clinical factors	Body composition	-2.27037	1.67106	0.175378	0.614095	0.00683687
lc_294	Gluconate	Height	Clinical factors	Body composition	0.0121224	0.0532064	0.819943	0.958099	0.00316771
lc_294	Gluconate	Hb	Clinical factors	Erythrocytes	-0.0270119	0.08639	0.754766	0.941836	0.0218526
lc_294	Gluconate	RBC	Clinical factors	Erythrocytes	2.5258	1.87325	0.178658	0.617356	0.00748722
lc_294	Gluconate	Hct	Clinical factors	Erythrocytes	-22.1454	21.203	0.297199	0.7327	0.0244362
lc_294	Gluconate	MCV	Clinical factors	Erythrocytes	0.0754356	0.11172	0.500105	0.851949	0.00552902
lc_294	Gluconate	MCH	Clinical factors	Erythrocytes	0.261623	0.220946	0.237399	0.680438	0.00751146
lc_294	Gluconate	MCHC	Clinical factors	Erythrocytes	0.0142821	0.0404346	0.7242	0.935783	4.94107e-05
lc_294	Gluconate	HbA1c	Clinical factors	Glucose homeostasis	0.0382636	0.0262825	0.146576	0.581609	0.00115765
lc_294	Gluconate	Gluc	Clinical factors	Glucose homeostasis	0.37959	0.183081	0.0390743	0.351845	0.0334154
lc_294	Gluconate	ProBNP	Clinical factors	Heart	-0.000170099	0.00141212	0.90421	0.980814	0.00629782
lc_294	Gluconate	TNT	Clinical factors	Heart	0.0556399	0.0302828	0.0672416	0.436417	0.0277919
lc_294	Gluconate	CystC	Clinical factors	Kidney	-1.6784	0.757879	0.0276101	0.301834	0.0015077
lc_294	Gluconate	Crea	Clinical factors	Kidney	0.00607438	0.00888572	0.494798	0.84894	0.0114111
lc_294	Gluconate	WBC	Clinical factors	Leukocytes	2.42243	1.07341	0.024811	0.287763	0.00314819
lc_294	Gluconate	Neut	Clinical factors	Leukocytes	-2.48692	1.08964	0.0232361	0.282127	7.22733e-06
lc_294	Gluconate	Lymph	Clinical factors	Leukocytes	-2.4893	1.09465	0.023736	0.283293	0.0192216
lc_294	Gluconate	Mono	Clinical factors	Leukocytes	-2.23109	1.35178	0.0999903	0.50528	0.00125868
lc_294	Gluconate	Eos	Clinical factors	Leukocytes	-0.871692	1.18011	0.46075	0.830989	8.04689e-05
lc_294	Gluconate	Baso	Clinical factors	Leukocytes	-0.00119471	2.56611	0.999629	0.999883	0.00157013
lc_294	Gluconate	HDL	Clinical factors	Lipid profile	1.21902	0.686422	0.0768579	0.45821	0.0522599
lc_294	Gluconate	Chol	Clinical factors	Lipid profile	0.150261	0.610439	0.805748	0.954384	0.000676
lc_294	Gluconate	LDL	Clinical factors	Lipid profile	-0.538483	0.607885	0.376486	0.783969	0.0249215
lc_294	Gluconate	TG	Clinical factors	Lipid profile	0.850338	0.250903	0.000804254	0.0507947	0.00458191
lc_294	Gluconate	ApoB.apoA1	Clinical factors	Lipid profile	-5.62045	1.90004	0.00336589	0.113257	0.00592816
lc_294	Gluconate	ApoB	Clinical factors	Lipid profile	4.48478	1.72047	0.00964212	0.189955	0.0148597
lc_294	Gluconate	ApoA1	Clinical factors	Lipid profile	-2.46595	1.04714	0.0192309	0.261838	0.00255426
lc_294	Gluconate	ALAT	Clinical factors	Liver	-0.289791	0.597751	0.628204	0.904047	0.0025969
lc_294	Gluconate	GGT	Clinical factors	Liver	0.31156	0.249379	0.212606	0.65349	0.000591021
lc_294	Gluconate	Plt	Clinical factors	Platelets	6.25318e-05	0.00173696	0.971308	0.993888	0.00312254
lc_294	Gluconate	Sex	Sex	Sex	0.099914	0.546176	0.854985	0.967663	0.00243155
lc_294	Gluconate	Urate	Clinical factors	Urate	0.00611832	0.00159224	0.000151348	0.0180019	0.043527
lc_294	Gluconate	chr13:103224587:T:C	Genetics	Genetics	-1.59354	0.180785	1.41907e-16	3.28166e-13	0.115612
lc_294	Gluconate	VitD	Clinical factors	Vitamin D	-0.00328388	0.00160202	0.0413321	0.36003	0.00620093
lc_300	3-Hydroxyhippurate	visit	Visit	Visit	-0.0226746	0.0147911	0.126427	0.553082	0.000407134
lc_300	3-Hydroxyhippurate	Smoking	Lifestyle factors	Smoking	0.0644319	0.135776	0.635489	0.907289	0.0013471
lc_300	3-Hydroxyhippurate	MaritalStatus_change	Lifestyle factors	MaritalStatus_change	-0.101707	0.130182	0.435314	0.817791	0.00029613
lc_300	3-Hydroxyhippurate	Housing_change	Lifestyle factors	Housing_change	0.0631521	0.0974944	0.517686	0.859418	0.0232801
lc_300	3-Hydroxyhippurate	Employment_change	Lifestyle factors	Employment_change	-0.0160239	0.0680128	0.813918	0.956743	0.000487089
lc_300	3-Hydroxyhippurate	Stress	Lifestyle factors	Stress	-0.0136458	0.0252006	0.588609	0.888767	0.00992738
lc_300	3-Hydroxyhippurate	PhysicalActivity	Lifestyle factors	PhysicalActivity	-0.039197	0.0135274	0.00406299	0.124132	0.0500383
lc_300	3-Hydroxyhippurate	SedentaryTime_hours	Lifestyle factors	SedentaryTime_hours	-0.0131871	0.00607597	0.0308352	0.319324	0.0208986
lc_300	3-Hydroxyhippurate	PerceivedHealth	Lifestyle factors	PerceivedHealth	-0.0130969	0.0203028	0.519413	0.85996	0.0171733
lc_300	3-Hydroxyhippurate	Common_cold_influenzae	Lifestyle factors	Common_cold_influenzae	-0.0148544	0.0439364	0.735555	0.938443	0.000828647
lc_300	3-Hydroxyhippurate	NSAID_painmed	Lifestyle factors	NSAID_painmed	-0.0668793	0.0579482	0.249452	0.690864	0.00382739
lc_300	3-Hydroxyhippurate	Bp_med	Lifestyle factors	Bp_med	-0.167257	0.100016	0.0956032	0.49708	0.00122987
lc_300	3-Hydroxyhippurate	Lipid_med	Lifestyle factors	Lipid_med	0.00578103	0.151588	0.969607	0.993205	5.61758e-05
lc_300	3-Hydroxyhippurate	Antibiotics_med	Lifestyle factors	Antibiotics_med	-0.0499864	0.0836588	0.550663	0.873547	0.00371419
gc_71	Elaidic acid	CRP	Clinical factors	Acute phase	0.00556446	0.0102421	0.587367	0.887927	0.00888987
lc_300	3-Hydroxyhippurate	Age_at_Visit	Age	Age	0.00172288	0.00431918	0.690284	0.926069	0.00665645
lc_300	3-Hydroxyhippurate	SBP	Clinical factors	Blood pressure	0.00131426	0.00176143	0.456223	0.829077	0.0304109
lc_300	3-Hydroxyhippurate	DBP	Clinical factors	Blood pressure	8.5326e-06	0.002973	0.997712	0.999832	0.00387013
PI_85	PI(34:1)	BMI	Clinical factors	Body composition	-0.029319	0.0503392	0.561459	0.877476	0.000198188
lc_300	3-Hydroxyhippurate	Weight	Clinical factors	Body composition	0.00646488	0.0118706	0.58646	0.887879	0.0385757
lc_300	3-Hydroxyhippurate	Waist	Clinical factors	Body composition	-0.00985295	0.00456072	0.0316059	0.322134	0.0250631
lc_300	3-Hydroxyhippurate	Hip	Clinical factors	Body composition	0.00921595	0.00740288	0.214223	0.655383	0.00111339
lc_300	3-Hydroxyhippurate	Bioimp_fat	Clinical factors	Body composition	-0.267743	0.293038	0.361685	0.774289	0.0138166
lc_300	3-Hydroxyhippurate	Bioimp_muscle	Clinical factors	Body composition	-0.259455	0.296569	0.382415	0.787527	0.00137321
lc_300	3-Hydroxyhippurate	Bioimp_bone	Clinical factors	Body composition	-0.156056	0.343538	0.649999	0.913339	4.76463e-10
lc_300	3-Hydroxyhippurate	Height	Clinical factors	Body composition	-0.00290886	0.0109575	0.790849	0.951292	0.00492377
lc_300	3-Hydroxyhippurate	Hb	Clinical factors	Erythrocytes	0.00178977	0.0177762	0.919875	0.984133	0.00692525
lc_300	3-Hydroxyhippurate	RBC	Clinical factors	Erythrocytes	0.43076	0.385749	0.265104	0.705526	0.00671897
lc_300	3-Hydroxyhippurate	Hct	Clinical factors	Erythrocytes	-4.0851	4.36263	0.349897	0.767731	0.000322125
lc_300	3-Hydroxyhippurate	MCV	Clinical factors	Erythrocytes	0.00935022	0.0229757	0.684353	0.923848	0.00299393
lc_300	3-Hydroxyhippurate	MCH	Clinical factors	Erythrocytes	0.04431	0.045473	0.330703	0.755234	0.00068843
lc_300	3-Hydroxyhippurate	MCHC	Clinical factors	Erythrocytes	-0.00400691	0.00832575	0.630709	0.905233	0.000137075
lc_300	3-Hydroxyhippurate	HbA1c	Clinical factors	Glucose homeostasis	-0.00324762	0.00536535	0.545483	0.871124	0.0100736
lc_300	3-Hydroxyhippurate	Gluc	Clinical factors	Glucose homeostasis	-0.0270529	0.037703	0.473659	0.837575	0.00389569
lc_300	3-Hydroxyhippurate	ProBNP	Clinical factors	Heart	0.000192857	0.000289894	0.506437	0.853828	0.00241489
lc_300	3-Hydroxyhippurate	TNT	Clinical factors	Heart	0.0116563	0.00621968	0.0619777	0.423819	0.00492465
lc_300	3-Hydroxyhippurate	CystC	Clinical factors	Kidney	0.751735	0.155969	2.38013e-06	0.000832022	0.0966934
lc_300	3-Hydroxyhippurate	Crea	Clinical factors	Kidney	0.0054573	0.0018298	0.00311579	0.108809	0.0237983
lc_300	3-Hydroxyhippurate	WBC	Clinical factors	Leukocytes	0.0240231	0.220445	0.913301	0.982771	0.00741091
lc_300	3-Hydroxyhippurate	Neut	Clinical factors	Leukocytes	-0.0530413	0.223971	0.812971	0.956345	0.00334862
lc_300	3-Hydroxyhippurate	Lymph	Clinical factors	Leukocytes	-0.101831	0.224696	0.650766	0.913657	0.00201804
lc_300	3-Hydroxyhippurate	Mono	Clinical factors	Leukocytes	-0.164477	0.278375	0.555107	0.875239	0.00226626
lc_300	3-Hydroxyhippurate	Eos	Clinical factors	Leukocytes	0.178575	0.242041	0.46127	0.831216	0.000560721
lc_300	3-Hydroxyhippurate	Baso	Clinical factors	Leukocytes	0.0645648	0.520058	0.901288	0.979426	0.000457992
lc_300	3-Hydroxyhippurate	HDL	Clinical factors	Lipid profile	-0.140163	0.140415	0.319055	0.748167	0.00729855
lc_300	3-Hydroxyhippurate	Chol	Clinical factors	Lipid profile	-0.0280657	0.125612	0.823365	0.959077	1.09543e-05
lc_300	3-Hydroxyhippurate	LDL	Clinical factors	Lipid profile	0.0389644	0.124741	0.755003	0.941872	0.00277845
lc_300	3-Hydroxyhippurate	TG	Clinical factors	Lipid profile	0.041635	0.0513278	0.417976	0.808202	0.000566227
lc_300	3-Hydroxyhippurate	ApoB.apoA1	Clinical factors	Lipid profile	0.191092	0.388758	0.623434	0.901927	6.63493e-06
lc_300	3-Hydroxyhippurate	ApoB	Clinical factors	Lipid profile	-0.258227	0.352668	0.464663	0.832821	0.000119873
lc_300	3-Hydroxyhippurate	ApoA1	Clinical factors	Lipid profile	0.199018	0.215181	0.355834	0.771655	0.0041233
lc_300	3-Hydroxyhippurate	ALAT	Clinical factors	Liver	0.226518	0.122003	0.0644282	0.429422	0.00988759
lc_300	3-Hydroxyhippurate	GGT	Clinical factors	Liver	0.00543078	0.0510327	0.915329	0.983525	0.00064223
lc_300	3-Hydroxyhippurate	Plt	Clinical factors	Platelets	0.000513091	0.000356032	0.150684	0.586863	0.00567486
lc_300	3-Hydroxyhippurate	Sex	Sex	Sex	0.306948	0.11153	0.00631415	0.15521	0.0113487
lc_300	3-Hydroxyhippurate	Urate	Clinical factors	Urate	0.00117165	0.000324031	0.00035602	0.0294039	0.0214379
lc_300	3-Hydroxyhippurate	VitD	Clinical factors	Vitamin D	-0.000473144	0.000329882	0.152628	0.588923	0.00317104
TG_1	TG(53:3)	visit	Visit	Visit	-0.00434603	0.0415275	0.916839	0.983788	0.00857542
TG_1	TG(53:3)	Smoking	Lifestyle factors	Smoking	0.742498	0.441403	0.0953546	0.496819	0.0149366
TG_1	TG(53:3)	MaritalStatus_change	Lifestyle factors	MaritalStatus_change	-0.118394	0.395421	0.765185	0.944481	0.00308813
TG_1	TG(53:3)	Housing_change	Lifestyle factors	Housing_change	0.80257	0.425703	0.0620067	0.423819	2.47904e-05
TG_1	TG(53:3)	Employment_change	Lifestyle factors	Employment_change	0.107468	0.1766	0.544072	0.870856	1.87715e-06
TG_1	TG(53:3)	Stress	Lifestyle factors	Stress	0.0293078	0.074297	0.693992	0.927416	0.000455739
TG_1	TG(53:3)	PhysicalActivity	Lifestyle factors	PhysicalActivity	0.010583	0.0437555	0.80933	0.955274	0.0041325
TG_1	TG(53:3)	SedentaryTime_hours	Lifestyle factors	SedentaryTime_hours	-0.0192516	0.0236867	0.418095	0.808202	0.00108415
TG_1	TG(53:3)	PerceivedHealth	Lifestyle factors	PerceivedHealth	0.0739264	0.0647829	0.256267	0.69757	0.0138254
TG_1	TG(53:3)	Common_cold_influenzae	Lifestyle factors	Common_cold_influenzae	0.100776	0.119481	0.400792	0.797684	0.000145066
TG_1	TG(53:3)	NSAID_painmed	Lifestyle factors	NSAID_painmed	0.014241	0.160659	0.929527	0.985928	0.000177484
TG_1	TG(53:3)	Bp_med	Lifestyle factors	Bp_med	0.173878	0.252352	0.492242	0.847187	0.000130924
TG_1	TG(53:3)	Lipid_med	Lifestyle factors	Lipid_med	0.856705	0.507913	0.0944666	0.495295	0.00317776
TG_1	TG(53:3)	Antibiotics_med	Lifestyle factors	Antibiotics_med	-0.576647	0.318371	0.072808	0.450137	0.0419595
lc_78	Hydroxystearate	CRP	Clinical factors	Acute phase	0.0053253	0.00979445	0.587084	0.887927	0.00371738
TG_1	TG(53:3)	Age_at_Visit	Age	Age	0.00191652	0.0159829	0.904771	0.98104	0.0095866
TG_1	TG(53:3)	SBP	Clinical factors	Blood pressure	0.00168116	0.00545795	0.758643	0.942962	0.019339
TG_1	TG(53:3)	DBP	Clinical factors	Blood pressure	-0.00856639	0.0093905	0.36362	0.775614	0.00422649
lc_58	10Z-Heptadecenoic acid	BMI	Clinical factors	Body composition	0.0617188	0.106818	0.563875	0.878142	0.000210937
TG_1	TG(53:3)	Weight	Clinical factors	Body composition	-0.0327931	0.0378297	0.387887	0.790634	0.00136916
TG_1	TG(53:3)	Waist	Clinical factors	Body composition	0.00765727	0.0124055	0.538337	0.869003	0.00997781
TG_1	TG(53:3)	Hip	Clinical factors	Body composition	0.00613291	0.0255264	0.810574	0.955427	0.00538483
TG_1	TG(53:3)	Bioimp_fat	Clinical factors	Body composition	-0.126709	0.786803	0.872352	0.972826	0.000143291
TG_1	TG(53:3)	Bioimp_muscle	Clinical factors	Body composition	-0.145038	0.800038	0.856471	0.968088	0.00145116
TG_1	TG(53:3)	Bioimp_bone	Clinical factors	Body composition	0.0503608	0.924246	0.956644	0.991841	2.09599e-05
TG_1	TG(53:3)	Height	Clinical factors	Body composition	0.0279314	0.0365967	0.44695	0.823931	0.00441296
TG_1	TG(53:3)	Hb	Clinical factors	Erythrocytes	0.0105548	0.0485769	0.828388	0.960599	0.0101577
TG_1	TG(53:3)	RBC	Clinical factors	Erythrocytes	-1.78209	1.07079	0.0988786	0.503315	0.00698728
TG_1	TG(53:3)	Hct	Clinical factors	Erythrocytes	18.0799	12.3052	0.144582	0.5788	0.00160492
TG_1	TG(53:3)	MCV	Clinical factors	Erythrocytes	-0.069403	0.0678004	0.308232	0.741133	0.0179202
TG_1	TG(53:3)	MCH	Clinical factors	Erythrocytes	-0.00137045	0.133713	0.991841	0.998077	0.00806742
TG_1	TG(53:3)	MCHC	Clinical factors	Erythrocytes	0.00880821	0.0242901	0.717574	0.934132	0.00127278
TG_1	TG(53:3)	HbA1c	Clinical factors	Glucose homeostasis	-0.00101552	0.0159241	0.949266	0.990566	0.0013779
TG_1	TG(53:3)	Gluc	Clinical factors	Glucose homeostasis	-0.0511902	0.131772	0.698408	0.928466	0.000596457
TG_1	TG(53:3)	ProBNP	Clinical factors	Heart	-0.000461299	0.000810948	0.570614	0.880861	0.00541492
TG_1	TG(53:3)	TNT	Clinical factors	Heart	0.00809008	0.0218329	0.711682	0.932176	0.000486767
TG_1	TG(53:3)	CystC	Clinical factors	Kidney	-0.533306	0.428591	0.216002	0.657573	0.000326942
TG_1	TG(53:3)	Crea	Clinical factors	Kidney	0.00893952	0.00521707	0.0894097	0.485456	0.00754553
TG_1	TG(53:3)	WBC	Clinical factors	Leukocytes	0.651082	0.655625	0.322835	0.750953	0.00508016
TG_1	TG(53:3)	Neut	Clinical factors	Leukocytes	-0.678442	0.667565	0.311699	0.742664	0.0143262
TG_1	TG(53:3)	Lymph	Clinical factors	Leukocytes	-0.593522	0.661944	0.371854	0.781572	0.000904625
TG_1	TG(53:3)	Mono	Clinical factors	Leukocytes	-0.831084	0.872533	0.342916	0.763502	8.66551e-05
TG_1	TG(53:3)	Eos	Clinical factors	Leukocytes	-0.382981	0.71237	0.591919	0.889877	0.00429129
TG_1	TG(53:3)	Baso	Clinical factors	Leukocytes	-2.10639	1.63904	0.20142	0.643212	0.00786569
TG_1	TG(53:3)	HDL	Clinical factors	Lipid profile	0.190669	0.400288	0.634775	0.906912	0.00207801
TG_1	TG(53:3)	Chol	Clinical factors	Lipid profile	0.252798	0.362203	0.48667	0.845074	0.0052616
TG_1	TG(53:3)	LDL	Clinical factors	Lipid profile	-0.0536954	0.38716	0.889946	0.976565	0.0180345
TG_1	TG(53:3)	TG	Clinical factors	Lipid profile	-0.213517	0.152816	0.165134	0.601973	0.0320281
TG_1	TG(53:3)	ApoB.apoA1	Clinical factors	Lipid profile	-2.11877	1.33577	0.115543	0.532893	5.17773e-05
TG_1	TG(53:3)	ApoB	Clinical factors	Lipid profile	0.577448	1.1768	0.624613	0.902559	0.0183036
TG_1	TG(53:3)	ApoA1	Clinical factors	Lipid profile	-1.68542	0.704756	0.0184613	0.257267	0.0230899
TG_1	TG(53:3)	ALAT	Clinical factors	Liver	-0.49597	0.413692	0.233125	0.675382	0.00200919
TG_1	TG(53:3)	GGT	Clinical factors	Liver	0.209335	0.167035	0.212751	0.65349	0.00991437
TG_1	TG(53:3)	Plt	Clinical factors	Platelets	0.000842709	0.000877074	0.338731	0.760605	0.00770085
TG_1	TG(53:3)	Sex	Sex	Sex	0.191629	0.329238	0.561721	0.877513	0.000797117
TG_1	TG(53:3)	Urate	Clinical factors	Urate	0.00172196	0.000958493	0.0751306	0.454823	0.0204071
TG_1	TG(53:3)	VitD	Clinical factors	Vitamin D	-0.000915309	0.00097961	0.352146	0.768646	0.00463085
TG_2	TG(53:4)	visit	Visit	Visit	-0.0240633	0.0231314	0.300468	0.735511	0.000570566
TG_2	TG(53:4)	Smoking	Lifestyle factors	Smoking	0.21025	0.245868	0.39432	0.794481	0.0103486
TG_2	TG(53:4)	MaritalStatus_change	Lifestyle factors	MaritalStatus_change	-0.529283	0.220256	0.0179174	0.2542	0.0800272
TG_2	TG(53:4)	Housing_change	Lifestyle factors	Housing_change	-0.779545	0.237123	0.00135399	0.0688748	0.014959
TG_2	TG(53:4)	Employment_change	Lifestyle factors	Employment_change	-0.0446031	0.0983687	0.651126	0.913729	0.00429464
TG_2	TG(53:4)	Stress	Lifestyle factors	Stress	0.0155903	0.0413846	0.707103	0.931203	0.00277811
TG_2	TG(53:4)	PhysicalActivity	Lifestyle factors	PhysicalActivity	0.0380532	0.0243725	0.121295	0.544113	0.016314
TG_2	TG(53:4)	SedentaryTime_hours	Lifestyle factors	SedentaryTime_hours	-0.0132747	0.0131939	0.316544	0.746549	0.0182894
TG_2	TG(53:4)	PerceivedHealth	Lifestyle factors	PerceivedHealth	0.0691146	0.036085	0.0580242	0.414334	0.00341348
TG_2	TG(53:4)	Common_cold_influenzae	Lifestyle factors	Common_cold_influenzae	-0.0386497	0.0665527	0.562594	0.877913	0.000816507
TG_2	TG(53:4)	NSAID_painmed	Lifestyle factors	NSAID_painmed	-0.091502	0.0894897	0.308774	0.74133	0.00107416
TG_2	TG(53:4)	Bp_med	Lifestyle factors	Bp_med	-0.148751	0.140564	0.292242	0.728748	0.00664166
TG_2	TG(53:4)	Lipid_med	Lifestyle factors	Lipid_med	0.605748	0.282915	0.0344542	0.336013	0.0107899
TG_2	TG(53:4)	Antibiotics_med	Lifestyle factors	Antibiotics_med	0.42679	0.177338	0.0177499	0.252845	0.00306151
TG_8	TG(55:4)	CRP	Clinical factors	Acute phase	-0.00735777	0.0136292	0.590379	0.889163	0.00343322
TG_2	TG(53:4)	Age_at_Visit	Age	Age	0.00797684	0.00890273	0.372192	0.781751	0.0387735
TG_2	TG(53:4)	SBP	Clinical factors	Blood pressure	0.00224901	0.00304016	0.461004	0.831034	0.00117209
TG_2	TG(53:4)	DBP	Clinical factors	Blood pressure	-0.00422849	0.00523065	0.420586	0.809289	0.00148069
Cer_155	Cer(d18:0/20:0)	BMI	Clinical factors	Body composition	-0.0438291	0.0757515	0.564037	0.878214	0.0568577
TG_2	TG(53:4)	Weight	Clinical factors	Body composition	-0.00911588	0.0210717	0.666136	0.918079	0.0194962
TG_2	TG(53:4)	Waist	Clinical factors	Body composition	0.00590771	0.00691007	0.394425	0.794528	0.0188567
TG_2	TG(53:4)	Hip	Clinical factors	Body composition	-0.0229199	0.0142186	0.109809	0.522003	0.00702123
TG_2	TG(53:4)	Bioimp_fat	Clinical factors	Body composition	0.0280514	0.438261	0.94908	0.990566	0.00591421
TG_2	TG(53:4)	Bioimp_muscle	Clinical factors	Body composition	-0.0338366	0.445633	0.939612	0.987865	0.000118824
TG_2	TG(53:4)	Bioimp_bone	Clinical factors	Body composition	1.28365	0.514819	0.0141277	0.229441	0.0118375
TG_2	TG(53:4)	Height	Clinical factors	Body composition	0.0157757	0.0203849	0.44064	0.819187	0.0071029
TG_2	TG(53:4)	Hb	Clinical factors	Erythrocytes	-0.0389861	0.0270581	0.152447	0.588923	0.0304796
TG_2	TG(53:4)	RBC	Clinical factors	Erythrocytes	0.661013	0.596448	0.270149	0.710528	0.0793749
TG_2	TG(53:4)	Hct	Clinical factors	Erythrocytes	9.52227	6.85418	0.167533	0.604328	0.000668114
TG_2	TG(53:4)	MCV	Clinical factors	Erythrocytes	-0.00918254	0.0377659	0.808343	0.955216	0.000563817
TG_2	TG(53:4)	MCH	Clinical factors	Erythrocytes	0.0915835	0.0744804	0.221434	0.663508	0.0108806
TG_2	TG(53:4)	MCHC	Clinical factors	Erythrocytes	0.00718766	0.0135299	0.596313	0.892377	2.51011e-05
TG_2	TG(53:4)	HbA1c	Clinical factors	Glucose homeostasis	-0.00614666	0.00886997	0.489773	0.846108	0.00371004
TG_2	TG(53:4)	Gluc	Clinical factors	Glucose homeostasis	-0.0251521	0.0733991	0.73249	0.937472	0.00128703
TG_2	TG(53:4)	ProBNP	Clinical factors	Heart	6.09557e-05	0.00045171	0.8929	0.977319	0.00504209
TG_2	TG(53:4)	TNT	Clinical factors	Heart	-0.00329753	0.0121613	0.786779	0.950102	0.000268154
TG_2	TG(53:4)	CystC	Clinical factors	Kidney	0.502616	0.238732	0.0375153	0.346809	0.00157793
TG_2	TG(53:4)	Crea	Clinical factors	Kidney	-0.00333657	0.00290599	0.253367	0.69517	0.000799028
TG_2	TG(53:4)	WBC	Clinical factors	Leukocytes	0.268114	0.365193	0.464393	0.832813	0.000366133
TG_2	TG(53:4)	Neut	Clinical factors	Leukocytes	-0.173308	0.371844	0.642073	0.910348	0.0231591
TG_2	TG(53:4)	Lymph	Clinical factors	Leukocytes	-0.329565	0.368713	0.373349	0.782432	0.00514171
TG_2	TG(53:4)	Mono	Clinical factors	Leukocytes	-0.81739	0.486014	0.0954147	0.496943	0.0493354
TG_2	TG(53:4)	Eos	Clinical factors	Leukocytes	-0.506131	0.396801	0.204785	0.645467	0.0028722
TG_2	TG(53:4)	Baso	Clinical factors	Leukocytes	-0.561115	0.91297	0.540074	0.869644	0.00565498
TG_2	TG(53:4)	HDL	Clinical factors	Lipid profile	-0.147362	0.222966	0.510035	0.855675	0.0514963
TG_2	TG(53:4)	Chol	Clinical factors	Lipid profile	-0.299856	0.201753	0.140046	0.57432	0.000191158
TG_2	TG(53:4)	LDL	Clinical factors	Lipid profile	0.179993	0.215654	0.405714	0.800746	0.000490098
TG_2	TG(53:4)	TG	Clinical factors	Lipid profile	0.121457	0.0851208	0.156422	0.593475	0.0117078
TG_2	TG(53:4)	ApoB.apoA1	Clinical factors	Lipid profile	0.801301	0.744042	0.283835	0.722722	0.00082664
TG_2	TG(53:4)	ApoB	Clinical factors	Lipid profile	-0.0879999	0.655497	0.893449	0.977607	6.88585e-05
TG_2	TG(53:4)	ApoA1	Clinical factors	Lipid profile	0.542802	0.39256	0.169525	0.606162	0.00664334
TG_2	TG(53:4)	ALAT	Clinical factors	Liver	-0.333748	0.230433	0.150337	0.586678	0.000649412
TG_2	TG(53:4)	GGT	Clinical factors	Liver	-0.00173305	0.0930408	0.985172	0.997102	0.00042311
TG_2	TG(53:4)	Plt	Clinical factors	Platelets	-0.00100128	0.000488543	0.0427692	0.364726	0.00966806
TG_2	TG(53:4)	Sex	Sex	Sex	0.330557	0.183391	0.074184	0.452725	0.00772109
TG_2	TG(53:4)	Urate	Clinical factors	Urate	0.00102962	0.000533895	0.0563451	0.408668	0.0172116
TG_2	TG(53:4)	VitD	Clinical factors	Vitamin D	-0.00141268	0.000545658	0.0109157	0.203447	0.0208973
TG_3	TG(47:2)	visit	Visit	Visit	0.0932853	0.068473	0.175841	0.614524	0.000932245
TG_3	TG(47:2)	Smoking	Lifestyle factors	Smoking	-1.30701	0.727812	0.0752448	0.454912	0.0137745
TG_3	TG(47:2)	MaritalStatus_change	Lifestyle factors	MaritalStatus_change	-0.682719	0.651994	0.297317	0.732766	0.0176607
TG_3	TG(47:2)	Housing_change	Lifestyle factors	Housing_change	-1.91088	0.701925	0.00752916	0.169296	0.00710819
TG_3	TG(47:2)	Employment_change	Lifestyle factors	Employment_change	0.42255	0.291188	0.149566	0.585947	0.00227529
TG_3	TG(47:2)	Stress	Lifestyle factors	Stress	0.166049	0.122505	0.178027	0.616415	0.00468935
TG_3	TG(47:2)	PhysicalActivity	Lifestyle factors	PhysicalActivity	0.0241306	0.0721466	0.738659	0.938907	0.0353183
TG_3	TG(47:2)	SedentaryTime_hours	Lifestyle factors	SedentaryTime_hours	-0.0461461	0.0390561	0.239916	0.682557	0.022883
TG_3	TG(47:2)	PerceivedHealth	Lifestyle factors	PerceivedHealth	-0.0726684	0.106818	0.49773	0.85062	0.000638319
TG_3	TG(47:2)	Common_cold_influenzae	Lifestyle factors	Common_cold_influenzae	-0.0198315	0.197007	0.919999	0.984133	0.00789523
TG_3	TG(47:2)	NSAID_painmed	Lifestyle factors	NSAID_painmed	-0.00127002	0.264905	0.996183	0.999768	2.80153e-08
TG_3	TG(47:2)	Bp_med	Lifestyle factors	Bp_med	0.0782198	0.416093	0.851231	0.966817	0.000828329
TG_3	TG(47:2)	Lipid_med	Lifestyle factors	Lipid_med	-0.442839	0.837477	0.598016	0.893147	0.000800097
TG_3	TG(47:2)	Antibiotics_med	Lifestyle factors	Antibiotics_med	0.137902	0.524949	0.793272	0.951292	0.000378591
TG_42	TG(50:1)	CRP	Clinical factors	Acute phase	0.0121941	0.0226248	0.590985	0.889403	0.000375367
TG_3	TG(47:2)	Age_at_Visit	Age	Age	0.00435193	0.0263536	0.869137	0.971819	0.00569166
TG_3	TG(47:2)	SBP	Clinical factors	Blood pressure	0.0191827	0.00899939	0.0352497	0.338205	0.0528528
TG_3	TG(47:2)	DBP	Clinical factors	Blood pressure	-0.00252863	0.0154836	0.870571	0.972249	0.0102016
lc_271	5-Acetylamino-6-amino-3-methyluracil	BMI	Clinical factors	Body composition	0.0909646	0.158225	0.565828	0.878906	0.0061714
TG_3	TG(47:2)	Weight	Clinical factors	Body composition	-0.0792697	0.0623758	0.206442	0.647702	0.00643821
TG_3	TG(47:2)	Waist	Clinical factors	Body composition	0.0351331	0.020455	0.0886623	0.4841	0.0637395
TG_3	TG(47:2)	Hip	Clinical factors	Body composition	-0.0259905	0.0420894	0.538165	0.869003	0.00114848
TG_3	TG(47:2)	Bioimp_fat	Clinical factors	Body composition	0.266339	1.29733	0.837715	0.963067	0.012269
TG_3	TG(47:2)	Bioimp_muscle	Clinical factors	Body composition	0.280089	1.31915	0.832243	0.961344	0.000544514
TG_3	TG(47:2)	Bioimp_bone	Clinical factors	Body composition	0.835014	1.52395	0.584842	0.887446	0.00159953
TG_3	TG(47:2)	Height	Clinical factors	Body composition	0.0887853	0.0603428	0.144027	0.578318	0.00725296
TG_3	TG(47:2)	Hb	Clinical factors	Erythrocytes	-0.1176	0.0800965	0.144871	0.579081	0.00299403
TG_3	TG(47:2)	RBC	Clinical factors	Erythrocytes	-0.303651	1.76559	0.863764	0.97045	0.00696864
TG_3	TG(47:2)	Hct	Clinical factors	Erythrocytes	37.9491	20.2895	0.0640654	0.428762	0.0549786
TG_3	TG(47:2)	MCV	Clinical factors	Erythrocytes	-0.0473097	0.111793	0.672976	0.920282	0.00620758
TG_3	TG(47:2)	MCH	Clinical factors	Erythrocytes	0.00423745	0.220475	0.9847	0.997102	0.0053324
TG_3	TG(47:2)	MCHC	Clinical factors	Erythrocytes	0.0579332	0.0400509	0.150858	0.586863	0.000987756
TG_3	TG(47:2)	HbA1c	Clinical factors	Glucose homeostasis	0.00279842	0.0262566	0.915315	0.983525	0.0561196
TG_3	TG(47:2)	Gluc	Clinical factors	Glucose homeostasis	0.310039	0.217274	0.1564	0.593475	0.00807638
TG_3	TG(47:2)	ProBNP	Clinical factors	Heart	0.00120055	0.00133714	0.37121	0.780933	0.000361977
TG_3	TG(47:2)	TNT	Clinical factors	Heart	-0.0452323	0.0359994	0.211582	0.652456	0.00091981
TG_3	TG(47:2)	CystC	Clinical factors	Kidney	-0.0566499	0.706686	0.936252	0.987217	0.018102
TG_3	TG(47:2)	Crea	Clinical factors	Kidney	-0.00314101	0.00860222	0.715702	0.933447	0.00408206
TG_3	TG(47:2)	WBC	Clinical factors	Leukocytes	1.59806	1.08103	0.142166	0.576286	0.0164235
TG_3	TG(47:2)	Neut	Clinical factors	Leukocytes	-1.38967	1.10072	0.209413	0.649671	0.0146296
TG_3	TG(47:2)	Lymph	Clinical factors	Leukocytes	-1.40624	1.09145	0.200282	0.642029	0.00211191
TG_3	TG(47:2)	Mono	Clinical factors	Leukocytes	-1.0508	1.43869	0.466693	0.8344	0.0357371
TG_3	TG(47:2)	Eos	Clinical factors	Leukocytes	-1.36566	1.1746	0.247461	0.689498	2.21441e-06
TG_3	TG(47:2)	Baso	Clinical factors	Leukocytes	-0.180139	2.70255	0.946976	0.990086	0.0168515
TG_3	TG(47:2)	HDL	Clinical factors	Lipid profile	-1.00119	0.660018	0.132132	0.56169	0.0458176
TG_3	TG(47:2)	Chol	Clinical factors	Lipid profile	0.34795	0.597222	0.561335	0.877476	0.0456866
TG_3	TG(47:2)	LDL	Clinical factors	Lipid profile	0.681972	0.638372	0.287704	0.725641	0.0360855
TG_3	TG(47:2)	TG	Clinical factors	Lipid profile	1.03911	0.251972	7.21758e-05	0.0109036	0.0408825
TG_3	TG(47:2)	ApoB.apoA1	Clinical factors	Lipid profile	5.66889	2.20249	0.0113749	0.206286	0.000463446
TG_3	TG(47:2)	ApoB	Clinical factors	Lipid profile	-6.57548	1.94038	0.000972625	0.0572303	0.0112524
TG_3	TG(47:2)	ApoA1	Clinical factors	Lipid profile	2.73752	1.16204	0.0202387	0.266173	0.0112473
TG_3	TG(47:2)	ALAT	Clinical factors	Liver	-0.123203	0.68212	0.856997	0.968274	6.62546e-05
TG_3	TG(47:2)	GGT	Clinical factors	Liver	-0.0422106	0.275417	0.878471	0.974318	0.000134202
TG_3	TG(47:2)	Plt	Clinical factors	Platelets	-0.00209366	0.00144617	0.150513	0.586863	0.00484522
TG_3	TG(47:2)	Sex	Sex	Sex	1.36335	0.542867	0.0134652	0.225016	0.0122738
TG_3	TG(47:2)	Urate	Clinical factors	Urate	-0.000669544	0.00158042	0.672641	0.920084	0.000107073
TG_3	TG(47:2)	VitD	Clinical factors	Vitamin D	-0.00200278	0.00161524	0.217617	0.659233	0.0029099
TG_4	TG(49:1)	visit	Visit	Visit	0.0882152	0.0378841	0.0216936	0.273448	0.00134998
TG_4	TG(49:1)	Smoking	Lifestyle factors	Smoking	-0.431721	0.402677	0.285989	0.724143	0.0200994
TG_4	TG(49:1)	MaritalStatus_change	Lifestyle factors	MaritalStatus_change	-0.476671	0.360729	0.189082	0.630324	0.014341
TG_4	TG(49:1)	Housing_change	Lifestyle factors	Housing_change	-0.869772	0.388355	0.0271073	0.299385	0.00286301
TG_4	TG(49:1)	Employment_change	Lifestyle factors	Employment_change	0.020908	0.161106	0.896977	0.978419	0.000170219
TG_4	TG(49:1)	Stress	Lifestyle factors	Stress	0.195233	0.0677787	0.00476693	0.13558	0.010162
TG_4	TG(49:1)	PhysicalActivity	Lifestyle factors	PhysicalActivity	-0.0484409	0.0399166	0.227495	0.669391	0.0624785
TG_4	TG(49:1)	SedentaryTime_hours	Lifestyle factors	SedentaryTime_hours	-0.0441029	0.0216086	0.043624	0.367817	0.0223123
TG_4	TG(49:1)	PerceivedHealth	Lifestyle factors	PerceivedHealth	0.0309979	0.0590992	0.600973	0.894143	0.0013697
TG_4	TG(49:1)	Common_cold_influenzae	Lifestyle factors	Common_cold_influenzae	-0.00196755	0.108998	0.98563	0.997308	0.0113338
TG_4	TG(49:1)	NSAID_painmed	Lifestyle factors	NSAID_painmed	0.0301475	0.146564	0.837406	0.962969	0.00436393
TG_4	TG(49:1)	Bp_med	Lifestyle factors	Bp_med	0.0804881	0.230212	0.727282	0.936151	0.00162875
TG_4	TG(49:1)	Lipid_med	Lifestyle factors	Lipid_med	-0.212216	0.463352	0.647847	0.911838	0.000975779
TG_4	TG(49:1)	Antibiotics_med	Lifestyle factors	Antibiotics_med	0.0622577	0.290439	0.830662	0.961245	1.67856e-07
lc_94	Glycocholic acid	CRP	Clinical factors	Acute phase	-0.0104028	0.019687	0.59764	0.89277	0.00224467
TG_4	TG(49:1)	Age_at_Visit	Age	Age	-0.000201649	0.0145807	0.988991	0.997532	0.000137501
TG_4	TG(49:1)	SBP	Clinical factors	Blood pressure	0.00983824	0.0049791	0.0506466	0.392824	0.0755341
TG_4	TG(49:1)	DBP	Clinical factors	Blood pressure	0.00298688	0.00856664	0.728002	0.936267	0.00383042
gc_60	Sorbitol	BMI	Clinical factors	Body composition	0.0619342	0.108831	0.569764	0.880415	0.0129643
TG_4	TG(49:1)	Weight	Clinical factors	Body composition	-0.0720729	0.0345107	0.0390471	0.351845	0.0149382
TG_4	TG(49:1)	Waist	Clinical factors	Body composition	0.0140805	0.0113172	0.216057	0.657573	0.0445494
TG_4	TG(49:1)	Hip	Clinical factors	Body composition	0.00662298	0.0232869	0.776627	0.947388	0.00910885
TG_4	TG(49:1)	Bioimp_fat	Clinical factors	Body composition	0.972208	0.717774	0.178335	0.616878	1.44145e-05
TG_4	TG(49:1)	Bioimp_muscle	Clinical factors	Body composition	1.02618	0.729848	0.16251	0.599011	0.000306468
TG_4	TG(49:1)	Bioimp_bone	Clinical factors	Body composition	0.628561	0.843159	0.457555	0.82968	0.00295899
TG_4	TG(49:1)	Height	Clinical factors	Body composition	0.0746467	0.0333859	0.0273605	0.300525	0.0176673
TG_4	TG(49:1)	Hb	Clinical factors	Erythrocytes	-0.0594945	0.0443151	0.182162	0.621604	0.010004
TG_4	TG(49:1)	RBC	Clinical factors	Erythrocytes	-0.381108	0.976848	0.69718	0.928466	0.00029865
TG_4	TG(49:1)	Hct	Clinical factors	Erythrocytes	19.1533	11.2256	0.0907649	0.487436	0.0546393
TG_4	TG(49:1)	MCV	Clinical factors	Erythrocytes	-0.0479432	0.061852	0.439913	0.818867	0.00685641
TG_4	TG(49:1)	MCH	Clinical factors	Erythrocytes	0.0774956	0.121982	0.526538	0.863661	0.00672884
TG_4	TG(49:1)	MCHC	Clinical factors	Erythrocytes	0.024232	0.022159	0.27652	0.717056	0.000133254
TG_4	TG(49:1)	HbA1c	Clinical factors	Glucose homeostasis	-0.00128605	0.014527	0.929617	0.985928	0.0405163
TG_4	TG(49:1)	Gluc	Clinical factors	Glucose homeostasis	0.103448	0.120211	0.391342	0.793372	0.00427433
TG_4	TG(49:1)	ProBNP	Clinical factors	Heart	4.36856e-05	0.000739801	0.953018	0.991841	0.00184076
TG_4	TG(49:1)	TNT	Clinical factors	Heart	-0.0173217	0.0199174	0.386354	0.789288	0.00118126
TG_4	TG(49:1)	CystC	Clinical factors	Kidney	-0.30357	0.390989	0.439154	0.818443	0.0239114
TG_4	TG(49:1)	Crea	Clinical factors	Kidney	-0.000886448	0.00475936	0.852586	0.966963	0.00127084
TG_4	TG(49:1)	WBC	Clinical factors	Leukocytes	0.931746	0.598105	0.12212	0.546123	0.0193007
TG_4	TG(49:1)	Neut	Clinical factors	Leukocytes	-0.900237	0.608997	0.142179	0.576286	0.00268925
TG_4	TG(49:1)	Lymph	Clinical factors	Leukocytes	-0.701236	0.603869	0.248036	0.689862	0.00087379
TG_4	TG(49:1)	Mono	Clinical factors	Leukocytes	-0.134567	0.795983	0.866059	0.97078	0.015058
TG_4	TG(49:1)	Eos	Clinical factors	Leukocytes	-1.02049	0.649871	0.119193	0.538924	0.00181532
TG_4	TG(49:1)	Baso	Clinical factors	Leukocytes	-0.485894	1.49524	0.745823	0.940427	0.0136989
TG_4	TG(49:1)	HDL	Clinical factors	Lipid profile	-0.594058	0.365169	0.106614	0.516709	0.0317817
TG_4	TG(49:1)	Chol	Clinical factors	Lipid profile	0.109302	0.330426	0.741426	0.939173	0.0186834
TG_4	TG(49:1)	LDL	Clinical factors	Lipid profile	0.371774	0.353193	0.294807	0.730883	0.0289774
TG_4	TG(49:1)	TG	Clinical factors	Lipid profile	0.466944	0.139409	0.00110681	0.061463	0.0347483
TG_4	TG(49:1)	ApoB.apoA1	Clinical factors	Lipid profile	2.4926	1.21857	0.0431698	0.366203	0.0038145
TG_4	TG(49:1)	ApoB	Clinical factors	Lipid profile	-3.31303	1.07356	0.00256141	0.0990626	0.0118377
TG_4	TG(49:1)	ApoA1	Clinical factors	Lipid profile	1.51742	0.642925	0.0200121	0.265383	0.0169051
TG_4	TG(49:1)	ALAT	Clinical factors	Liver	-0.125963	0.377397	0.739185	0.93893	6.16833e-05
TG_4	TG(49:1)	GGT	Clinical factors	Liver	0.0415632	0.15238	0.785544	0.949691	0.000118788
TG_4	TG(49:1)	Plt	Clinical factors	Platelets	-0.000593545	0.000800125	0.459766	0.830904	0.00148002
TG_4	TG(49:1)	Sex	Sex	Sex	0.700912	0.300353	0.0214157	0.271687	0.0131077
TG_4	TG(49:1)	Urate	Clinical factors	Urate	-0.000176716	0.000874401	0.840209	0.964091	1.38371e-05
TG_4	TG(49:1)	VitD	Clinical factors	Vitamin D	-0.00162838	0.000893665	0.0711274	0.446383	0.00797605
TG_5	TG(53:2)	visit	Visit	Visit	-0.00829118	0.0112684	0.463411	0.832243	0.000514302
TG_5	TG(53:2)	Smoking	Lifestyle factors	Smoking	0.0713346	0.119774	0.552671	0.8743	0.0283136
TG_5	TG(53:2)	MaritalStatus_change	Lifestyle factors	MaritalStatus_change	-0.0116316	0.107297	0.91387	0.982804	0.0128996
TG_5	TG(53:2)	Housing_change	Lifestyle factors	Housing_change	-0.185552	0.115514	0.111046	0.524294	0.00832076
TG_5	TG(53:2)	Employment_change	Lifestyle factors	Employment_change	-0.0205881	0.0479201	0.668295	0.918132	0.00035962
TG_5	TG(53:2)	Stress	Lifestyle factors	Stress	0.0158758	0.0201604	0.432683	0.816866	0.000102236
TG_5	TG(53:2)	PhysicalActivity	Lifestyle factors	PhysicalActivity	-0.00120326	0.011873	0.91946	0.984126	0.043016
TG_5	TG(53:2)	SedentaryTime_hours	Lifestyle factors	SedentaryTime_hours	-0.00566645	0.00642736	0.37989	0.786358	0.0314827
TG_5	TG(53:2)	PerceivedHealth	Lifestyle factors	PerceivedHealth	0.0276678	0.0175787	0.118348	0.537285	8.89501e-05
TG_5	TG(53:2)	Common_cold_influenzae	Lifestyle factors	Common_cold_influenzae	0.0433149	0.032421	0.184277	0.624585	0.0163617
TG_5	TG(53:2)	NSAID_painmed	Lifestyle factors	NSAID_painmed	-0.0164451	0.0435947	0.706726	0.931203	0.000457659
TG_5	TG(53:2)	Bp_med	Lifestyle factors	Bp_med	-0.0263846	0.0684754	0.700741	0.928957	0.0124909
TG_5	TG(53:2)	Lipid_med	Lifestyle factors	Lipid_med	0.218577	0.137821	0.115596	0.53292	0.0243549
TG_5	TG(53:2)	Antibiotics_med	Lifestyle factors	Antibiotics_med	0.13973	0.0863895	0.108622	0.520231	0.000744673
gc_95	Rhamnose	CRP	Clinical factors	Acute phase	-0.00267416	0.0051166	0.601642	0.894475	0.00154724
TG_5	TG(53:2)	Age_at_Visit	Age	Age	0.00813206	0.00433694	0.0634116	0.426901	0.0332781
TG_5	TG(53:2)	SBP	Clinical factors	Blood pressure	0.000391353	0.00148101	0.792078	0.951292	0.00256808
TG_5	TG(53:2)	DBP	Clinical factors	Blood pressure	-0.00330334	0.0025481	0.197529	0.639565	0.00165602
TG_21	TG(51:4)	BMI	Clinical factors	Body composition	0.0698743	0.122658	0.570053	0.88047	0.0288217
TG_5	TG(53:2)	Weight	Clinical factors	Body composition	-0.00724521	0.010265	0.481782	0.841886	0.0648814
TG_5	TG(53:2)	Waist	Clinical factors	Body composition	0.000708139	0.00336622	0.833768	0.96168	0.0509376
TG_5	TG(53:2)	Hip	Clinical factors	Body composition	-0.0046357	0.00692654	0.504716	0.853289	0.00309681
TG_5	TG(53:2)	Bioimp_fat	Clinical factors	Body composition	0.062137	0.213498	0.771562	0.946589	0.000172504
TG_5	TG(53:2)	Bioimp_muscle	Clinical factors	Body composition	0.0471766	0.217089	0.828362	0.960599	4.52757e-07
TG_5	TG(53:2)	Bioimp_bone	Clinical factors	Body composition	0.217259	0.250793	0.388201	0.790848	0.00191634
TG_5	TG(53:2)	Height	Clinical factors	Body composition	0.0101425	0.00993046	0.30931	0.741373	0.0224043
TG_5	TG(53:2)	Hb	Clinical factors	Erythrocytes	0.00968689	0.0131813	0.463951	0.832653	0.0236309
TG_5	TG(53:2)	RBC	Clinical factors	Erythrocytes	-0.335483	0.290558	0.250727	0.692408	0.00393662
TG_5	TG(53:2)	Hct	Clinical factors	Erythrocytes	1.54724	3.33899	0.643995	0.911412	0.00591076
TG_5	TG(53:2)	MCV	Clinical factors	Erythrocytes	-0.0315674	0.0183975	0.08898	0.484885	4.65566e-05
TG_5	TG(53:2)	MCH	Clinical factors	Erythrocytes	0.0670846	0.0362829	0.0671289	0.436287	0.00100343
TG_5	TG(53:2)	MCHC	Clinical factors	Erythrocytes	-0.00754895	0.00659107	0.254536	0.69623	0.0058835
TG_5	TG(53:2)	HbA1c	Clinical factors	Glucose homeostasis	0.00404143	0.00432098	0.351662	0.768483	0.0762451
TG_5	TG(53:2)	Gluc	Clinical factors	Glucose homeostasis	0.068694	0.0357562	0.0572739	0.411296	0.022271
TG_5	TG(53:2)	ProBNP	Clinical factors	Heart	0.000188027	0.00022005	0.394683	0.794528	0.00814168
TG_5	TG(53:2)	TNT	Clinical factors	Heart	-0.00032242	0.00592432	0.956696	0.991841	0.00126476
TG_5	TG(53:2)	CystC	Clinical factors	Kidney	0.272671	0.116297	0.0208254	0.267812	0.00273698
TG_5	TG(53:2)	Crea	Clinical factors	Kidney	0.000653227	0.00141564	0.64539	0.911679	0.000460274
TG_5	TG(53:2)	WBC	Clinical factors	Leukocytes	0.0429304	0.177903	0.809757	0.955293	0.000442845
TG_5	TG(53:2)	Neut	Clinical factors	Leukocytes	-0.0369721	0.181143	0.838645	0.963604	0.0280498
TG_5	TG(53:2)	Lymph	Clinical factors	Leukocytes	-0.047358	0.179618	0.792531	0.951292	0.00583068
TG_5	TG(53:2)	Mono	Clinical factors	Leukocytes	0.117569	0.236761	0.620473	0.900891	0.00236976
TG_5	TG(53:2)	Eos	Clinical factors	Leukocytes	-0.0176127	0.193301	0.927565	0.985683	0.00106969
TG_5	TG(53:2)	Baso	Clinical factors	Leukocytes	-0.355665	0.444751	0.425595	0.812288	0.00227295
TG_5	TG(53:2)	HDL	Clinical factors	Lipid profile	-0.158203	0.108617	0.148072	0.583948	0.0665791
TG_5	TG(53:2)	Chol	Clinical factors	Lipid profile	-0.0151458	0.0982833	0.877808	0.974318	0.000910525
TG_5	TG(53:2)	LDL	Clinical factors	Lipid profile	0.144776	0.105055	0.170947	0.608357	0.0173343
TG_5	TG(53:2)	TG	Clinical factors	Lipid profile	0.166534	0.0414664	0.000107918	0.0146142	0.0445125
TG_5	TG(53:2)	ApoB.apoA1	Clinical factors	Lipid profile	-0.77024	0.362458	0.0358011	0.339924	0.037136
TG_5	TG(53:2)	ApoB	Clinical factors	Lipid profile	-0.152182	0.319324	0.634602	0.906794	0.00261508
TG_5	TG(53:2)	ApoA1	Clinical factors	Lipid profile	-0.0637455	0.191234	0.739509	0.93893	0.000345935
TG_5	TG(53:2)	ALAT	Clinical factors	Liver	0.0435816	0.112255	0.698583	0.928466	0.000322966
TG_5	TG(53:2)	GGT	Clinical factors	Liver	-0.035452	0.0453246	0.435774	0.817943	0.00158109
TG_5	TG(53:2)	Plt	Clinical factors	Platelets	-3.75566e-05	0.000237993	0.874896	0.973464	5.51749e-07
TG_5	TG(53:2)	Sex	Sex	Sex	0.0344178	0.0893382	0.700787	0.928957	0.000161294
TG_5	TG(53:2)	Urate	Clinical factors	Urate	0.000274126	0.000260086	0.29418	0.730662	0.00302327
TG_5	TG(53:2)	VitD	Clinical factors	Vitamin D	-0.000174561	0.000265816	0.512734	0.857114	0.000956633
TG_6	TG(53:5)	visit	Visit	Visit	-0.119906	0.0501907	0.0185806	0.257325	0.00491768
TG_6	TG(53:5)	Smoking	Lifestyle factors	Smoking	-1.04838	0.533486	0.0518948	0.396261	0.00229691
TG_6	TG(53:5)	MaritalStatus_change	Lifestyle factors	MaritalStatus_change	-0.372562	0.477911	0.437307	0.818111	0.047017
TG_6	TG(53:5)	Housing_change	Lifestyle factors	Housing_change	-1.11276	0.51451	0.0327061	0.326427	0.0049444
TG_6	TG(53:5)	Employment_change	Lifestyle factors	Employment_change	-0.240901	0.213441	0.261477	0.701417	0.00483985
TG_6	TG(53:5)	Stress	Lifestyle factors	Stress	0.00403789	0.0897963	0.964214	0.99238	0.00151299
TG_6	TG(53:5)	PhysicalActivity	Lifestyle factors	PhysicalActivity	0.0884016	0.0528834	0.0974139	0.499552	0.00780023
TG_6	TG(53:5)	SedentaryTime_hours	Lifestyle factors	SedentaryTime_hours	0.0401022	0.0286281	0.164064	0.60117	0.00653597
TG_6	TG(53:5)	PerceivedHealth	Lifestyle factors	PerceivedHealth	-0.0587793	0.0782974	0.454411	0.828288	0.00226791
TG_6	TG(53:5)	Common_cold_influenzae	Lifestyle factors	Common_cold_influenzae	-0.037354	0.144406	0.796367	0.952087	0.00671705
TG_6	TG(53:5)	NSAID_painmed	Lifestyle factors	NSAID_painmed	-0.099373	0.194175	0.609828	0.897292	0.00206501
TG_6	TG(53:5)	Bp_med	Lifestyle factors	Bp_med	-0.00708213	0.304996	0.981516	0.996052	0.0037979
TG_6	TG(53:5)	Lipid_med	Lifestyle factors	Lipid_med	-1.49531	0.61387	0.0164472	0.244867	0.00647315
TG_6	TG(53:5)	Antibiotics_med	Lifestyle factors	Antibiotics_med	-0.309413	0.384788	0.42305	0.81133	0.0101429
lc_120	O-Acetylhomoserine	CRP	Clinical factors	Acute phase	0.0034672	0.00671295	0.605924	0.896178	0.00471855
TG_6	TG(53:5)	Age_at_Visit	Age	Age	0.053375	0.0193172	0.00670425	0.159377	0.0322636
TG_6	TG(53:5)	SBP	Clinical factors	Blood pressure	0.00556944	0.00659655	0.40032	0.79722	0.00140917
TG_6	TG(53:5)	DBP	Clinical factors	Blood pressure	-0.0197397	0.0113495	0.0847607	0.474396	0.000386031
gc_98	Caffeine	BMI	Clinical factors	Body composition	0.0764333	0.135612	0.573473	0.882407	0.00787838
TG_6	TG(53:5)	Weight	Clinical factors	Body composition	0.00179158	0.0457215	0.968814	0.993205	0.021744
TG_6	TG(53:5)	Waist	Clinical factors	Body composition	0.00826795	0.0149935	0.582444	0.886268	0.0512843
TG_6	TG(53:5)	Hip	Clinical factors	Body composition	-0.0350379	0.0308515	0.258531	0.699632	0.00519997
TG_6	TG(53:5)	Bioimp_fat	Clinical factors	Body composition	-0.894964	0.95094	0.348679	0.767053	0.00659164
TG_6	TG(53:5)	Bioimp_muscle	Clinical factors	Body composition	-0.994399	0.966937	0.305997	0.739014	0.000393023
TG_6	TG(53:5)	Bioimp_bone	Clinical factors	Body composition	1.27354	1.11706	0.256703	0.698008	0.00271596
TG_6	TG(53:5)	Height	Clinical factors	Body composition	0.0163669	0.0442313	0.712064	0.932403	0.000186128
TG_6	TG(53:5)	Hb	Clinical factors	Erythrocytes	-0.0785693	0.0587107	0.183551	0.623726	0.024795
TG_6	TG(53:5)	RBC	Clinical factors	Erythrocytes	2.96862	1.29417	0.0236822	0.283293	0.0702082
TG_6	TG(53:5)	Hct	Clinical factors	Erythrocytes	0.805222	14.8722	0.956919	0.991841	0.0327212
TG_6	TG(53:5)	MCV	Clinical factors	Erythrocytes	0.172294	0.0819445	0.0377636	0.346826	0.00947386
TG_6	TG(53:5)	MCH	Clinical factors	Erythrocytes	-0.140052	0.161608	0.388022	0.790713	0.000508362
TG_6	TG(53:5)	MCHC	Clinical factors	Erythrocytes	0.0461208	0.0293573	0.119025	0.538342	0.00223517
TG_6	TG(53:5)	HbA1c	Clinical factors	Glucose homeostasis	-0.0187706	0.0192461	0.331535	0.755951	0.0155307
TG_6	TG(53:5)	Gluc	Clinical factors	Glucose homeostasis	-0.135559	0.159262	0.396506	0.795334	2.28534e-06
TG_6	TG(53:5)	ProBNP	Clinical factors	Heart	0.00109169	0.000980123	0.267758	0.70772	0.00349427
TG_6	TG(53:5)	TNT	Clinical factors	Heart	-0.0227097	0.0263875	0.391301	0.793349	0.00457207
TG_6	TG(53:5)	CystC	Clinical factors	Kidney	0.372849	0.518001	0.473171	0.837517	0.0102404
TG_6	TG(53:5)	Crea	Clinical factors	Kidney	3.40737e-05	0.00630542	0.995698	0.999768	0.000236492
TG_6	TG(53:5)	WBC	Clinical factors	Leukocytes	0.128738	0.792397	0.871234	0.972375	0.037486
TG_6	TG(53:5)	Neut	Clinical factors	Leukocytes	0.203899	0.806828	0.800954	0.953227	0.0306161
TG_6	TG(53:5)	Lymph	Clinical factors	Leukocytes	0.0607603	0.800035	0.939598	0.987865	0.00169948
TG_6	TG(53:5)	Mono	Clinical factors	Leukocytes	-1.43211	1.05456	0.17721	0.616018	0.0491527
TG_6	TG(53:5)	Eos	Clinical factors	Leukocytes	0.0153408	0.86098	0.985816	0.997361	0.00064278
TG_6	TG(53:5)	Baso	Clinical factors	Leukocytes	0.109016	1.98097	0.956212	0.991841	0.0104754
TG_6	TG(53:5)	HDL	Clinical factors	Lipid profile	-0.644535	0.483793	0.185505	0.62613	0.0779487
TG_6	TG(53:5)	Chol	Clinical factors	Lipid profile	-0.37213	0.437764	0.397116	0.795683	0.0375547
TG_6	TG(53:5)	LDL	Clinical factors	Lipid profile	0.374012	0.467927	0.425826	0.812288	0.0198406
TG_6	TG(53:5)	TG	Clinical factors	Lipid profile	0.674229	0.184695	0.000400708	0.0320704	0.0433634
TG_6	TG(53:5)	ApoB.apoA1	Clinical factors	Lipid profile	1.46087	1.61443	0.367486	0.777846	0.000501685
TG_6	TG(53:5)	ApoB	Clinical factors	Lipid profile	-0.591619	1.4223	0.678243	0.921965	0.00222009
TG_6	TG(53:5)	ApoA1	Clinical factors	Lipid profile	1.49159	0.851777	0.0826823	0.469848	0.0064557
TG_6	TG(53:5)	ALAT	Clinical factors	Liver	0.346875	0.499994	0.489282	0.846096	0.00144251
TG_6	TG(53:5)	GGT	Clinical factors	Liver	-0.0818433	0.20188	0.68596	0.924215	0.000277152
TG_6	TG(53:5)	Plt	Clinical factors	Platelets	-0.000372928	0.00106004	0.725652	0.935783	0.000439429
TG_6	TG(53:5)	Sex	Sex	Sex	0.689853	0.397921	0.0857582	0.477095	0.00601243
TG_6	TG(53:5)	Urate	Clinical factors	Urate	0.00100487	0.00115845	0.387578	0.790272	0.00153438
TG_6	TG(53:5)	VitD	Clinical factors	Vitamin D	0.000305582	0.00118397	0.796808	0.952236	0.000145579
TG_7	TG(56:8)	visit	Visit	Visit	-0.00862153	0.0490875	0.8609	0.969706	0.000494457
TG_7	TG(56:8)	Smoking	Lifestyle factors	Smoking	-0.404452	0.52176	0.439889	0.818867	0.000537761
TG_7	TG(56:8)	MaritalStatus_change	Lifestyle factors	MaritalStatus_change	-0.260033	0.467407	0.579105	0.884705	0.00203379
TG_7	TG(56:8)	Housing_change	Lifestyle factors	Housing_change	-0.712598	0.503202	0.159538	0.597057	0.00969904
TG_7	TG(56:8)	Employment_change	Lifestyle factors	Employment_change	0.109846	0.20875	0.599793	0.893625	0.000189616
TG_7	TG(56:8)	Stress	Lifestyle factors	Stress	0.0203204	0.0878227	0.817446	0.957606	0.000276582
TG_7	TG(56:8)	PhysicalActivity	Lifestyle factors	PhysicalActivity	0.107522	0.0517211	0.0399324	0.355174	0.000678335
TG_7	TG(56:8)	SedentaryTime_hours	Lifestyle factors	SedentaryTime_hours	0.00485551	0.0279989	0.862639	0.970384	0.00583262
TG_7	TG(56:8)	PerceivedHealth	Lifestyle factors	PerceivedHealth	-0.0450978	0.0765765	0.557108	0.876003	0.00131511
TG_7	TG(56:8)	Common_cold_influenzae	Lifestyle factors	Common_cold_influenzae	0.161332	0.141232	0.255781	0.697275	0.0104536
TG_7	TG(56:8)	NSAID_painmed	Lifestyle factors	NSAID_painmed	-0.308024	0.189907	0.107646	0.518202	0.0583309
TG_7	TG(56:8)	Bp_med	Lifestyle factors	Bp_med	-0.462377	0.298293	0.123969	0.548151	0.00105552
TG_7	TG(56:8)	Lipid_med	Lifestyle factors	Lipid_med	0.452652	0.600378	0.452479	0.826848	0.000550239
TG_7	TG(56:8)	Antibiotics_med	Lifestyle factors	Antibiotics_med	0.105696	0.37633	0.77934	0.947979	0.000270996
lc_41	5-Hydroxyhexanoate	CRP	Clinical factors	Acute phase	0.00430934	0.00836482	0.606845	0.896536	0.00523442
TG_7	TG(56:8)	Age_at_Visit	Age	Age	0.0172874	0.0188926	0.362156	0.7748	0.0138818
TG_7	TG(56:8)	SBP	Clinical factors	Blood pressure	0.00130586	0.00645156	0.839967	0.964034	0.00224673
TG_7	TG(56:8)	DBP	Clinical factors	Blood pressure	-0.00225873	0.0111	0.839126	0.963695	0.00565002
LPC_92	LPC(16:1)	BMI	Clinical factors	Body composition	-0.0686019	0.121764	0.574299	0.882586	7.21933e-05
TG_7	TG(56:8)	Weight	Clinical factors	Body composition	0.102753	0.0447165	0.0234428	0.282735	0.00274199
TG_7	TG(56:8)	Waist	Clinical factors	Body composition	0.00394188	0.014664	0.788571	0.950609	0.0338382
TG_7	TG(56:8)	Hip	Clinical factors	Body composition	-0.0278542	0.0301734	0.357938	0.772875	0.02446
TG_7	TG(56:8)	Bioimp_fat	Clinical factors	Body composition	-1.67989	0.930039	0.0735883	0.451671	0.0443829
TG_7	TG(56:8)	Bioimp_muscle	Clinical factors	Body composition	-1.79335	0.945684	0.0605128	0.420235	0.00101757
TG_7	TG(56:8)	Bioimp_bone	Clinical factors	Body composition	-0.0720005	1.0925	0.947573	0.990331	0.001271
TG_7	TG(56:8)	Height	Clinical factors	Body composition	-0.111152	0.0432591	0.0115125	0.206751	0.0448303
TG_7	TG(56:8)	Hb	Clinical factors	Erythrocytes	0.0379683	0.0574203	0.509832	0.855675	0.0449466
TG_7	TG(56:8)	RBC	Clinical factors	Erythrocytes	-0.989399	1.26573	0.436065	0.818049	0.0474181
TG_7	TG(56:8)	Hct	Clinical factors	Erythrocytes	0.486283	14.5453	0.97339	0.994327	0.0365504
TG_7	TG(56:8)	MCV	Clinical factors	Erythrocytes	0.0120756	0.0801434	0.880506	0.974726	0.00242131
TG_7	TG(56:8)	MCH	Clinical factors	Erythrocytes	-0.256764	0.158056	0.107102	0.517323	0.00583869
TG_7	TG(56:8)	MCHC	Clinical factors	Erythrocytes	0.0124419	0.028712	0.665612	0.917988	0.00271566
TG_7	TG(56:8)	HbA1c	Clinical factors	Glucose homeostasis	-0.0516875	0.0188231	0.00704039	0.163314	5.68111e-06
TG_7	TG(56:8)	Gluc	Clinical factors	Glucose homeostasis	0.0234255	0.155761	0.880727	0.974792	0.00268583
TG_7	TG(56:8)	ProBNP	Clinical factors	Heart	0.000794063	0.00095858	0.409236	0.803117	0.00118733
TG_7	TG(56:8)	TNT	Clinical factors	Heart	-0.0291557	0.0258076	0.261023	0.700841	0.00123136
TG_7	TG(56:8)	CystC	Clinical factors	Kidney	0.690588	0.506615	0.175597	0.614263	0.00111665
TG_7	TG(56:8)	Crea	Clinical factors	Kidney	-0.000548783	0.00616683	0.929251	0.985928	0.00488303
TG_7	TG(56:8)	WBC	Clinical factors	Leukocytes	0.648406	0.774981	0.404574	0.799704	0.00743494
TG_7	TG(56:8)	Neut	Clinical factors	Leukocytes	-0.413281	0.789094	0.601503	0.894444	0.0482849
TG_7	TG(56:8)	Lymph	Clinical factors	Leukocytes	-0.894894	0.78245	0.255206	0.696907	0.00227592
TG_7	TG(56:8)	Mono	Clinical factors	Leukocytes	-1.11086	1.03138	0.283788	0.722722	0.0180628
TG_7	TG(56:8)	Eos	Clinical factors	Leukocytes	-0.550088	0.842056	0.514935	0.857977	0.000361249
TG_7	TG(56:8)	Baso	Clinical factors	Leukocytes	0.493602	1.93743	0.79937	0.952951	0.00527938
TG_7	TG(56:8)	HDL	Clinical factors	Lipid profile	-0.110309	0.473159	0.816088	0.957199	0.057114
TG_7	TG(56:8)	Chol	Clinical factors	Lipid profile	-0.0386564	0.428142	0.92822	0.985791	0.0423226
TG_7	TG(56:8)	LDL	Clinical factors	Lipid profile	-0.212426	0.457642	0.643431	0.911207	0.0161145
TG_7	TG(56:8)	TG	Clinical factors	Lipid profile	0.427086	0.180636	0.0197992	0.26445	0.0165586
TG_7	TG(56:8)	ApoB.apoA1	Clinical factors	Lipid profile	1.65747	1.57894	0.296119	0.732169	0.00976201
TG_7	TG(56:8)	ApoB	Clinical factors	Lipid profile	0.464523	1.39104	0.739055	0.93893	1.72163e-05
TG_7	TG(56:8)	ApoA1	Clinical factors	Lipid profile	0.398076	0.833056	0.633696	0.906469	0.000544702
TG_7	TG(56:8)	ALAT	Clinical factors	Liver	-0.68012	0.489004	0.16706	0.603935	0.000757862
TG_7	TG(56:8)	GGT	Clinical factors	Liver	0.146486	0.197443	0.459705	0.830904	0.00083357
TG_7	TG(56:8)	Plt	Clinical factors	Platelets	-0.000968702	0.00103674	0.352142	0.768646	0.00110468
TG_7	TG(56:8)	Sex	Sex	Sex	-0.224107	0.389175	0.565882	0.878906	0.00208376
TG_7	TG(56:8)	Urate	Clinical factors	Urate	0.00288919	0.00113299	0.0121337	0.212079	0.0201107
TG_7	TG(56:8)	VitD	Clinical factors	Vitamin D	-0.000227655	0.00115795	0.844498	0.964968	0.000114081
TG_8	TG(55:4)	visit	Visit	Visit	-0.0575065	0.0205561	0.00607198	0.151992	0.00171178
TG_8	TG(55:4)	Smoking	Lifestyle factors	Smoking	-0.11528	0.218495	0.598823	0.893421	0.00137928
TG_8	TG(55:4)	MaritalStatus_change	Lifestyle factors	MaritalStatus_change	-0.105466	0.195734	0.591087	0.889426	0.0379275
TG_8	TG(55:4)	Housing_change	Lifestyle factors	Housing_change	0.00987065	0.210724	0.962724	0.992296	0.0292705
TG_8	TG(55:4)	Employment_change	Lifestyle factors	Employment_change	-0.0257289	0.0874171	0.769061	0.945844	4.04598e-06
TG_8	TG(55:4)	Stress	Lifestyle factors	Stress	-0.0216057	0.0367771	0.558076	0.876236	0.00591412
TG_8	TG(55:4)	PhysicalActivity	Lifestyle factors	PhysicalActivity	0.0413885	0.021659	0.0585951	0.415154	0.0203748
TG_8	TG(55:4)	SedentaryTime_hours	Lifestyle factors	SedentaryTime_hours	0.0182503	0.011725	0.122428	0.546322	5.62232e-05
TG_8	TG(55:4)	PerceivedHealth	Lifestyle factors	PerceivedHealth	0.0202029	0.0320676	0.529984	0.864509	0.00305151
TG_8	TG(55:4)	Common_cold_influenzae	Lifestyle factors	Common_cold_influenzae	-0.0695247	0.0591432	0.242297	0.68499	2.29944e-06
TG_8	TG(55:4)	NSAID_painmed	Lifestyle factors	NSAID_painmed	0.0359049	0.0795266	0.652522	0.914237	0.00135221
TG_8	TG(55:4)	Bp_med	Lifestyle factors	Bp_med	-0.0911558	0.124915	0.467083	0.8344	0.00389904
TG_8	TG(55:4)	Lipid_med	Lifestyle factors	Lipid_med	0.16885	0.251418	0.503238	0.852632	0.00766484
TG_8	TG(55:4)	Antibiotics_med	Lifestyle factors	Antibiotics_med	0.0888839	0.157594	0.573888	0.882424	0.000555254
PS_86	PS(41:5)	CRP	Clinical factors	Acute phase	0.00485583	0.0094153	0.607063	0.896579	0.00453722
TG_8	TG(55:4)	Age_at_Visit	Age	Age	0.00718928	0.00791157	0.365475	0.776624	0.0643849
TG_8	TG(55:4)	SBP	Clinical factors	Blood pressure	0.00229163	0.00270169	0.398141	0.795966	0.000914786
TG_8	TG(55:4)	DBP	Clinical factors	Blood pressure	-0.00951293	0.00464831	0.0430663	0.365839	0.00112809
gc_17	Alanine	BMI	Clinical factors	Body composition	0.0331773	0.0594247	0.577088	0.883925	0.0386216
TG_8	TG(55:4)	Weight	Clinical factors	Body composition	0.0244187	0.0187257	0.194926	0.636823	0.026553
TG_8	TG(55:4)	Waist	Clinical factors	Body composition	-0.00792436	0.00614076	0.199575	0.641611	1.12781e-05
TG_8	TG(55:4)	Hip	Clinical factors	Body composition	-0.0164209	0.0126356	0.196438	0.638738	0.0192084
TG_8	TG(55:4)	Bioimp_fat	Clinical factors	Body composition	-0.759351	0.389468	0.0537329	0.402335	4.5505e-07
TG_8	TG(55:4)	Bioimp_muscle	Clinical factors	Body composition	-0.806164	0.39602	0.0441655	0.369846	0.000330897
TG_8	TG(55:4)	Bioimp_bone	Clinical factors	Body composition	-0.0242406	0.457503	0.957839	0.991841	3.80459e-09
TG_8	TG(55:4)	Height	Clinical factors	Body composition	-0.0149414	0.0181154	0.41126	0.803777	0.000993566
TG_8	TG(55:4)	Hb	Clinical factors	Erythrocytes	0.0352469	0.0240456	0.145521	0.580483	0.0416014
TG_8	TG(55:4)	RBC	Clinical factors	Erythrocytes	-0.185782	0.530044	0.726626	0.935888	0.014936
TG_8	TG(55:4)	Hct	Clinical factors	Erythrocytes	-5.42767	6.09108	0.374811	0.783345	0.00430546
TG_8	TG(55:4)	MCV	Clinical factors	Erythrocytes	0.011786	0.0335613	0.72612	0.935783	0.00334079
TG_8	TG(55:4)	MCH	Clinical factors	Erythrocytes	-0.0670671	0.0661883	0.313131	0.743253	0.00224214
TG_8	TG(55:4)	MCHC	Clinical factors	Erythrocytes	-0.0109686	0.0120236	0.363611	0.775614	0.00423654
TG_8	TG(55:4)	HbA1c	Clinical factors	Glucose homeostasis	0.0139936	0.00788245	0.0785921	0.461738	0.0450507
TG_8	TG(55:4)	Gluc	Clinical factors	Glucose homeostasis	0.0413053	0.0652274	0.527872	0.86411	0.000806462
TG_8	TG(55:4)	ProBNP	Clinical factors	Heart	0.000873596	0.00040142	0.0316547	0.32237	0.0390811
TG_8	TG(55:4)	TNT	Clinical factors	Heart	-0.0172367	0.0108073	0.113576	0.529547	0.000641495
TG_8	TG(55:4)	CystC	Clinical factors	Kidney	0.433817	0.212153	0.043237	0.366517	0.0023586
TG_8	TG(55:4)	Crea	Clinical factors	Kidney	-0.00805294	0.00258246	0.00231698	0.093998	0.0139782
TG_8	TG(55:4)	WBC	Clinical factors	Leukocytes	-0.0738783	0.324535	0.820342	0.958146	0.000563703
TG_8	TG(55:4)	Neut	Clinical factors	Leukocytes	0.118765	0.330445	0.719972	0.935142	0.0333506
TG_8	TG(55:4)	Lymph	Clinical factors	Leukocytes	0.046958	0.327663	0.886304	0.975777	0.000193088
TG_8	TG(55:4)	Mono	Clinical factors	Leukocytes	-0.629395	0.431905	0.14787	0.583841	0.0297936
TG_8	TG(55:4)	Eos	Clinical factors	Leukocytes	0.0518403	0.352624	0.883389	0.975368	0.00428549
TG_8	TG(55:4)	Baso	Clinical factors	Leukocytes	-0.545413	0.811327	0.502823	0.852587	0.000549927
TG_8	TG(55:4)	HDL	Clinical factors	Lipid profile	0.194876	0.198143	0.327494	0.753985	0.0153193
TG_8	TG(55:4)	Chol	Clinical factors	Lipid profile	-0.243307	0.179291	0.177517	0.616319	0.00491759
TG_8	TG(55:4)	LDL	Clinical factors	Lipid profile	0.0159857	0.191645	0.933673	0.986871	0.0270736
TG_8	TG(55:4)	TG	Clinical factors	Lipid profile	0.256378	0.0756441	0.000970984	0.0572303	0.0540601
TG_8	TG(55:4)	ApoB.apoA1	Clinical factors	Lipid profile	0.0439612	0.661206	0.94711	0.990158	0.0133661
TG_8	TG(55:4)	ApoB	Clinical factors	Lipid profile	0.772145	0.582519	0.187718	0.628927	0.00431656
TG_8	TG(55:4)	ApoA1	Clinical factors	Lipid profile	9.68672e-05	0.348855	0.999779	0.999883	0.000341328
TG_8	TG(55:4)	ALAT	Clinical factors	Liver	0.107314	0.204778	0.601289	0.894215	5.14133e-05
TG_8	TG(55:4)	GGT	Clinical factors	Liver	-0.183251	0.0826823	0.0287087	0.3078	0.0191132
TG_8	TG(55:4)	Plt	Clinical factors	Platelets	-9.79143e-05	0.000434153	0.821982	0.958618	1.15886e-05
TG_8	TG(55:4)	Sex	Sex	Sex	-0.10978	0.162973	0.501962	0.852271	0.0023165
TG_8	TG(55:4)	Urate	Clinical factors	Urate	0.000660784	0.000474455	0.166487	0.603577	0.00786061
TG_8	TG(55:4)	VitD	Clinical factors	Vitamin D	-0.000383496	0.000484908	0.43071	0.815557	0.00209807
TG_9	TG(51:1)	visit	Visit	Visit	0.0874241	0.0336642	0.0106794	0.200659	0.00115677
TG_9	TG(51:1)	Smoking	Lifestyle factors	Smoking	0.213996	0.357823	0.551025	0.873593	0.0348104
TG_9	TG(51:1)	MaritalStatus_change	Lifestyle factors	MaritalStatus_change	-0.435723	0.320548	0.176804	0.615406	0.0167738
TG_9	TG(51:1)	Housing_change	Lifestyle factors	Housing_change	-0.92544	0.345096	0.00844338	0.179261	0.00921702
TG_9	TG(51:1)	Employment_change	Lifestyle factors	Employment_change	0.0698028	0.143161	0.626806	0.90347	1.73933e-05
TG_9	TG(51:1)	Stress	Lifestyle factors	Stress	0.138116	0.0602288	0.0237205	0.283293	0.00388063
TG_9	TG(51:1)	PhysicalActivity	Lifestyle factors	PhysicalActivity	-6.84723e-05	0.0354704	0.998463	0.999883	0.0584418
TG_9	TG(51:1)	SedentaryTime_hours	Lifestyle factors	SedentaryTime_hours	-0.0543157	0.0192016	0.00554724	0.145394	0.0289643
TG_9	TG(51:1)	PerceivedHealth	Lifestyle factors	PerceivedHealth	0.00162683	0.0525162	0.975343	0.994649	7.00614e-05
TG_9	TG(51:1)	Common_cold_influenzae	Lifestyle factors	Common_cold_influenzae	0.0628395	0.0968572	0.517817	0.859532	0.0211626
TG_9	TG(51:1)	NSAID_painmed	Lifestyle factors	NSAID_painmed	-0.0720289	0.130238	0.581338	0.885528	0.000168063
TG_9	TG(51:1)	Bp_med	Lifestyle factors	Bp_med	-0.0573356	0.204569	0.779788	0.948255	0.00183073
TG_9	TG(51:1)	Lipid_med	Lifestyle factors	Lipid_med	0.154146	0.411739	0.708838	0.931569	1.45277e-05
TG_9	TG(51:1)	Antibiotics_med	Lifestyle factors	Antibiotics_med	0.411569	0.258087	0.113625	0.529682	0.000589741
gc_64	Scyllo-inositol	CRP	Clinical factors	Acute phase	0.00432996	0.00843091	0.607957	0.89728	0.000315921
TG_9	TG(51:1)	Age_at_Visit	Age	Age	0.0153586	0.0129565	0.238393	0.681054	0.00351063
TG_9	TG(51:1)	SBP	Clinical factors	Blood pressure	0.00958951	0.00442448	0.0323429	0.325737	0.0566708
TG_9	TG(51:1)	DBP	Clinical factors	Blood pressure	-0.00240038	0.00761241	0.753107	0.941607	0.00342481
lc_159	2-palmitoyl-GPC	BMI	Clinical factors	Body composition	0.0290249	0.0520059	0.577227	0.883925	0.0126906
TG_9	TG(51:1)	Weight	Clinical factors	Body composition	-0.0334774	0.0306666	0.277348	0.71733	0.0210222
TG_9	TG(51:1)	Waist	Clinical factors	Body composition	0.0101449	0.0100565	0.315272	0.745279	0.0453803
TG_9	TG(51:1)	Hip	Clinical factors	Body composition	0.00889312	0.0206929	0.668199	0.918132	0.00434161
TG_9	TG(51:1)	Bioimp_fat	Clinical factors	Body composition	1.51432	0.637821	0.0193035	0.262351	0.000939393
TG_9	TG(51:1)	Bioimp_muscle	Clinical factors	Body composition	1.57908	0.648551	0.0164938	0.245229	0.000462837
TG_9	TG(51:1)	Bioimp_bone	Clinical factors	Body composition	0.862886	0.74924	0.251926	0.694131	0.00644956
TG_9	TG(51:1)	Height	Clinical factors	Body composition	0.0412147	0.0296671	0.16754	0.604328	0.000498425
TG_9	TG(51:1)	Hb	Clinical factors	Erythrocytes	-0.0228348	0.0393789	0.563174	0.877941	0.00973044
TG_9	TG(51:1)	RBC	Clinical factors	Erythrocytes	-0.615299	0.868038	0.479911	0.840751	0.00304991
TG_9	TG(51:1)	Hct	Clinical factors	Erythrocytes	9.74509	9.9752	0.330727	0.755234	0.0490428
TG_9	TG(51:1)	MCV	Clinical factors	Erythrocytes	-0.0863499	0.0549624	0.119012	0.538342	0.00388005
TG_9	TG(51:1)	MCH	Clinical factors	Erythrocytes	0.157314	0.108395	0.149515	0.585947	0.00553971
TG_9	TG(51:1)	MCHC	Clinical factors	Erythrocytes	0.00125664	0.0196907	0.949229	0.990566	0.000282978
TG_9	TG(51:1)	HbA1c	Clinical factors	Glucose homeostasis	0.00293331	0.0129089	0.820662	0.958148	0.0627794
TG_9	TG(51:1)	Gluc	Clinical factors	Glucose homeostasis	-0.0267121	0.106821	0.803	0.95366	0.00541702
TG_9	TG(51:1)	ProBNP	Clinical factors	Heart	-0.000144564	0.000657395	0.82635	0.96021	0.00279008
TG_9	TG(51:1)	TNT	Clinical factors	Heart	0.00213016	0.0176988	0.904419	0.980934	0.00914123
TG_9	TG(51:1)	CystC	Clinical factors	Kidney	-0.559699	0.347437	0.110034	0.522201	0.0209886
TG_9	TG(51:1)	Crea	Clinical factors	Kidney	0.00572166	0.00422922	0.178841	0.617696	0.000261438
TG_9	TG(51:1)	WBC	Clinical factors	Leukocytes	0.997715	0.531482	0.0631117	0.426106	0.00200232
TG_9	TG(51:1)	Neut	Clinical factors	Leukocytes	-1.03791	0.541161	0.0576894	0.413437	0.00524379
TG_9	TG(51:1)	Lymph	Clinical factors	Leukocytes	-0.852672	0.536605	0.114902	0.531949	0.00921742
TG_9	TG(51:1)	Mono	Clinical factors	Leukocytes	0.000745629	0.707319	0.999161	0.999883	0.017502
TG_9	TG(51:1)	Eos	Clinical factors	Leukocytes	-0.64365	0.577483	0.267438	0.707497	5.34731e-06
TG_9	TG(51:1)	Baso	Clinical factors	Leukocytes	-1.29458	1.32869	0.33201	0.756391	0.0107061
TG_9	TG(51:1)	HDL	Clinical factors	Lipid profile	-0.767948	0.324493	0.0196845	0.264066	0.0593698
TG_9	TG(51:1)	Chol	Clinical factors	Lipid profile	0.260504	0.29362	0.376881	0.784111	0.0732367
TG_9	TG(51:1)	LDL	Clinical factors	Lipid profile	0.412084	0.313851	0.191893	0.633785	0.0331187
TG_9	TG(51:1)	TG	Clinical factors	Lipid profile	0.558453	0.12388	1.63008e-05	0.00422459	0.043462
TG_9	TG(51:1)	ApoB.apoA1	Clinical factors	Lipid profile	1.1147	1.08284	0.305518	0.738552	0.0135044
TG_9	TG(51:1)	ApoB	Clinical factors	Lipid profile	-2.81103	0.953975	0.00391554	0.121943	0.00957946
TG_9	TG(51:1)	ApoA1	Clinical factors	Lipid profile	1.17576	0.57131	0.0419318	0.362009	0.00987995
TG_9	TG(51:1)	ALAT	Clinical factors	Liver	-0.119536	0.335359	0.722187	0.935488	3.27233e-06
TG_9	TG(51:1)	GGT	Clinical factors	Liver	0.0531364	0.135407	0.6955	0.927779	0.000369578
TG_9	TG(51:1)	Plt	Clinical factors	Platelets	5.24571e-05	0.000711	0.941319	0.988434	2.53597e-06
TG_9	TG(51:1)	Sex	Sex	Sex	0.636758	0.266897	0.018736	0.258022	0.00944259
TG_9	TG(51:1)	Urate	Clinical factors	Urate	-5.75703e-06	0.000777002	0.994102	0.999004	0.000103328
TG_9	TG(51:1)	VitD	Clinical factors	Vitamin D	-0.00131885	0.000794121	0.0995814	0.504379	0.004632
TG_10	TG(53:1)	visit	Visit	Visit	0.0754306	0.0418502	0.0741967	0.452725	0.00047323
TG_10	TG(53:1)	Smoking	Lifestyle factors	Smoking	0.221125	0.444833	0.620103	0.900891	0.0439515
TG_10	TG(53:1)	MaritalStatus_change	Lifestyle factors	MaritalStatus_change	0.0835429	0.398494	0.834328	0.961701	0.00219215
TG_10	TG(53:1)	Housing_change	Lifestyle factors	Housing_change	-1.53125	0.429011	0.0005302	0.038224	0.000170075
TG_10	TG(53:1)	Employment_change	Lifestyle factors	Employment_change	-0.143105	0.177972	0.423067	0.81133	0.00156632
TG_10	TG(53:1)	Stress	Lifestyle factors	Stress	0.233514	0.0748743	0.0023139	0.093998	0.00475378
TG_10	TG(53:1)	PhysicalActivity	Lifestyle factors	PhysicalActivity	0.00119596	0.0440955	0.978411	0.995769	0.0442732
TG_10	TG(53:1)	SedentaryTime_hours	Lifestyle factors	SedentaryTime_hours	-0.0392226	0.0238708	0.103188	0.511302	0.0286939
TG_10	TG(53:1)	PerceivedHealth	Lifestyle factors	PerceivedHealth	0.0702376	0.0652863	0.284332	0.723108	0.00356306
TG_10	TG(53:1)	Common_cold_influenzae	Lifestyle factors	Common_cold_influenzae	0.0232215	0.120409	0.847425	0.966047	0.0162485
TG_10	TG(53:1)	NSAID_painmed	Lifestyle factors	NSAID_painmed	0.0539483	0.161908	0.739609	0.93893	4.63923e-05
TG_10	TG(53:1)	Bp_med	Lifestyle factors	Bp_med	0.0672655	0.254313	0.791886	0.951292	0.0052684
TG_10	TG(53:1)	Lipid_med	Lifestyle factors	Lipid_med	0.0799704	0.51186	0.876132	0.973755	0.000801141
TG_10	TG(53:1)	Antibiotics_med	Lifestyle factors	Antibiotics_med	0.438126	0.320845	0.174845	0.613305	6.70384e-05
DG_151	DG(36:3)	CRP	Clinical factors	Acute phase	-0.0116175	0.0227824	0.611111	0.897292	0.000861129
TG_10	TG(53:1)	Age_at_Visit	Age	Age	0.0350092	0.0161071	0.0318654	0.323312	0.0208305
TG_10	TG(53:1)	SBP	Clinical factors	Blood pressure	0.0141086	0.00550036	0.0116513	0.207893	0.0589729
TG_10	TG(53:1)	DBP	Clinical factors	Blood pressure	-0.0102925	0.00946347	0.279129	0.718765	0.000363377
SM_125	SM(d18:1/21:0)	BMI	Clinical factors	Body composition	-0.0813342	0.14618	0.579059	0.884705	0.000250034
TG_10	TG(53:1)	Weight	Clinical factors	Body composition	0.0103359	0.0381236	0.786806	0.950102	0.0182531
TG_10	TG(53:1)	Waist	Clinical factors	Body composition	-0.00241035	0.0125019	0.847469	0.966047	0.0248458
TG_10	TG(53:1)	Hip	Clinical factors	Body composition	-0.0200838	0.0257247	0.43663	0.818049	0.000150253
TG_10	TG(53:1)	Bioimp_fat	Clinical factors	Body composition	1.24336	0.792917	0.119708	0.540033	0.00102534
TG_10	TG(53:1)	Bioimp_muscle	Clinical factors	Body composition	1.29135	0.806255	0.112073	0.526711	0.000456732
TG_10	TG(53:1)	Bioimp_bone	Clinical factors	Body composition	1.02627	0.931428	0.272919	0.713327	0.00583445
TG_10	TG(53:1)	Height	Clinical factors	Body composition	0.0144947	0.0368811	0.695064	0.927461	0.00373725
TG_10	TG(53:1)	Hb	Clinical factors	Erythrocytes	-0.0256181	0.0489544	0.601805	0.894541	0.00416835
TG_10	TG(53:1)	RBC	Clinical factors	Erythrocytes	0.165148	1.07911	0.878644	0.974318	0.000953881
TG_10	TG(53:1)	Hct	Clinical factors	Erythrocytes	2.85555	12.4008	0.818305	0.957697	0.0357866
TG_10	TG(53:1)	MCV	Clinical factors	Erythrocytes	-0.0253609	0.0683272	0.71122	0.932176	3.46925e-07
TG_10	TG(53:1)	MCH	Clinical factors	Erythrocytes	0.131526	0.134752	0.33116	0.755841	0.00321736
TG_10	TG(53:1)	MCHC	Clinical factors	Erythrocytes	0.00149873	0.0244788	0.95129	0.991321	0.00121714
TG_10	TG(53:1)	HbA1c	Clinical factors	Glucose homeostasis	0.0193804	0.0160478	0.229745	0.672586	0.0890508
TG_10	TG(53:1)	Gluc	Clinical factors	Glucose homeostasis	-0.0875257	0.132796	0.511198	0.856669	0.00354579
TG_10	TG(53:1)	ProBNP	Clinical factors	Heart	0.000853054	0.000817249	0.298841	0.734204	0.00089207
TG_10	TG(53:1)	TNT	Clinical factors	Heart	-0.0261132	0.0220025	0.23783	0.680748	0.00230343
TG_10	TG(53:1)	CystC	Clinical factors	Kidney	-0.601058	0.431921	0.166829	0.603831	0.0216588
TG_10	TG(53:1)	Crea	Clinical factors	Kidney	0.00471491	0.00525761	0.371778	0.781503	0.000187891
TG_10	TG(53:1)	WBC	Clinical factors	Leukocytes	1.32121	0.660719	0.0479804	0.385472	0.00389725
TG_10	TG(53:1)	Neut	Clinical factors	Leukocytes	-1.31838	0.672752	0.0525401	0.398666	0.0147566
TG_10	TG(53:1)	Lymph	Clinical factors	Leukocytes	-1.1033	0.667088	0.100971	0.50727	0.00333531
TG_10	TG(53:1)	Mono	Clinical factors	Leukocytes	-0.369394	0.879313	0.675229	0.92088	0.0101842
TG_10	TG(53:1)	Eos	Clinical factors	Leukocytes	-1.09448	0.717905	0.130218	0.558672	0.00233502
TG_10	TG(53:1)	Baso	Clinical factors	Leukocytes	-1.91155	1.65178	0.249646	0.690864	0.00527681
TG_10	TG(53:1)	HDL	Clinical factors	Lipid profile	-1.04786	0.403398	0.0106605	0.200659	0.04432
TG_10	TG(53:1)	Chol	Clinical factors	Lipid profile	0.318959	0.365018	0.384105	0.788015	0.0955731
TG_10	TG(53:1)	LDL	Clinical factors	Lipid profile	0.322589	0.390168	0.410127	0.803519	0.0352724
TG_10	TG(53:1)	TG	Clinical factors	Lipid profile	0.603459	0.154003	0.000154437	0.0180655	0.037436
TG_10	TG(53:1)	ApoB.apoA1	Clinical factors	Lipid profile	1.03306	1.34615	0.444462	0.821987	0.0183852
TG_10	TG(53:1)	ApoB	Clinical factors	Lipid profile	-2.59453	1.18595	0.0307862	0.319192	0.00172048
TG_10	TG(53:1)	ApoA1	Clinical factors	Lipid profile	1.67313	0.710232	0.0202399	0.266173	0.0157081
TG_10	TG(53:1)	ALAT	Clinical factors	Liver	0.110333	0.416907	0.791773	0.951292	0.00208723
TG_10	TG(53:1)	GGT	Clinical factors	Liver	0.181151	0.168333	0.284193	0.722938	0.00294855
TG_10	TG(53:1)	Plt	Clinical factors	Platelets	0.000487746	0.000883889	0.582182	0.886095	0.000622676
TG_10	TG(53:1)	Sex	Sex	Sex	0.72135	0.331796	0.0318231	0.323312	0.00834144
TG_10	TG(53:1)	Urate	Clinical factors	Urate	0.000851897	0.00096594	0.379718	0.786296	0.00214449
TG_10	TG(53:1)	VitD	Clinical factors	Vitamin D	-0.00103625	0.000987222	0.296151	0.732169	0.00212759
TG_11	TG(57:6)	visit	Visit	Visit	-0.00184512	0.0589928	0.975106	0.994649	0.000563754
TG_11	TG(57:6)	Smoking	Lifestyle factors	Smoking	-0.139236	0.617247	0.821954	0.958618	0.00407683
TG_11	TG(57:6)	MaritalStatus_change	Lifestyle factors	MaritalStatus_change	0.345664	0.554407	0.534269	0.866983	0.00347682
TG_11	TG(57:6)	Housing_change	Lifestyle factors	Housing_change	0.421522	0.731252	0.565507	0.878616	4.73708e-06
TG_11	TG(57:6)	Employment_change	Lifestyle factors	Employment_change	0.242963	0.250277	0.333808	0.757298	0.00875746
TG_11	TG(57:6)	Stress	Lifestyle factors	Stress	-0.0674527	0.103799	0.517162	0.859189	0.00950438
TG_11	TG(57:6)	PhysicalActivity	Lifestyle factors	PhysicalActivity	0.0137712	0.0616632	0.823698	0.959093	0.0115407
TG_11	TG(57:6)	SedentaryTime_hours	Lifestyle factors	SedentaryTime_hours	0.0232993	0.0330521	0.48236	0.842421	0.00537318
TG_11	TG(57:6)	PerceivedHealth	Lifestyle factors	PerceivedHealth	-0.0396814	0.0907931	0.662937	0.917028	0.00412644
TG_11	TG(57:6)	Common_cold_influenzae	Lifestyle factors	Common_cold_influenzae	0.155554	0.169582	0.36102	0.774066	0.00683507
TG_11	TG(57:6)	NSAID_painmed	Lifestyle factors	NSAID_painmed	-0.171599	0.226065	0.449448	0.82536	0.00928609
TG_11	TG(57:6)	Bp_med	Lifestyle factors	Bp_med	-0.208448	0.370407	0.574758	0.882795	0.00378216
TG_11	TG(57:6)	Lipid_med	Lifestyle factors	Lipid_med	0.231023	0.712068	0.746227	0.940622	0.00624514
TG_11	TG(57:6)	Antibiotics_med	Lifestyle factors	Antibiotics_med	0.0451573	0.445822	0.919506	0.984126	0.000376309
gc_137	Aceturic acid	CRP	Clinical factors	Acute phase	-0.00418772	0.00823378	0.611439	0.897631	0.00087902
TG_11	TG(57:6)	Age_at_Visit	Age	Age	0.0280619	0.0223362	0.211677	0.652548	0.0132991
TG_11	TG(57:6)	SBP	Clinical factors	Blood pressure	0.00631923	0.00766816	0.41169	0.803977	0.000450177
TG_11	TG(57:6)	DBP	Clinical factors	Blood pressure	-0.0194055	0.013149	0.142877	0.577201	0.00617602
PC_121	PC(O-36:5)	BMI	Clinical factors	Body composition	-0.0878006	0.158143	0.579877	0.884744	0.00251259
TG_11	TG(57:6)	Weight	Clinical factors	Body composition	0.0516779	0.0535171	0.336366	0.759571	3.94378e-06
TG_11	TG(57:6)	Waist	Clinical factors	Body composition	-0.0338186	0.0173363	0.0536552	0.402253	0.00948435
TG_11	TG(57:6)	Hip	Clinical factors	Body composition	0.0162543	0.036265	0.654892	0.914547	0.00961393
TG_11	TG(57:6)	Bioimp_fat	Clinical factors	Body composition	-1.24061	1.10024	0.261974	0.702311	0.00112057
TG_11	TG(57:6)	Bioimp_muscle	Clinical factors	Body composition	-1.30549	1.11913	0.245946	0.688432	0.00525261
TG_11	TG(57:6)	Bioimp_bone	Clinical factors	Body composition	-0.502254	1.2904	0.697871	0.928466	0.000216146
TG_11	TG(57:6)	Height	Clinical factors	Body composition	-0.058833	0.0517032	0.257658	0.698814	0.0126511
TG_11	TG(57:6)	Hb	Clinical factors	Erythrocytes	0.108595	0.067932	0.112809	0.527924	0.0971047
TG_11	TG(57:6)	RBC	Clinical factors	Erythrocytes	-1.16777	1.49354	0.435982	0.818006	0.000610339
TG_11	TG(57:6)	Hct	Clinical factors	Erythrocytes	-13.7109	17.2233	0.427724	0.813644	0.00857876
TG_11	TG(57:6)	MCV	Clinical factors	Erythrocytes	0.0424212	0.0948112	0.655454	0.914553	0.00210184
TG_11	TG(57:6)	MCH	Clinical factors	Erythrocytes	-0.252782	0.186775	0.178727	0.617525	0.00771091
TG_11	TG(57:6)	MCHC	Clinical factors	Erythrocytes	-0.00474008	0.0339437	0.889198	0.976241	3.85586e-06
TG_11	TG(57:6)	HbA1c	Clinical factors	Glucose homeostasis	-0.0355982	0.0222701	0.112833	0.527951	0.0104057
TG_11	TG(57:6)	Gluc	Clinical factors	Glucose homeostasis	0.0509923	0.184515	0.782797	0.948742	0.0061239
TG_11	TG(57:6)	ProBNP	Clinical factors	Heart	0.000340012	0.00114506	0.767079	0.944981	0.00303838
TG_11	TG(57:6)	TNT	Clinical factors	Heart	0.00107892	0.0310963	0.972386	0.994034	0.00178731
TG_11	TG(57:6)	CystC	Clinical factors	Kidney	-0.088251	0.627725	0.888454	0.97614	0.000653758
TG_11	TG(57:6)	Crea	Clinical factors	Kidney	0.00640456	0.00732215	0.38367	0.787959	0.0236831
TG_11	TG(57:6)	WBC	Clinical factors	Leukocytes	1.18813	0.914435	0.196579	0.638768	0.000616844
TG_11	TG(57:6)	Neut	Clinical factors	Leukocytes	-1.1308	0.931093	0.227186	0.669007	0.0110948
TG_11	TG(57:6)	Lymph	Clinical factors	Leukocytes	-1.35031	0.923298	0.146486	0.581514	0.00134121
TG_11	TG(57:6)	Mono	Clinical factors	Leukocytes	-2.50138	1.21709	0.0422479	0.362743	0.0285641
TG_11	TG(57:6)	Eos	Clinical factors	Leukocytes	-0.880729	0.995838	0.378422	0.785176	0.000554743
TG_11	TG(57:6)	Baso	Clinical factors	Leukocytes	-1.74477	2.29795	0.449328	0.82536	0.00301842
TG_11	TG(57:6)	HDL	Clinical factors	Lipid profile	-0.398446	0.559203	0.477662	0.83996	0.0306091
TG_11	TG(57:6)	Chol	Clinical factors	Lipid profile	0.0566665	0.506799	0.911178	0.982657	0.00025041
TG_11	TG(57:6)	LDL	Clinical factors	Lipid profile	-0.647124	0.545294	0.237909	0.680777	0.0106254
TG_11	TG(57:6)	TG	Clinical factors	Lipid profile	0.0216357	0.226384	0.924037	0.985082	0.0015103
TG_11	TG(57:6)	ApoB.apoA1	Clinical factors	Lipid profile	-1.73448	1.86873	0.355376	0.771548	0.00576883
TG_11	TG(57:6)	ApoB	Clinical factors	Lipid profile	3.14538	1.65107	0.059408	0.416613	0.0155798
TG_11	TG(57:6)	ApoA1	Clinical factors	Lipid profile	-0.501361	0.985215	0.611862	0.897901	0.00319301
TG_11	TG(57:6)	ALAT	Clinical factors	Liver	0.657118	0.579866	0.259606	0.700304	1.59466e-06
TG_11	TG(57:6)	GGT	Clinical factors	Liver	-0.525168	0.233972	0.0268149	0.298128	0.0236785
TG_11	TG(57:6)	Plt	Clinical factors	Platelets	0.00120529	0.00122509	0.327375	0.753985	0.00639635
TG_11	TG(57:6)	Sex	Sex	Sex	-0.164474	0.462493	0.722809	0.935488	0.00108407
TG_11	TG(57:6)	Urate	Clinical factors	Urate	0.00131369	0.00134848	0.332112	0.756391	0.00477531
TG_11	TG(57:6)	VitD	Clinical factors	Vitamin D	0.000125433	0.0013748	0.927472	0.985683	4.21232e-05
TG_12	TG(55:2)	visit	Visit	Visit	0.00918414	0.0345983	0.791155	0.951292	0.00100311
TG_12	TG(55:2)	Smoking	Lifestyle factors	Smoking	0.289482	0.367752	0.432862	0.816944	0.0436458
TG_12	TG(55:2)	MaritalStatus_change	Lifestyle factors	MaritalStatus_change	-0.137484	0.329443	0.677249	0.921315	0.0137191
TG_12	TG(55:2)	Housing_change	Lifestyle factors	Housing_change	-1.22507	0.354672	0.000782803	0.0500711	0.00405756
TG_12	TG(55:2)	Employment_change	Lifestyle factors	Employment_change	-0.111418	0.147133	0.450498	0.825964	0.00140951
TG_12	TG(55:2)	Stress	Lifestyle factors	Stress	0.108067	0.0619001	0.0836079	0.472197	0.00011406
TG_12	TG(55:2)	PhysicalActivity	Lifestyle factors	PhysicalActivity	0.0574163	0.0364546	0.1181	0.536888	0.0121929
TG_12	TG(55:2)	SedentaryTime_hours	Lifestyle factors	SedentaryTime_hours	-0.0189487	0.0197344	0.339049	0.760829	0.0306927
TG_12	TG(55:2)	PerceivedHealth	Lifestyle factors	PerceivedHealth	0.0857985	0.0539734	0.114759	0.53187	0.00276028
TG_12	TG(55:2)	Common_cold_influenzae	Lifestyle factors	Common_cold_influenzae	0.0606358	0.0995447	0.543682	0.870512	0.0120641
TG_12	TG(55:2)	NSAID_painmed	Lifestyle factors	NSAID_painmed	-0.000989596	0.133852	0.994114	0.999004	0.000445733
TG_12	TG(55:2)	Bp_med	Lifestyle factors	Bp_med	0.0112734	0.210245	0.957334	0.991841	0.0132124
TG_12	TG(55:2)	Lipid_med	Lifestyle factors	Lipid_med	0.36126	0.423164	0.395104	0.794729	0.0107119
TG_12	TG(55:2)	Antibiotics_med	Lifestyle factors	Antibiotics_med	0.462023	0.265249	0.0843052	0.473468	0.000525468
SM_99	SM(d18:1/12:0)	CRP	Clinical factors	Acute phase	0.00906503	0.017809	0.611753	0.897885	8.23659e-05
TG_12	TG(55:2)	Age_at_Visit	Age	Age	0.0315403	0.0133161	0.0195845	0.263786	0.0600916
TG_12	TG(55:2)	SBP	Clinical factors	Blood pressure	0.00667937	0.00454725	0.144694	0.5788	0.0195628
TG_12	TG(55:2)	DBP	Clinical factors	Blood pressure	-0.0133661	0.00782364	0.0903521	0.48713	0.00469407
LPE_62	LPE(18:2)	BMI	Clinical factors	Body composition	-0.0699165	0.126894	0.582753	0.886426	1.4165e-05
TG_12	TG(55:2)	Weight	Clinical factors	Body composition	0.00409797	0.0315175	0.896785	0.978419	0.0449348
TG_12	TG(55:2)	Waist	Clinical factors	Body composition	-0.00538047	0.0103356	0.603699	0.895356	0.0232109
TG_12	TG(55:2)	Hip	Clinical factors	Body composition	-0.0271749	0.0212671	0.203989	0.64396	0.00190009
TG_12	TG(55:2)	Bioimp_fat	Clinical factors	Body composition	0.324332	0.65552	0.621739	0.901761	0.000127983
TG_12	TG(55:2)	Bioimp_muscle	Clinical factors	Body composition	0.284926	0.666547	0.669868	0.918896	9.38067e-06
TG_12	TG(55:2)	Bioimp_bone	Clinical factors	Body composition	1.03703	0.77003	0.180809	0.619943	0.00593804
TG_12	TG(55:2)	Height	Clinical factors	Body composition	0.0178468	0.0304903	0.559515	0.876763	8.77532e-07
TG_12	TG(55:2)	Hb	Clinical factors	Erythrocytes	-0.00685813	0.0404715	0.865747	0.970727	0.010037
TG_12	TG(55:2)	RBC	Clinical factors	Erythrocytes	-0.0458054	0.892124	0.959144	0.991841	0.00235076
TG_12	TG(55:2)	Hct	Clinical factors	Erythrocytes	6.03746	10.252	0.557121	0.876003	0.00304818
TG_12	TG(55:2)	MCV	Clinical factors	Erythrocytes	-0.0284792	0.0564875	0.615142	0.89874	0.000158468
TG_12	TG(55:2)	MCH	Clinical factors	Erythrocytes	0.102076	0.111402	0.361503	0.774068	0.00234214
TG_12	TG(55:2)	MCHC	Clinical factors	Erythrocytes	-0.00168017	0.0202371	0.933982	0.986871	0.000233876
TG_12	TG(55:2)	HbA1c	Clinical factors	Glucose homeostasis	0.0209117	0.0132671	0.117823	0.536357	0.0998024
TG_12	TG(55:2)	Gluc	Clinical factors	Glucose homeostasis	0.00504695	0.109785	0.963416	0.99238	0.00590608
TG_12	TG(55:2)	ProBNP	Clinical factors	Heart	0.00133068	0.000675636	0.051385	0.394884	0.0102109
TG_12	TG(55:2)	TNT	Clinical factors	Heart	-0.0161948	0.0181899	0.375221	0.783407	0.000148069
TG_12	TG(55:2)	CystC	Clinical factors	Kidney	0.366088	0.357078	0.307481	0.740517	3.93574e-06
TG_12	TG(55:2)	Crea	Clinical factors	Kidney	-0.00230355	0.00434657	0.597192	0.892727	0.00279099
TG_12	TG(55:2)	WBC	Clinical factors	Leukocytes	0.499978	0.54623	0.362005	0.774698	0.00012805
TG_12	TG(55:2)	Neut	Clinical factors	Leukocytes	-0.467796	0.556177	0.402104	0.798735	0.0305677
TG_12	TG(55:2)	Lymph	Clinical factors	Leukocytes	-0.449222	0.551495	0.417071	0.80768	0.000122472
TG_12	TG(55:2)	Mono	Clinical factors	Leukocytes	-0.584248	0.726946	0.423286	0.81156	0.00982636
TG_12	TG(55:2)	Eos	Clinical factors	Leukocytes	-0.612349	0.593506	0.304433	0.738552	0.000128705
TG_12	TG(55:2)	Baso	Clinical factors	Leukocytes	-1.54897	1.36556	0.259105	0.700211	0.000537834
TG_12	TG(55:2)	HDL	Clinical factors	Lipid profile	-0.65228	0.333497	0.052992	0.399496	0.0265821
TG_12	TG(55:2)	Chol	Clinical factors	Lipid profile	0.277422	0.301767	0.359919	0.773704	0.0786311
TG_12	TG(55:2)	LDL	Clinical factors	Lipid profile	0.00947246	0.32256	0.976625	0.995196	0.026665
TG_12	TG(55:2)	TG	Clinical factors	Lipid profile	0.33948	0.127318	0.0088124	0.182634	0.0265792
TG_12	TG(55:2)	ApoB.apoA1	Clinical factors	Lipid profile	-1.18594	1.11289	0.288896	0.726406	0.0192857
TG_12	TG(55:2)	ApoB	Clinical factors	Lipid profile	-0.0436006	0.980445	0.96461	0.99238	3.46544e-06
TG_12	TG(55:2)	ApoA1	Clinical factors	Lipid profile	0.448093	0.587163	0.446993	0.823938	0.0022547
TG_12	TG(55:2)	ALAT	Clinical factors	Liver	0.0260508	0.344665	0.939887	0.987865	4.71852e-05
TG_12	TG(55:2)	GGT	Clinical factors	Liver	-0.04594	0.139164	0.741936	0.939222	0.000190108
TG_12	TG(55:2)	Plt	Clinical factors	Platelets	0.000523696	0.000730728	0.475079	0.838458	0.00225825
TG_12	TG(55:2)	Sex	Sex	Sex	0.189628	0.274302	0.490815	0.846408	0.000684146
TG_12	TG(55:2)	Urate	Clinical factors	Urate	0.00124204	0.000798562	0.12271	0.546322	0.00774174
TG_12	TG(55:2)	VitD	Clinical factors	Vitamin D	-0.000911733	0.000816156	0.266361	0.706588	0.00317079
TG_13	TG(55:3)	visit	Visit	Visit	-0.0483075	0.0245391	0.0514928	0.395409	0.00216741
TG_13	TG(55:3)	Smoking	Lifestyle factors	Smoking	-0.129885	0.26083	0.619492	0.900543	0.00515946
TG_13	TG(55:3)	MaritalStatus_change	Lifestyle factors	MaritalStatus_change	0.249186	0.233659	0.288534	0.726406	0.00300074
TG_13	TG(55:3)	Housing_change	Lifestyle factors	Housing_change	-0.0530161	0.251553	0.833465	0.96168	1.14114e-08
TG_13	TG(55:3)	Employment_change	Lifestyle factors	Employment_change	-0.00491109	0.104355	0.962549	0.992254	0.00109019
TG_13	TG(55:3)	Stress	Lifestyle factors	Stress	-0.00888796	0.043903	0.839939	0.964034	0.000537343
TG_13	TG(55:3)	PhysicalActivity	Lifestyle factors	PhysicalActivity	0.0455596	0.0258556	0.0808096	0.465487	0.0113041
TG_13	TG(55:3)	SedentaryTime_hours	Lifestyle factors	SedentaryTime_hours	0.0111158	0.0139968	0.428793	0.814133	0.000101772
TG_13	TG(55:3)	PerceivedHealth	Lifestyle factors	PerceivedHealth	-0.0101527	0.038281	0.791335	0.951292	0.0065338
TG_13	TG(55:3)	Common_cold_influenzae	Lifestyle factors	Common_cold_influenzae	-0.0530763	0.0706027	0.453787	0.828083	6.87745e-05
TG_13	TG(55:3)	NSAID_painmed	Lifestyle factors	NSAID_painmed	0.00988521	0.0949356	0.917258	0.983788	1.30435e-05
TG_13	TG(55:3)	Bp_med	Lifestyle factors	Bp_med	-0.112345	0.149118	0.452807	0.827119	0.00464106
TG_13	TG(55:3)	Lipid_med	Lifestyle factors	Lipid_med	0.351173	0.300132	0.244482	0.686747	0.0124485
TG_13	TG(55:3)	Antibiotics_med	Lifestyle factors	Antibiotics_med	0.133184	0.188129	0.480466	0.84088	0.000392131
Cer_156	Cer(d18:1/22:1)	CRP	Clinical factors	Acute phase	0.00912498	0.0179413	0.61204	0.897948	0.0213475
TG_13	TG(55:3)	Age_at_Visit	Age	Age	0.0173078	0.0094445	0.0695452	0.442041	0.0856279
TG_13	TG(55:3)	SBP	Clinical factors	Blood pressure	0.00240833	0.00322517	0.456805	0.829374	0.00482828
TG_13	TG(55:3)	DBP	Clinical factors	Blood pressure	-0.0073784	0.00554896	0.186347	0.626988	0.00033604
lc_202	gamma-Glutamyltyrosine	BMI	Clinical factors	Body composition	-0.0222386	0.040482	0.583214	0.886812	0.00902264
TG_13	TG(55:3)	Weight	Clinical factors	Body composition	0.0333686	0.022354	0.138344	0.572039	0.0279897
TG_13	TG(55:3)	Waist	Clinical factors	Body composition	-0.0119568	0.00733059	0.105707	0.515301	0.00612004
TG_13	TG(55:3)	Hip	Clinical factors	Body composition	-0.00754383	0.0150838	0.617976	0.899802	0.00164938
TG_13	TG(55:3)	Bioimp_fat	Clinical factors	Body composition	-0.463779	0.464931	0.320681	0.749626	1.14994e-06
TG_13	TG(55:3)	Bioimp_muscle	Clinical factors	Body composition	-0.475213	0.472752	0.316985	0.747119	0.0024607
TG_13	TG(55:3)	Bioimp_bone	Clinical factors	Body composition	-0.425396	0.546148	0.437695	0.818128	0.00121031
TG_13	TG(55:3)	Height	Clinical factors	Body composition	-0.0227621	0.0216254	0.294828	0.730883	0.00294384
TG_13	TG(55:3)	Hb	Clinical factors	Erythrocytes	0.0585635	0.0287047	0.0437034	0.367935	0.029831
TG_13	TG(55:3)	RBC	Clinical factors	Erythrocytes	-0.926907	0.632744	0.145775	0.58064	0.000221662
TG_13	TG(55:3)	Hct	Clinical factors	Erythrocytes	-5.87275	7.27129	0.421012	0.809729	0.00235857
TG_13	TG(55:3)	MCV	Clinical factors	Erythrocytes	-0.0420225	0.0400641	0.296511	0.732359	0.000118705
TG_13	TG(55:3)	MCH	Clinical factors	Erythrocytes	0.0146298	0.0790128	0.853444	0.967097	9.8228e-05
TG_13	TG(55:3)	MCHC	Clinical factors	Erythrocytes	-0.0229785	0.0143533	0.112236	0.526884	0.0102699
TG_13	TG(55:3)	HbA1c	Clinical factors	Glucose homeostasis	0.0181155	0.00940975	0.0567649	0.409828	0.0336307
TG_13	TG(55:3)	Gluc	Clinical factors	Glucose homeostasis	0.0423775	0.0778658	0.587369	0.887927	0.00114856
TG_13	TG(55:3)	ProBNP	Clinical factors	Heart	0.00116583	0.000479199	0.0165764	0.245486	0.0515819
TG_13	TG(55:3)	TNT	Clinical factors	Heart	-0.0149735	0.0129013	0.248288	0.690233	0.000657758
TG_13	TG(55:3)	CystC	Clinical factors	Kidney	0.491694	0.25326	0.0547372	0.404755	0.00217972
TG_13	TG(55:3)	Crea	Clinical factors	Kidney	-0.00749353	0.00308283	0.0166699	0.24566	0.0173156
TG_13	TG(55:3)	WBC	Clinical factors	Leukocytes	-0.487989	0.387417	0.210457	0.651056	8.75961e-05
TG_13	TG(55:3)	Neut	Clinical factors	Leukocytes	0.562763	0.394472	0.156495	0.593547	0.0218372
TG_13	TG(55:3)	Lymph	Clinical factors	Leukocytes	0.408278	0.391151	0.298852	0.734204	0.00264089
TG_13	TG(55:3)	Mono	Clinical factors	Leukocytes	-0.40228	0.515591	0.436916	0.818111	0.0153798
TG_13	TG(55:3)	Eos	Clinical factors	Leukocytes	0.56023	0.420948	0.185957	0.626779	0.0171908
TG_13	TG(55:3)	Baso	Clinical factors	Leukocytes	-0.0159585	0.968529	0.986883	0.997532	0.00235528
TG_13	TG(55:3)	HDL	Clinical factors	Lipid profile	0.241687	0.236535	0.309105	0.741373	0.000109711
TG_13	TG(55:3)	Chol	Clinical factors	Lipid profile	-0.180086	0.21403	0.40193	0.798735	0.00376182
TG_13	TG(55:3)	LDL	Clinical factors	Lipid profile	-0.093087	0.228778	0.684873	0.923997	0.0011727
TG_13	TG(55:3)	TG	Clinical factors	Lipid profile	0.0494002	0.0903008	0.585434	0.887446	0.00313479
TG_13	TG(55:3)	ApoB.apoA1	Clinical factors	Lipid profile	-0.652203	0.789321	0.410416	0.803519	0.0182919
TG_13	TG(55:3)	ApoB	Clinical factors	Lipid profile	1.51794	0.695387	0.0311515	0.320741	0.00944538
TG_13	TG(55:3)	ApoA1	Clinical factors	Lipid profile	-0.401925	0.416449	0.33658	0.75977	0.00862148
TG_13	TG(55:3)	ALAT	Clinical factors	Liver	0.164964	0.244456	0.501191	0.852168	0.00030203
TG_13	TG(55:3)	GGT	Clinical factors	Liver	-0.223521	0.0987028	0.0254799	0.291025	0.0223145
TG_13	TG(55:3)	Plt	Clinical factors	Platelets	0.000314174	0.000518274	0.545624	0.871151	0.00296245
TG_13	TG(55:3)	Sex	Sex	Sex	-0.00330897	0.194551	0.986461	0.997532	0.00028775
TG_13	TG(55:3)	Urate	Clinical factors	Urate	0.00136233	0.000566385	0.017812	0.253183	0.025063
TG_13	TG(55:3)	VitD	Clinical factors	Vitamin D	0.000275962	0.000578864	0.634492	0.906794	0.00102248
TG_14	TG(54:6)	visit	Visit	Visit	-0.117894	0.0461614	0.0120066	0.210979	0.00202099
TG_14	TG(54:6)	Smoking	Lifestyle factors	Smoking	-1.0641	0.490658	0.0322384	0.325201	0.0001638
TG_14	TG(54:6)	MaritalStatus_change	Lifestyle factors	MaritalStatus_change	-0.360676	0.439545	0.413651	0.805429	0.0506175
TG_14	TG(54:6)	Housing_change	Lifestyle factors	Housing_change	-0.872175	0.473206	0.0679795	0.438743	0.0202783
TG_14	TG(54:6)	Employment_change	Lifestyle factors	Employment_change	-0.0143379	0.196306	0.941907	0.988615	0.00043009
TG_14	TG(54:6)	Stress	Lifestyle factors	Stress	-0.103972	0.0825875	0.210695	0.651466	0.00700987
TG_14	TG(54:6)	PhysicalActivity	Lifestyle factors	PhysicalActivity	0.10534	0.048638	0.0324668	0.32591	0.000695189
TG_14	TG(54:6)	SedentaryTime_hours	Lifestyle factors	SedentaryTime_hours	0.0554079	0.0263298	0.0376029	0.346826	0.00254586
TG_14	TG(54:6)	PerceivedHealth	Lifestyle factors	PerceivedHealth	0.0586064	0.0720118	0.417477	0.80784	0.00751566
TG_14	TG(54:6)	Common_cold_influenzae	Lifestyle factors	Common_cold_influenzae	-0.145039	0.132813	0.277177	0.717303	0.00119684
TG_14	TG(54:6)	NSAID_painmed	Lifestyle factors	NSAID_painmed	-0.0207593	0.178587	0.907671	0.981595	0.00419438
TG_14	TG(54:6)	Bp_med	Lifestyle factors	Bp_med	-0.320437	0.280511	0.255774	0.697275	0.00055995
TG_14	TG(54:6)	Lipid_med	Lifestyle factors	Lipid_med	0.203174	0.564589	0.719634	0.935135	0.000650223
TG_14	TG(54:6)	Antibiotics_med	Lifestyle factors	Antibiotics_med	0.067546	0.353897	0.848981	0.96659	2.96602e-05
gc_185	Butylated hydroxytoluene	CRP	Clinical factors	Acute phase	-0.000889477	0.00176214	0.614124	0.898477	0.00340608
TG_14	TG(54:6)	Age_at_Visit	Age	Age	0.00773785	0.0177664	0.664022	0.917342	0.02905
TG_14	TG(54:6)	SBP	Clinical factors	Blood pressure	0.00410642	0.00606698	0.499911	0.851922	0.000651298
TG_14	TG(54:6)	DBP	Clinical factors	Blood pressure	-0.0111052	0.0104384	0.289691	0.726476	0.00246144
TG_8	TG(55:4)	BMI	Clinical factors	Body composition	-0.0330985	0.0604749	0.585265	0.887446	0.00537624
TG_14	TG(54:6)	Weight	Clinical factors	Body composition	0.0627742	0.042051	0.138323	0.572039	0.0115207
TG_14	TG(54:6)	Waist	Clinical factors	Body composition	-0.0135057	0.0137898	0.329515	0.754797	0.00969589
TG_14	TG(54:6)	Hip	Clinical factors	Body composition	-0.054658	0.0283748	0.0566256	0.409414	0.0108111
TG_14	TG(54:6)	Bioimp_fat	Clinical factors	Body composition	-2.36201	0.874599	0.00800465	0.17513	0.010305
TG_14	TG(54:6)	Bioimp_muscle	Clinical factors	Body composition	-2.51325	0.889312	0.00559008	0.145881	0.00136714
TG_14	TG(54:6)	Bioimp_bone	Clinical factors	Body composition	0.443447	1.02738	0.666848	0.918079	0.000747571
TG_14	TG(54:6)	Height	Clinical factors	Body composition	-0.0365431	0.0406804	0.370972	0.780933	0.000646571
TG_14	TG(54:6)	Hb	Clinical factors	Erythrocytes	-0.0191168	0.0539974	0.723986	0.935783	0.0248045
TG_14	TG(54:6)	RBC	Clinical factors	Erythrocytes	0.981362	1.19028	0.411435	0.803781	0.0670729
TG_14	TG(54:6)	Hct	Clinical factors	Erythrocytes	5.19929	13.6783	0.704588	0.930308	0.0112509
TG_14	TG(54:6)	MCV	Clinical factors	Erythrocytes	0.148085	0.075366	0.0519265	0.396261	0.00255863
TG_14	TG(54:6)	MCH	Clinical factors	Erythrocytes	-0.341395	0.148634	0.0235011	0.282788	0.001191
TG_14	TG(54:6)	MCHC	Clinical factors	Erythrocytes	0.0372054	0.0270005	0.17099	0.608364	0.000640155
TG_14	TG(54:6)	HbA1c	Clinical factors	Glucose homeostasis	0.00395685	0.017701	0.823528	0.959083	0.0351279
TG_14	TG(54:6)	Gluc	Clinical factors	Glucose homeostasis	0.163475	0.146476	0.266811	0.706894	0.00366073
TG_14	TG(54:6)	ProBNP	Clinical factors	Heart	0.00188739	0.000901439	0.0385593	0.350003	0.0147729
TG_14	TG(54:6)	TNT	Clinical factors	Heart	-0.0377987	0.0242692	0.122203	0.546123	0.00106999
TG_14	TG(54:6)	CystC	Clinical factors	Kidney	0.899199	0.476416	0.0617148	0.42338	0.02084
TG_14	TG(54:6)	Crea	Clinical factors	Kidney	-0.0144519	0.00579923	0.0141787	0.229591	0.00157193
TG_14	TG(54:6)	WBC	Clinical factors	Leukocytes	-0.0410361	0.728784	0.955198	0.991841	0.00889236
TG_14	TG(54:6)	Neut	Clinical factors	Leukocytes	0.327262	0.742056	0.660056	0.916635	0.0574302
TG_14	TG(54:6)	Lymph	Clinical factors	Leukocytes	-0.0758115	0.735808	0.918124	0.983943	0.00140775
TG_14	TG(54:6)	Mono	Clinical factors	Leukocytes	-1.86806	0.969896	0.0566576	0.409446	0.0682177
TG_14	TG(54:6)	Eos	Clinical factors	Leukocytes	-0.214933	0.791861	0.786566	0.950011	0.00185474
TG_14	TG(54:6)	Baso	Clinical factors	Leukocytes	-0.6359	1.82193	0.727732	0.936186	0.00875566
TG_14	TG(54:6)	HDL	Clinical factors	Lipid profile	-0.0372989	0.444954	0.933345	0.986871	0.12397
TG_14	TG(54:6)	Chol	Clinical factors	Lipid profile	-0.571061	0.40262	0.158887	0.596121	0.0195981
TG_14	TG(54:6)	LDL	Clinical factors	Lipid profile	0.103999	0.430362	0.809494	0.955274	0.0416753
TG_14	TG(54:6)	TG	Clinical factors	Lipid profile	0.910217	0.169868	4.60288e-07	0.000216213	0.0654385
TG_14	TG(54:6)	ApoB.apoA1	Clinical factors	Lipid profile	2.6882	1.48482	0.0729302	0.450302	0.0168376
TG_14	TG(54:6)	ApoB	Clinical factors	Lipid profile	0.267079	1.30812	0.838594	0.963604	0.000459034
TG_14	TG(54:6)	ApoA1	Clinical factors	Lipid profile	0.779256	0.783397	0.322039	0.750842	0.00114672
TG_14	TG(54:6)	ALAT	Clinical factors	Liver	-0.0701642	0.459855	0.879007	0.974438	0.000122171
TG_14	TG(54:6)	GGT	Clinical factors	Liver	-0.240674	0.185673	0.197588	0.639565	0.00349302
TG_14	TG(54:6)	Plt	Clinical factors	Platelets	-0.000761015	0.000974943	0.436715	0.818057	0.000762231
TG_14	TG(54:6)	Sex	Sex	Sex	0.559903	0.365977	0.12889	0.556801	0.00318573
TG_14	TG(54:6)	Urate	Clinical factors	Urate	0.00193247	0.00106545	0.0724157	0.449522	0.00677983
TG_14	TG(54:6)	VitD	Clinical factors	Vitamin D	-0.00085674	0.00108892	0.433088	0.816944	0.00109676
TG_15	TG(51:0)	visit	Visit	Visit	0.15935	0.0634021	0.0133956	0.224423	0.00261389
TG_15	TG(51:0)	Smoking	Lifestyle factors	Smoking	0.242132	0.673913	0.720059	0.935142	0.035359
TG_15	TG(51:0)	MaritalStatus_change	Lifestyle factors	MaritalStatus_change	-0.254224	0.60371	0.674494	0.920629	0.00179093
TG_15	TG(51:0)	Housing_change	Lifestyle factors	Housing_change	-1.62077	0.649943	0.014116	0.229441	0.00240044
TG_15	TG(51:0)	Employment_change	Lifestyle factors	Employment_change	-0.0101487	0.269624	0.970042	0.993337	0.00204083
TG_15	TG(51:0)	Stress	Lifestyle factors	Stress	0.23367	0.113433	0.0417386	0.361506	0.00119367
TG_15	TG(51:0)	PhysicalActivity	Lifestyle factors	PhysicalActivity	0.016678	0.0668037	0.803314	0.953736	0.0417033
TG_15	TG(51:0)	SedentaryTime_hours	Lifestyle factors	SedentaryTime_hours	-0.0607537	0.0361637	0.0957774	0.497421	0.0177839
TG_15	TG(51:0)	PerceivedHealth	Lifestyle factors	PerceivedHealth	0.0168566	0.0989073	0.864984	0.970721	0.00195318
TG_15	TG(51:0)	Common_cold_influenzae	Lifestyle factors	Common_cold_influenzae	0.0642013	0.182418	0.725546	0.935783	0.0173837
TG_15	TG(51:0)	NSAID_painmed	Lifestyle factors	NSAID_painmed	0.0140055	0.245287	0.95457	0.991841	3.26558e-05
TG_15	TG(51:0)	Bp_med	Lifestyle factors	Bp_med	-0.103758	0.385279	0.788194	0.950595	0.00130881
TG_15	TG(51:0)	Lipid_med	Lifestyle factors	Lipid_med	-0.154384	0.775457	0.842558	0.96468	0.000228165
TG_15	TG(51:0)	Antibiotics_med	Lifestyle factors	Antibiotics_med	0.575603	0.486073	0.238867	0.681619	0.000202259
lc_102	Taurodeoxycholic acid	CRP	Clinical factors	Acute phase	0.00880111	0.0174867	0.615154	0.89874	0.00051223
TG_15	TG(51:0)	Age_at_Visit	Age	Age	0.0313577	0.0244019	0.20145	0.643212	0.00340177
TG_15	TG(51:0)	SBP	Clinical factors	Blood pressure	0.0220643	0.00833292	0.00927963	0.186916	0.0557981
TG_15	TG(51:0)	DBP	Clinical factors	Blood pressure	-0.017874	0.014337	0.21513	0.656659	0.000945348
TG_14	TG(54:6)	BMI	Clinical factors	Body composition	-0.074284	0.135804	0.58548	0.887446	0.0115276
TG_15	TG(51:0)	Weight	Clinical factors	Body composition	-0.0203739	0.0577565	0.724941	0.935783	0.0157906
TG_15	TG(51:0)	Waist	Clinical factors	Body composition	0.0114827	0.0189402	0.545578	0.871134	0.030524
TG_15	TG(51:0)	Hip	Clinical factors	Body composition	0.010877	0.0389724	0.780691	0.948307	0.00303703
TG_15	TG(51:0)	Bioimp_fat	Clinical factors	Body composition	1.23136	1.20125	0.30756	0.740517	0.000626715
TG_15	TG(51:0)	Bioimp_muscle	Clinical factors	Body composition	1.31689	1.22146	0.283315	0.722211	0.000153604
TG_15	TG(51:0)	Bioimp_bone	Clinical factors	Body composition	0.689331	1.41109	0.626153	0.903203	0.0028548
TG_15	TG(51:0)	Height	Clinical factors	Body composition	0.0364269	0.055874	0.515783	0.858866	0.000462901
TG_15	TG(51:0)	Hb	Clinical factors	Erythrocytes	-0.0240648	0.0741648	0.746187	0.940622	0.0149913
TG_15	TG(51:0)	RBC	Clinical factors	Erythrocytes	-0.748995	1.63483	0.647742	0.911822	7.12481e-05
TG_15	TG(51:0)	Hct	Clinical factors	Erythrocytes	5.58567	18.787	0.766781	0.944917	0.0580608
TG_15	TG(51:0)	MCV	Clinical factors	Erythrocytes	-0.0887732	0.103514	0.392965	0.793689	0.00199915
TG_15	TG(51:0)	MCH	Clinical factors	Erythrocytes	0.137009	0.204147	0.503532	0.852709	0.00366635
TG_15	TG(51:0)	MCHC	Clinical factors	Erythrocytes	0.0043062	0.0370849	0.907769	0.981595	0.000172603
TG_15	TG(51:0)	HbA1c	Clinical factors	Glucose homeostasis	0.00593675	0.0243121	0.807535	0.954846	0.060443
TG_15	TG(51:0)	Gluc	Clinical factors	Glucose homeostasis	-0.0326299	0.201183	0.871451	0.972473	0.00572214
TG_15	TG(51:0)	ProBNP	Clinical factors	Heart	0.000435169	0.00123812	0.725897	0.935783	0.00350381
TG_15	TG(51:0)	TNT	Clinical factors	Heart	-0.00125675	0.0333334	0.969993	0.99332	0.0102889
TG_15	TG(51:0)	CystC	Clinical factors	Kidney	-0.825893	0.654351	0.209538	0.649725	0.0262948
TG_15	TG(51:0)	Crea	Clinical factors	Kidney	0.00204546	0.00796517	0.797808	0.952414	5.54177e-05
TG_15	TG(51:0)	WBC	Clinical factors	Leukocytes	1.75193	1.00098	0.0828437	0.47008	0.00395485
TG_15	TG(51:0)	Neut	Clinical factors	Leukocytes	-1.78105	1.01921	0.0833188	0.471436	0.010276
TG_15	TG(51:0)	Lymph	Clinical factors	Leukocytes	-1.54255	1.01062	0.12977	0.558044	0.00626165
TG_15	TG(51:0)	Mono	Clinical factors	Leukocytes	0.106259	1.33214	0.936568	0.987296	0.00629866
TG_15	TG(51:0)	Eos	Clinical factors	Leukocytes	-1.61225	1.08761	0.141072	0.575369	0.00138684
TG_15	TG(51:0)	Baso	Clinical factors	Leukocytes	-1.44275	2.50241	0.565414	0.878596	0.00802766
TG_15	TG(51:0)	HDL	Clinical factors	Lipid profile	-1.41062	0.611139	0.0228415	0.280002	0.0363818
TG_15	TG(51:0)	Chol	Clinical factors	Lipid profile	0.809061	0.552994	0.146278	0.581263	0.0904046
TG_15	TG(51:0)	LDL	Clinical factors	Lipid profile	-0.00836316	0.591097	0.988737	0.997532	0.0495641
TG_15	TG(51:0)	TG	Clinical factors	Lipid profile	0.705827	0.233312	0.00308737	0.108612	0.0285116
TG_15	TG(51:0)	ApoB.apoA1	Clinical factors	Lipid profile	2.65302	2.03938	0.195988	0.638018	0.00676932
TG_15	TG(51:0)	ApoB	Clinical factors	Lipid profile	-3.91661	1.79668	0.0313763	0.321824	0.00485014
TG_15	TG(51:0)	ApoA1	Clinical factors	Lipid profile	2.21042	1.07599	0.0422934	0.362758	0.0141537
TG_15	TG(51:0)	ALAT	Clinical factors	Liver	-0.23058	0.631605	0.715754	0.933447	1.66454e-05
TG_15	TG(51:0)	GGT	Clinical factors	Liver	0.20024	0.25502	0.434014	0.817336	0.00198108
TG_15	TG(51:0)	Plt	Clinical factors	Platelets	0.000470898	0.00133907	0.72576	0.935783	0.000307276
TG_15	TG(51:0)	Sex	Sex	Sex	0.885311	0.502664	0.0809521	0.465684	0.00704597
TG_15	TG(51:0)	Urate	Clinical factors	Urate	0.000852345	0.00146338	0.561445	0.877476	0.00129197
TG_15	TG(51:0)	VitD	Clinical factors	Vitamin D	-0.0013328	0.00149562	0.374783	0.783345	0.00194428
TG_16	TG(49:0)	visit	Visit	Visit	0.0943209	0.0387661	0.0165678	0.245486	0.00245599
TG_16	TG(49:0)	Smoking	Lifestyle factors	Smoking	-0.111207	0.412052	0.78775	0.950595	0.0222229
TG_16	TG(49:0)	MaritalStatus_change	Lifestyle factors	MaritalStatus_change	-0.552025	0.369128	0.137626	0.571391	0.00886432
TG_16	TG(49:0)	Housing_change	Lifestyle factors	Housing_change	-0.66289	0.397396	0.0981175	0.501651	0.0151269
TG_16	TG(49:0)	Employment_change	Lifestyle factors	Employment_change	0.0414106	0.164857	0.802131	0.953559	0.000551255
TG_16	TG(49:0)	Stress	Lifestyle factors	Stress	0.190955	0.0693566	0.00689583	0.16133	0.00237144
TG_16	TG(49:0)	PhysicalActivity	Lifestyle factors	PhysicalActivity	0.00592296	0.0408459	0.884968	0.975659	0.023697
TG_16	TG(49:0)	SedentaryTime_hours	Lifestyle factors	SedentaryTime_hours	-0.0413364	0.0221117	0.0641974	0.429359	0.00700101
TG_16	TG(49:0)	PerceivedHealth	Lifestyle factors	PerceivedHealth	0.0161461	0.0604751	0.789974	0.951115	5.18563e-05
TG_16	TG(49:0)	Common_cold_influenzae	Lifestyle factors	Common_cold_influenzae	-0.11905	0.111536	0.288121	0.725988	0.0116823
TG_16	TG(49:0)	NSAID_painmed	Lifestyle factors	NSAID_painmed	-0.0145827	0.149976	0.922716	0.984828	0.000355541
TG_16	TG(49:0)	Bp_med	Lifestyle factors	Bp_med	-0.0277384	0.235572	0.906479	0.981595	0.0004607
TG_16	TG(49:0)	Lipid_med	Lifestyle factors	Lipid_med	-0.224856	0.474139	0.63626	0.90804	0.00117405
TG_16	TG(49:0)	Antibiotics_med	Lifestyle factors	Antibiotics_med	-0.0160078	0.297201	0.957142	0.991841	0.00150921
lc_61	Laurate	CRP	Clinical factors	Acute phase	-0.00265592	0.00528365	0.615601	0.898874	0.0138862
TG_16	TG(49:0)	Age_at_Visit	Age	Age	0.00985341	0.0149201	0.510359	0.856094	0.000433725
TG_16	TG(49:0)	SBP	Clinical factors	Blood pressure	0.00599376	0.00509502	0.241953	0.684589	0.0520393
TG_16	TG(49:0)	DBP	Clinical factors	Blood pressure	0.00323249	0.00876608	0.713016	0.932758	0.000845643
lc_9	Hydroxybutyrylcarnitine	BMI	Clinical factors	Body composition	0.12103	0.222336	0.586636	0.887927	0.00177626
TG_16	TG(49:0)	Weight	Clinical factors	Body composition	-0.0472782	0.0353142	0.183375	0.623622	0.0126648
TG_16	TG(49:0)	Waist	Clinical factors	Body composition	0.0204606	0.0115806	0.080012	0.463963	0.0449584
TG_16	TG(49:0)	Hip	Clinical factors	Body composition	0.0100513	0.023829	0.673981	0.920484	0.00748762
TG_16	TG(49:0)	Bioimp_fat	Clinical factors	Body composition	1.3165	0.734484	0.0757909	0.4557	0.0050829
TG_16	TG(49:0)	Bioimp_muscle	Clinical factors	Body composition	1.40748	0.74684	0.0621018	0.424211	0.00197868
TG_16	TG(49:0)	Bioimp_bone	Clinical factors	Body composition	0.409755	0.862788	0.635777	0.907602	0.00181969
TG_16	TG(49:0)	Height	Clinical factors	Body composition	0.049066	0.0341632	0.153751	0.590538	0.000294859
TG_16	TG(49:0)	Hb	Clinical factors	Erythrocytes	-0.0851834	0.0453468	0.062938	0.426063	0.0301247
TG_16	TG(49:0)	RBC	Clinical factors	Erythrocytes	0.315374	0.99959	0.752972	0.941607	0.00112678
TG_16	TG(49:0)	Hct	Clinical factors	Erythrocytes	17.4158	11.487	0.132327	0.562002	0.0320702
TG_16	TG(49:0)	MCV	Clinical factors	Erythrocytes	-2.77817e-05	0.063292	0.999651	0.999883	0.00204685
TG_16	TG(49:0)	MCH	Clinical factors	Erythrocytes	0.0950034	0.124822	0.448205	0.824626	0.0103773
TG_16	TG(49:0)	MCHC	Clinical factors	Erythrocytes	0.0302168	0.0226749	0.18539	0.62613	0.000410319
TG_16	TG(49:0)	HbA1c	Clinical factors	Glucose homeostasis	0.0100269	0.0148652	0.501383	0.852271	0.0290359
TG_16	TG(49:0)	Gluc	Clinical factors	Glucose homeostasis	-0.188469	0.12301	0.128331	0.555617	0.000667486
TG_16	TG(49:0)	ProBNP	Clinical factors	Heart	-0.000345771	0.000757024	0.648743	0.912481	0.0116501
TG_16	TG(49:0)	TNT	Clinical factors	Heart	0.000309785	0.0203811	0.9879	0.997532	0.0129117
TG_16	TG(49:0)	CystC	Clinical factors	Kidney	-0.682915	0.400092	0.0906372	0.487339	0.0576702
TG_16	TG(49:0)	Crea	Clinical factors	Kidney	-0.00153711	0.00487016	0.752885	0.941607	0.000327425
TG_16	TG(49:0)	WBC	Clinical factors	Leukocytes	1.01936	0.612029	0.0986252	0.502622	0.0197772
TG_16	TG(49:0)	Neut	Clinical factors	Leukocytes	-1.01384	0.623175	0.106594	0.516709	0.00819416
TG_16	TG(49:0)	Lymph	Clinical factors	Leukocytes	-0.889279	0.617928	0.152928	0.589275	0.0134071
TG_16	TG(49:0)	Mono	Clinical factors	Leukocytes	0.193185	0.814514	0.812956	0.956345	0.00510203
TG_16	TG(49:0)	Eos	Clinical factors	Leukocytes	-0.72666	0.665001	0.276882	0.717259	0.00253856
TG_16	TG(49:0)	Baso	Clinical factors	Leukocytes	-0.528395	1.53005	0.730489	0.93693	0.0127748
TG_16	TG(49:0)	HDL	Clinical factors	Lipid profile	-0.46086	0.37367	0.220057	0.662317	0.0518631
TG_16	TG(49:0)	Chol	Clinical factors	Lipid profile	-0.114794	0.338118	0.734869	0.938374	0.024527
TG_16	TG(49:0)	LDL	Clinical factors	Lipid profile	0.311926	0.361416	0.389961	0.792214	0.0325938
TG_16	TG(49:0)	TG	Clinical factors	Lipid profile	0.583999	0.142655	8.08146e-05	0.0117369	0.0528281
TG_16	TG(49:0)	ApoB.apoA1	Clinical factors	Lipid profile	1.76884	1.24694	0.158835	0.596121	0.00467025
TG_16	TG(49:0)	ApoB	Clinical factors	Lipid profile	-1.95183	1.09855	0.0783512	0.461269	0.00127809
TG_16	TG(49:0)	ApoA1	Clinical factors	Lipid profile	1.36953	0.657893	0.0396698	0.3542	0.0196756
TG_16	TG(49:0)	ALAT	Clinical factors	Liver	-0.262102	0.386184	0.498742	0.851237	0.000198286
TG_16	TG(49:0)	GGT	Clinical factors	Liver	0.29189	0.155928	0.0638451	0.427926	0.010191
TG_16	TG(49:0)	Plt	Clinical factors	Platelets	0.000294172	0.000818753	0.720058	0.935142	0.000401493
TG_16	TG(49:0)	Sex	Sex	Sex	0.410912	0.307345	0.183966	0.62433	0.00487369
TG_16	TG(49:0)	Urate	Clinical factors	Urate	-0.000298419	0.000894758	0.739372	0.93893	1.7913e-05
TG_16	TG(49:0)	VitD	Clinical factors	Vitamin D	-0.00151899	0.000914471	0.0995235	0.504379	0.00737633
TG_17	TG(55:1)	visit	Visit	Visit	0.136261	0.0570723	0.018652	0.257374	0.0017505
TG_17	TG(55:1)	Smoking	Lifestyle factors	Smoking	0.715769	0.606632	0.24056	0.682695	0.0450922
TG_17	TG(55:1)	MaritalStatus_change	Lifestyle factors	MaritalStatus_change	-0.199876	0.543438	0.713723	0.932897	9.09834e-05
TG_17	TG(55:1)	Housing_change	Lifestyle factors	Housing_change	-0.601311	0.585055	0.306285	0.739263	0.0294846
TG_17	TG(55:1)	Employment_change	Lifestyle factors	Employment_change	0.0137181	0.242706	0.955028	0.991841	1.31714e-06
TG_17	TG(55:1)	Stress	Lifestyle factors	Stress	0.360454	0.102108	0.000605865	0.0412084	0.00539518
TG_17	TG(55:1)	PhysicalActivity	Lifestyle factors	PhysicalActivity	0.0562477	0.0601343	0.351629	0.768483	0.0111354
TG_17	TG(55:1)	SedentaryTime_hours	Lifestyle factors	SedentaryTime_hours	-0.0596573	0.0325533	0.0695418	0.442041	0.0213431
TG_17	TG(55:1)	PerceivedHealth	Lifestyle factors	PerceivedHealth	0.0627268	0.0890328	0.482575	0.842569	0.00860342
TG_17	TG(55:1)	Common_cold_influenzae	Lifestyle factors	Common_cold_influenzae	0.117055	0.164206	0.477431	0.839752	0.0200017
TG_17	TG(55:1)	NSAID_painmed	Lifestyle factors	NSAID_painmed	0.157095	0.220798	0.478274	0.840006	0.000125548
TG_17	TG(55:1)	Bp_med	Lifestyle factors	Bp_med	0.0598744	0.346814	0.863248	0.97045	0.00879927
TG_17	TG(55:1)	Lipid_med	Lifestyle factors	Lipid_med	-0.18483	0.698038	0.791666	0.951292	0.000225773
TG_17	TG(55:1)	Antibiotics_med	Lifestyle factors	Antibiotics_med	0.498981	0.437546	0.256571	0.69789	2.66841e-05
lc_119	Acisoga	CRP	Clinical factors	Acute phase	-0.00319052	0.00641333	0.619246	0.90038	0.00138941
TG_17	TG(55:1)	Age_at_Visit	Age	Age	0.0351971	0.0219658	0.111917	0.526371	0.00707581
TG_17	TG(55:1)	SBP	Clinical factors	Blood pressure	0.0216469	0.007501	0.00469132	0.134064	0.0627167
TG_17	TG(55:1)	DBP	Clinical factors	Blood pressure	-0.0185108	0.0129056	0.154291	0.5914	0.0012102
lc_56	Hexadecanedioic acid	BMI	Clinical factors	Body composition	0.0609431	0.112062	0.586998	0.887927	0.00074176
TG_17	TG(55:1)	Weight	Clinical factors	Body composition	-0.0162007	0.0519903	0.755922	0.942177	0.0245291
TG_17	TG(55:1)	Waist	Clinical factors	Body composition	0.0182929	0.0170493	0.285624	0.723843	0.0242555
TG_17	TG(55:1)	Hip	Clinical factors	Body composition	-0.0207732	0.0350816	0.554961	0.875187	0.000133302
TG_17	TG(55:1)	Bioimp_fat	Clinical factors	Body composition	1.62649	1.08132	0.135378	0.566832	0.000926156
TG_17	TG(55:1)	Bioimp_muscle	Clinical factors	Body composition	1.7591	1.09951	0.112465	0.527216	0.00364538
TG_17	TG(55:1)	Bioimp_bone	Clinical factors	Body composition	-0.0823326	1.27022	0.948436	0.990566	0.000239924
TG_17	TG(55:1)	Height	Clinical factors	Body composition	0.0287625	0.0502958	0.568568	0.88029	0.00148865
TG_17	TG(55:1)	Hb	Clinical factors	Erythrocytes	0.0490313	0.0667605	0.464232	0.832809	0.00628152
TG_17	TG(55:1)	RBC	Clinical factors	Erythrocytes	-0.879526	1.47162	0.551285	0.873593	0.00339509
TG_17	TG(55:1)	Hct	Clinical factors	Erythrocytes	-16.8735	16.9113	0.320565	0.749506	0.0387449
TG_17	TG(55:1)	MCV	Clinical factors	Erythrocytes	-0.0855823	0.0931799	0.360368	0.774066	1.02697e-05
TG_17	TG(55:1)	MCH	Clinical factors	Erythrocytes	0.167578	0.183766	0.363792	0.775676	0.00194862
TG_17	TG(55:1)	MCHC	Clinical factors	Erythrocytes	-0.0325643	0.0333825	0.331438	0.755881	0.00481251
TG_17	TG(55:1)	HbA1c	Clinical factors	Glucose homeostasis	0.0310661	0.0218849	0.15855	0.59583	0.107367
TG_17	TG(55:1)	Gluc	Clinical factors	Glucose homeostasis	-0.00435916	0.181098	0.980839	0.996037	0.00566792
TG_17	TG(55:1)	ProBNP	Clinical factors	Heart	0.00208727	0.00111451	0.0637246	0.427536	0.000124296
TG_17	TG(55:1)	TNT	Clinical factors	Heart	-0.0179983	0.0300055	0.549841	0.873358	0.0072179
TG_17	TG(55:1)	CystC	Clinical factors	Kidney	-0.9491	0.589024	0.109952	0.522112	0.0232452
TG_17	TG(55:1)	Crea	Clinical factors	Kidney	0.00661509	0.00716996	0.358211	0.773016	0.00117055
TG_17	TG(55:1)	WBC	Clinical factors	Leukocytes	1.71521	0.901043	0.0595536	0.416855	0.00628752
TG_17	TG(55:1)	Neut	Clinical factors	Leukocytes	-1.67168	0.917452	0.071134	0.446383	0.0314966
TG_17	TG(55:1)	Lymph	Clinical factors	Leukocytes	-1.57529	0.909727	0.0861212	0.477775	0.00665734
TG_17	TG(55:1)	Mono	Clinical factors	Leukocytes	-0.382478	1.19915	0.750357	0.941565	0.00328777
TG_17	TG(55:1)	Eos	Clinical factors	Leukocytes	-1.6738	0.979029	0.0901236	0.486599	0.00147772
TG_17	TG(55:1)	Baso	Clinical factors	Leukocytes	-0.880803	2.25258	0.696532	0.928061	0.00452722
TG_17	TG(55:1)	HDL	Clinical factors	Lipid profile	-0.910761	0.550126	0.100637	0.506629	0.0150267
TG_17	TG(55:1)	Chol	Clinical factors	Lipid profile	0.793219	0.497785	0.113893	0.530023	0.0875221
TG_17	TG(55:1)	LDL	Clinical factors	Lipid profile	-0.120348	0.532084	0.821476	0.958532	0.0712044
TG_17	TG(55:1)	TG	Clinical factors	Lipid profile	1.00177	0.210019	5.6444e-06	0.00168008	0.0466531
TG_17	TG(55:1)	ApoB.apoA1	Clinical factors	Lipid profile	2.01869	1.83578	0.27387	0.714453	0.00570459
TG_17	TG(55:1)	ApoB	Clinical factors	Lipid profile	-3.21818	1.61731	0.0490679	0.388659	0.00246845
TG_17	TG(55:1)	ApoA1	Clinical factors	Lipid profile	1.8104	0.968565	0.0642367	0.429422	0.00937542
TG_17	TG(55:1)	ALAT	Clinical factors	Liver	-0.209227	0.568548	0.713572	0.932897	0.000290737
TG_17	TG(55:1)	GGT	Clinical factors	Liver	0.311089	0.22956	0.178121	0.616492	0.0035815
TG_17	TG(55:1)	Plt	Clinical factors	Platelets	0.000336845	0.00120539	0.780419	0.948307	0.000199032
TG_17	TG(55:1)	Sex	Sex	Sex	0.39793	0.452481	0.381062	0.78705	0.0012367
TG_17	TG(55:1)	Urate	Clinical factors	Urate	0.000471056	0.00131728	0.721324	0.935276	0.000438012
TG_17	TG(55:1)	VitD	Clinical factors	Vitamin D	-0.00117354	0.0013463	0.385266	0.788606	0.00135318
TG_18	TG(47:1)	visit	Visit	Visit	0.135275	0.0719382	0.0626712	0.426063	0.00243459
TG_18	TG(47:1)	Smoking	Lifestyle factors	Smoking	-1.25255	0.764645	0.104235	0.513204	0.0216542
TG_18	TG(47:1)	MaritalStatus_change	Lifestyle factors	MaritalStatus_change	-0.744093	0.68499	0.279707	0.718922	0.0171945
TG_18	TG(47:1)	Housing_change	Lifestyle factors	Housing_change	-2.04993	0.737447	0.00639109	0.155954	0.00112815
TG_18	TG(47:1)	Employment_change	Lifestyle factors	Employment_change	0.38234	0.305925	0.214006	0.655383	0.00147101
TG_18	TG(47:1)	Stress	Lifestyle factors	Stress	0.312947	0.128705	0.0166361	0.245644	0.00848544
TG_18	TG(47:1)	PhysicalActivity	Lifestyle factors	PhysicalActivity	-0.032732	0.0757978	0.666701	0.918079	0.0464863
TG_18	TG(47:1)	SedentaryTime_hours	Lifestyle factors	SedentaryTime_hours	-0.0650939	0.0410326	0.115495	0.532884	0.0243451
TG_18	TG(47:1)	PerceivedHealth	Lifestyle factors	PerceivedHealth	0.0352794	0.112224	0.753832	0.94168	0.00108024
TG_18	TG(47:1)	Common_cold_influenzae	Lifestyle factors	Common_cold_influenzae	-0.026936	0.206977	0.896691	0.978419	0.00754824
TG_18	TG(47:1)	NSAID_painmed	Lifestyle factors	NSAID_painmed	0.0866124	0.278311	0.756227	0.942246	0.00275914
TG_18	TG(47:1)	Bp_med	Lifestyle factors	Bp_med	0.359303	0.437151	0.412884	0.804545	0.00201179
TG_18	TG(47:1)	Lipid_med	Lifestyle factors	Lipid_med	-0.519332	0.87986	0.556227	0.875398	0.00162063
TG_18	TG(47:1)	Antibiotics_med	Lifestyle factors	Antibiotics_med	0.0447812	0.551516	0.935432	0.986871	1.73998e-05
gc_209	Paraxanthine (GC)	CRP	Clinical factors	Acute phase	0.00634103	0.0129461	0.624665	0.90259	9.71948e-05
TG_18	TG(47:1)	Age_at_Visit	Age	Age	0.0024383	0.0276873	0.929983	0.986124	0.00401188
TG_18	TG(47:1)	SBP	Clinical factors	Blood pressure	0.0180852	0.00945482	0.0583497	0.414501	0.0688479
TG_18	TG(47:1)	DBP	Clinical factors	Blood pressure	0.00622884	0.0162672	0.70252	0.929543	0.0121807
DG_150	DG(36:2)	BMI	Clinical factors	Body composition	0.062998	0.115798	0.587511	0.888001	0.0044887
TG_18	TG(47:1)	Weight	Clinical factors	Body composition	-0.0777818	0.0655325	0.237794	0.680748	0.0152194
TG_18	TG(47:1)	Waist	Clinical factors	Body composition	0.0181351	0.0214902	0.400553	0.797289	0.0431998
TG_18	TG(47:1)	Hip	Clinical factors	Body composition	-0.0105639	0.0442195	0.811626	0.956072	0.00409285
TG_18	TG(47:1)	Bioimp_fat	Clinical factors	Body composition	0.373149	1.36298	0.784767	0.949416	0.00283362
TG_18	TG(47:1)	Bioimp_muscle	Clinical factors	Body composition	0.423462	1.38591	0.760521	0.943384	0.00111548
TG_18	TG(47:1)	Bioimp_bone	Clinical factors	Body composition	0.552519	1.60108	0.730678	0.936972	0.00171124
TG_18	TG(47:1)	Height	Clinical factors	Body composition	0.0996623	0.0633966	0.118786	0.537968	0.0132307
TG_18	TG(47:1)	Hb	Clinical factors	Erythrocytes	-0.156457	0.08415	0.0656374	0.432542	0.00817491
TG_18	TG(47:1)	RBC	Clinical factors	Erythrocytes	0.27831	1.85494	0.881008	0.974827	0.00105373
TG_18	TG(47:1)	Hct	Clinical factors	Erythrocytes	42.2273	21.3163	0.0500665	0.390948	0.0482103
TG_18	TG(47:1)	MCV	Clinical factors	Erythrocytes	-0.0157346	0.117451	0.893671	0.977684	0.00372322
TG_18	TG(47:1)	MCH	Clinical factors	Erythrocytes	0.0454459	0.231632	0.844814	0.964968	0.00573206
TG_18	TG(47:1)	MCHC	Clinical factors	Erythrocytes	0.0705906	0.0420778	0.0962346	0.497952	0.00257596
TG_18	TG(47:1)	HbA1c	Clinical factors	Glucose homeostasis	0.00575934	0.0275854	0.835001	0.96186	0.0553012
TG_18	TG(47:1)	Gluc	Clinical factors	Glucose homeostasis	0.344989	0.228269	0.133548	0.564447	0.0104412
TG_18	TG(47:1)	ProBNP	Clinical factors	Heart	0.000770228	0.00140481	0.584601	0.887446	2.40251e-06
TG_18	TG(47:1)	TNT	Clinical factors	Heart	-0.050145	0.0378212	0.187614	0.628726	0.000497819
TG_18	TG(47:1)	CystC	Clinical factors	Kidney	-0.190274	0.74245	0.79821	0.95251	0.0184682
TG_18	TG(47:1)	Crea	Clinical factors	Kidney	-0.00705881	0.00903756	0.436434	0.818049	0.00978422
TG_18	TG(47:1)	WBC	Clinical factors	Leukocytes	1.30108	1.13574	0.254435	0.69613	0.0198374
TG_18	TG(47:1)	Neut	Clinical factors	Leukocytes	-1.08657	1.15643	0.349466	0.767544	0.00816241
TG_18	TG(47:1)	Lymph	Clinical factors	Leukocytes	-0.956004	1.14669	0.406236	0.801198	0.000191007
TG_18	TG(47:1)	Mono	Clinical factors	Leukocytes	-0.818556	1.51149	0.589211	0.889062	0.0300523
TG_18	TG(47:1)	Eos	Clinical factors	Leukocytes	-1.25661	1.23404	0.310756	0.742173	2.89512e-06
TG_18	TG(47:1)	Baso	Clinical factors	Leukocytes	-0.761175	2.83932	0.789132	0.950849	0.0130065
TG_18	TG(47:1)	HDL	Clinical factors	Lipid profile	-1.01885	0.69342	0.144576	0.5788	0.0295273
TG_18	TG(47:1)	Chol	Clinical factors	Lipid profile	0.239685	0.627446	0.703191	0.929841	0.0411263
TG_18	TG(47:1)	LDL	Clinical factors	Lipid profile	0.802877	0.670679	0.233814	0.676594	0.023036
TG_18	TG(47:1)	TG	Clinical factors	Lipid profile	0.87792	0.264724	0.00123307	0.0654228	0.0317675
TG_18	TG(47:1)	ApoB.apoA1	Clinical factors	Lipid profile	4.71627	2.31395	0.0439083	0.369338	0.00189723
TG_18	TG(47:1)	ApoB	Clinical factors	Lipid profile	-6.1089	2.03858	0.00336798	0.113257	0.0111125
TG_18	TG(47:1)	ApoA1	Clinical factors	Lipid profile	2.70696	1.22085	0.028642	0.307413	0.0117464
TG_18	TG(47:1)	ALAT	Clinical factors	Liver	-0.168327	0.716641	0.814732	0.956807	1.80878e-06
TG_18	TG(47:1)	GGT	Clinical factors	Liver	-0.101483	0.289355	0.726462	0.935783	0.000351623
TG_18	TG(47:1)	Plt	Clinical factors	Platelets	-0.00136504	0.00151936	0.370901	0.780922	0.0020121
TG_18	TG(47:1)	Sex	Sex	Sex	1.47663	0.570341	0.0109135	0.203447	0.0141056
TG_18	TG(47:1)	Urate	Clinical factors	Urate	8.35113e-05	0.0016604	0.959977	0.991841	0.000174773
TG_18	TG(47:1)	VitD	Clinical factors	Vitamin D	-0.00259593	0.00169698	0.128928	0.556801	0.00499064
TG_19	TG(55:5)	visit	Visit	Visit	-0.0910187	0.0273095	0.00116851	0.0631817	0.00257458
TG_19	TG(55:5)	Smoking	Lifestyle factors	Smoking	-0.127543	0.290277	0.661238	0.916863	0.000587231
TG_19	TG(55:5)	MaritalStatus_change	Lifestyle factors	MaritalStatus_change	-0.398636	0.260038	0.128124	0.555172	0.0672616
TG_19	TG(55:5)	Housing_change	Lifestyle factors	Housing_change	-0.528309	0.279953	0.0617543	0.42338	0.0122466
TG_19	TG(55:5)	Employment_change	Lifestyle factors	Employment_change	-0.00436266	0.116136	0.970102	0.993364	0.000582782
TG_19	TG(55:5)	Stress	Lifestyle factors	Stress	-0.0354471	0.0488595	0.469678	0.835579	0.0159175
TG_19	TG(55:5)	PhysicalActivity	Lifestyle factors	PhysicalActivity	0.0706629	0.0287747	0.0156104	0.238343	0.00798585
TG_19	TG(55:5)	SedentaryTime_hours	Lifestyle factors	SedentaryTime_hours	0.0101762	0.015577	0.514922	0.857977	0.00487006
TG_19	TG(55:5)	PerceivedHealth	Lifestyle factors	PerceivedHealth	0.0532103	0.0426028	0.214297	0.655383	0.0108182
TG_19	TG(55:5)	Common_cold_influenzae	Lifestyle factors	Common_cold_influenzae	-0.0828619	0.0785735	0.293908	0.73047	9.14377e-05
TG_19	TG(55:5)	NSAID_painmed	Lifestyle factors	NSAID_painmed	-0.000209772	0.105653	0.998419	0.999883	0.0023663
TG_19	TG(55:5)	Bp_med	Lifestyle factors	Bp_med	-0.121424	0.165953	0.465907	0.833867	0.00515155
TG_19	TG(55:5)	Lipid_med	Lifestyle factors	Lipid_med	0.368339	0.334016	0.272517	0.712904	0.00622513
TG_19	TG(55:5)	Antibiotics_med	Lifestyle factors	Antibiotics_med	0.231441	0.209369	0.271366	0.711641	0.000178417
lc_45	2-Hydroxyoctanoate	CRP	Clinical factors	Acute phase	-0.00265504	0.00545386	0.626774	0.90347	0.00482055
TG_19	TG(55:5)	Age_at_Visit	Age	Age	0.0103201	0.0105108	0.328304	0.754215	0.0397416
TG_19	TG(55:5)	SBP	Clinical factors	Blood pressure	0.00129924	0.00358928	0.718056	0.934539	2.03711e-05
TG_19	TG(55:5)	DBP	Clinical factors	Blood pressure	-0.0090229	0.00617542	0.146813	0.582199	8.76829e-07
PC_149	PC(40:4)	BMI	Clinical factors	Body composition	0.051605	0.0958941	0.591554	0.889683	0.0752993
TG_19	TG(55:5)	Weight	Clinical factors	Body composition	0.0267439	0.0248777	0.284699	0.723282	0.035264
TG_19	TG(55:5)	Waist	Clinical factors	Body composition	-0.0103076	0.00815818	0.20907	0.649671	0.000608125
TG_19	TG(55:5)	Hip	Clinical factors	Body composition	-0.0297181	0.0167868	0.0794173	0.463212	0.0225231
TG_19	TG(55:5)	Bioimp_fat	Clinical factors	Body composition	-0.972581	0.51742	0.0627749	0.426063	0.000569635
TG_19	TG(55:5)	Bioimp_muscle	Clinical factors	Body composition	-1.06454	0.526124	0.0454394	0.375444	0.000390223
TG_19	TG(55:5)	Bioimp_bone	Clinical factors	Body composition	0.606737	0.607806	0.320334	0.749199	0.00110841
TG_19	TG(55:5)	Height	Clinical factors	Body composition	-0.0121493	0.0240669	0.614689	0.898545	5.68298e-05
TG_19	TG(55:5)	Hb	Clinical factors	Erythrocytes	0.00102227	0.0319453	0.974529	0.994649	0.0566754
TG_19	TG(55:5)	RBC	Clinical factors	Erythrocytes	0.546091	0.704179	0.439693	0.818867	0.056135
TG_19	TG(55:5)	Hct	Clinical factors	Erythrocytes	0.0578194	8.09219	0.994312	0.999098	0.000212913
TG_19	TG(55:5)	MCV	Clinical factors	Erythrocytes	0.0547366	0.0445872	0.222183	0.664229	0.00591427
TG_19	TG(55:5)	MCH	Clinical factors	Erythrocytes	-0.0885985	0.0879331	0.315854	0.745964	0.000118838
TG_19	TG(55:5)	MCHC	Clinical factors	Erythrocytes	0.00455166	0.0159737	0.776216	0.947345	7.63217e-06
TG_19	TG(55:5)	HbA1c	Clinical factors	Glucose homeostasis	0.00205406	0.0104721	0.844854	0.964968	0.012979
TG_19	TG(55:5)	Gluc	Clinical factors	Glucose homeostasis	-0.0128833	0.0866565	0.882083	0.974992	2.90202e-07
TG_19	TG(55:5)	ProBNP	Clinical factors	Heart	0.000675309	0.000533299	0.208062	0.649098	0.0160849
TG_19	TG(55:5)	TNT	Clinical factors	Heart	-0.019851	0.0143578	0.169566	0.606214	8.46152e-05
TG_19	TG(55:5)	CystC	Clinical factors	Kidney	0.804296	0.281852	0.00515806	0.1397	0.0025307
TG_19	TG(55:5)	Crea	Clinical factors	Kidney	-0.00990318	0.00343087	0.00468277	0.134064	0.00322725
TG_19	TG(55:5)	WBC	Clinical factors	Leukocytes	0.00435745	0.431155	0.991954	0.99813	0.0035878
TG_19	TG(55:5)	Neut	Clinical factors	Leukocytes	0.125425	0.439007	0.775639	0.947224	0.0562253
TG_19	TG(55:5)	Lymph	Clinical factors	Leukocytes	-0.120727	0.43531	0.782038	0.948383	0.000134486
TG_19	TG(55:5)	Mono	Clinical factors	Leukocytes	-1.09904	0.573799	0.058017	0.414334	0.0548116
TG_19	TG(55:5)	Eos	Clinical factors	Leukocytes	-0.0454121	0.468472	0.922951	0.984881	0.00138347
TG_19	TG(55:5)	Baso	Clinical factors	Leukocytes	-0.237388	1.07787	0.826091	0.960095	0.00308332
TG_19	TG(55:5)	HDL	Clinical factors	Lipid profile	0.0796938	0.263239	0.762652	0.943674	0.0855981
TG_19	TG(55:5)	Chol	Clinical factors	Lipid profile	-0.455547	0.238193	0.0583884	0.41458	0.000453301
TG_19	TG(55:5)	LDL	Clinical factors	Lipid profile	0.0524796	0.254606	0.837074	0.962846	0.0203558
TG_19	TG(55:5)	TG	Clinical factors	Lipid profile	0.419439	0.100495	5.97932e-05	0.00951091	0.0597848
TG_19	TG(55:5)	ApoB.apoA1	Clinical factors	Lipid profile	0.390838	0.878432	0.657239	0.914966	0.00914218
TG_19	TG(55:5)	ApoB	Clinical factors	Lipid profile	1.08331	0.773894	0.164356	0.60132	0.0046308
TG_19	TG(55:5)	ApoA1	Clinical factors	Lipid profile	0.210278	0.463464	0.650924	0.913657	0.000113974
TG_19	TG(55:5)	ALAT	Clinical factors	Liver	-0.203794	0.272054	0.455385	0.828691	0.000758605
TG_19	TG(55:5)	GGT	Clinical factors	Liver	-0.11027	0.109846	0.317631	0.747705	0.00409108
TG_19	TG(55:5)	Plt	Clinical factors	Platelets	-0.000684095	0.000576785	0.238136	0.680985	0.00183829
TG_19	TG(55:5)	Sex	Sex	Sex	-0.00821517	0.216515	0.969801	0.993205	0.00020567
TG_19	TG(55:5)	Urate	Clinical factors	Urate	0.0014488	0.000630328	0.0234071	0.282735	0.0153087
TG_19	TG(55:5)	VitD	Clinical factors	Vitamin D	-0.000625887	0.000644215	0.333387	0.756954	0.00235889
TG_20	TG(47:0)	visit	Visit	Visit	0.143641	0.062225	0.0228285	0.280002	0.00355003
TG_20	TG(47:0)	Smoking	Lifestyle factors	Smoking	-0.558778	0.661401	0.400018	0.796987	0.0227376
TG_20	TG(47:0)	MaritalStatus_change	Lifestyle factors	MaritalStatus_change	-0.672328	0.592502	0.258934	0.700211	0.0125784
TG_20	TG(47:0)	Housing_change	Lifestyle factors	Housing_change	-1.26128	0.637876	0.0504848	0.392177	0.00383186
TG_20	TG(47:0)	Employment_change	Lifestyle factors	Employment_change	0.0647893	0.264618	0.807032	0.954846	0.000632659
TG_20	TG(47:0)	Stress	Lifestyle factors	Stress	0.291427	0.111327	0.0100856	0.19486	0.00364352
TG_20	TG(47:0)	PhysicalActivity	Lifestyle factors	PhysicalActivity	-0.0100633	0.0655635	0.878291	0.974318	0.029244
TG_20	TG(47:0)	SedentaryTime_hours	Lifestyle factors	SedentaryTime_hours	-0.0718013	0.0354923	0.0454757	0.375444	0.0227206
TG_20	TG(47:0)	PerceivedHealth	Lifestyle factors	PerceivedHealth	0.0340482	0.0970711	0.726437	0.935783	0.00276232
TG_20	TG(47:0)	Common_cold_influenzae	Lifestyle factors	Common_cold_influenzae	-0.114787	0.179031	0.522743	0.861958	0.00650626
TG_20	TG(47:0)	NSAID_painmed	Lifestyle factors	NSAID_painmed	0.104515	0.240733	0.66502	0.917586	0.00233566
TG_20	TG(47:0)	Bp_med	Lifestyle factors	Bp_med	0.0966058	0.378126	0.798821	0.952777	0.00157325
TG_20	TG(47:0)	Lipid_med	Lifestyle factors	Lipid_med	-0.399365	0.76106	0.600805	0.89402	0.00220394
TG_20	TG(47:0)	Antibiotics_med	Lifestyle factors	Antibiotics_med	-0.0307725	0.477049	0.948684	0.990566	1.20581e-05
TG_15	TG(51:0)	CRP	Clinical factors	Acute phase	-0.0204345	0.0420371	0.62785	0.903939	0.000331411
TG_20	TG(47:0)	Age_at_Visit	Age	Age	0.00386444	0.0239489	0.872102	0.97273	0.000409279
TG_20	TG(47:0)	SBP	Clinical factors	Blood pressure	0.0162393	0.00817822	0.0495348	0.38933	0.0770787
TG_20	TG(47:0)	DBP	Clinical factors	Blood pressure	0.00180676	0.0140708	0.898061	0.978493	0.000650669
lc_259	PC(18:3/0:0)_linolenoyl	BMI	Clinical factors	Body composition	0.0278146	0.0520014	0.593166	0.890327	0.0155699
TG_20	TG(47:0)	Weight	Clinical factors	Body composition	-0.0802144	0.0566842	0.159836	0.597243	0.013832
TG_20	TG(47:0)	Waist	Clinical factors	Body composition	0.0230691	0.0185885	0.217208	0.658784	0.0489958
TG_20	TG(47:0)	Hip	Clinical factors	Body composition	-0.00111706	0.0382489	0.976754	0.995227	0.00350265
TG_20	TG(47:0)	Bioimp_fat	Clinical factors	Body composition	1.75591	1.17895	0.139222	0.573504	0.00040237
TG_20	TG(47:0)	Bioimp_muscle	Clinical factors	Body composition	1.8672	1.19878	0.122179	0.546123	0.000164189
TG_20	TG(47:0)	Bioimp_bone	Clinical factors	Body composition	0.851372	1.3849	0.539975	0.869635	0.00198898
TG_20	TG(47:0)	Height	Clinical factors	Body composition	0.0880743	0.0548367	0.111089	0.524364	0.0060265
TG_20	TG(47:0)	Hb	Clinical factors	Erythrocytes	-0.096224	0.0727879	0.188894	0.63006	0.014604
TG_20	TG(47:0)	RBC	Clinical factors	Erythrocytes	-0.563667	1.60448	0.726024	0.935783	6.94538e-06
TG_20	TG(47:0)	Hct	Clinical factors	Erythrocytes	29.4265	18.4382	0.113342	0.529346	0.0556117
TG_20	TG(47:0)	MCV	Clinical factors	Erythrocytes	-0.0898357	0.101593	0.378459	0.785176	0.00652547
TG_20	TG(47:0)	MCH	Clinical factors	Erythrocytes	0.139847	0.200357	0.486645	0.845074	0.00710855
TG_20	TG(47:0)	MCHC	Clinical factors	Erythrocytes	0.0319534	0.0363964	0.381879	0.787218	1.02809e-05
TG_20	TG(47:0)	HbA1c	Clinical factors	Glucose homeostasis	-0.010263	0.0238608	0.667941	0.918079	0.0308862
TG_20	TG(47:0)	Gluc	Clinical factors	Glucose homeostasis	0.223067	0.197448	0.261016	0.700841	0.00817416
TG_20	TG(47:0)	ProBNP	Clinical factors	Heart	0.000139646	0.00121513	0.908714	0.981942	0.00203115
TG_20	TG(47:0)	TNT	Clinical factors	Heart	-0.0146109	0.0327146	0.65602	0.914553	0.00401236
TG_20	TG(47:0)	CystC	Clinical factors	Kidney	-0.636305	0.642203	0.32393	0.751734	0.0330644
TG_20	TG(47:0)	Crea	Clinical factors	Kidney	-0.00415152	0.00781729	0.596432	0.892417	0.00695619
TG_20	TG(47:0)	WBC	Clinical factors	Leukocytes	1.63129	0.982393	0.0996313	0.5045	0.0212008
TG_20	TG(47:0)	Neut	Clinical factors	Leukocytes	-1.56338	1.00028	0.120914	0.543113	0.00444506
TG_20	TG(47:0)	Lymph	Clinical factors	Leukocytes	-1.34133	0.991861	0.179015	0.617876	0.00296149
TG_20	TG(47:0)	Mono	Clinical factors	Leukocytes	-0.0251154	1.30741	0.984708	0.997102	0.0173914
TG_20	TG(47:0)	Eos	Clinical factors	Leukocytes	-1.5822	1.06742	0.141104	0.575369	0.00227222
TG_20	TG(47:0)	Baso	Clinical factors	Leukocytes	-0.510754	2.45595	0.835637	0.962264	0.0169037
TG_20	TG(47:0)	HDL	Clinical factors	Lipid profile	-1.01709	0.599793	0.0927405	0.491813	0.0280204
TG_20	TG(47:0)	Chol	Clinical factors	Lipid profile	0.0663276	0.542727	0.902952	0.980102	0.0328644
TG_20	TG(47:0)	LDL	Clinical factors	Lipid profile	0.846294	0.580123	0.147439	0.583013	0.0232804
TG_20	TG(47:0)	TG	Clinical factors	Lipid profile	0.766356	0.22898	0.00111641	0.0616959	0.037722
TG_20	TG(47:0)	ApoB.apoA1	Clinical factors	Lipid profile	5.41346	2.00152	0.00791489	0.173866	0.00477625
TG_20	TG(47:0)	ApoB	Clinical factors	Lipid profile	-6.46422	1.76333	0.000379773	0.0306912	0.0147999
TG_20	TG(47:0)	ApoA1	Clinical factors	Lipid profile	3.24442	1.05601	0.0026721	0.100945	0.0286466
TG_20	TG(47:0)	ALAT	Clinical factors	Liver	-0.452326	0.619879	0.46711	0.8344	7.34238e-05
TG_20	TG(47:0)	GGT	Clinical factors	Liver	0.171803	0.250286	0.493876	0.848344	0.00106522
TG_20	TG(47:0)	Plt	Clinical factors	Platelets	-0.0010056	0.00131421	0.445791	0.822973	0.00182202
TG_20	TG(47:0)	Sex	Sex	Sex	1.1602	0.493332	0.0204481	0.267812	0.0140179
TG_20	TG(47:0)	Urate	Clinical factors	Urate	-0.000600086	0.00143621	0.676882	0.921208	7.97463e-05
TG_20	TG(47:0)	VitD	Clinical factors	Vitamin D	-0.00232039	0.00146785	0.116769	0.534777	0.0061847
TG_21	TG(51:4)	visit	Visit	Visit	-0.0337249	0.0416928	0.420309	0.809289	0.000145547
TG_21	TG(51:4)	Smoking	Lifestyle factors	Smoking	-1.0954	0.44316	0.014962	0.234048	0.00328293
TG_21	TG(51:4)	MaritalStatus_change	Lifestyle factors	MaritalStatus_change	-0.631611	0.396995	0.114458	0.531046	0.051967
TG_21	TG(51:4)	Housing_change	Lifestyle factors	Housing_change	-1.64105	0.427398	0.000205407	0.0209374	0.00271593
TG_21	TG(51:4)	Employment_change	Lifestyle factors	Employment_change	0.0430994	0.177303	0.808389	0.955216	0.000672395
TG_21	TG(51:4)	Stress	Lifestyle factors	Stress	0.0463219	0.0745928	0.535875	0.867885	0.000394213
TG_21	TG(51:4)	PhysicalActivity	Lifestyle factors	PhysicalActivity	0.0137498	0.0439297	0.754871	0.941836	0.0426994
TG_21	TG(51:4)	SedentaryTime_hours	Lifestyle factors	SedentaryTime_hours	0.0045079	0.023781	0.850001	0.966817	0.018202
TG_21	TG(51:4)	PerceivedHealth	Lifestyle factors	PerceivedHealth	0.0437437	0.0650408	0.502626	0.852437	0.00347831
TG_21	TG(51:4)	Common_cold_influenzae	Lifestyle factors	Common_cold_influenzae	-0.0945557	0.119957	0.432231	0.816524	0.00309379
TG_21	TG(51:4)	NSAID_painmed	Lifestyle factors	NSAID_painmed	-0.125086	0.161299	0.439697	0.818867	0.00316418
TG_21	TG(51:4)	Bp_med	Lifestyle factors	Bp_med	-0.248338	0.253357	0.329124	0.754797	0.000542238
TG_21	TG(51:4)	Lipid_med	Lifestyle factors	Lipid_med	0.530147	0.509935	0.300768	0.735659	0.00227124
TG_21	TG(51:4)	Antibiotics_med	Lifestyle factors	Antibiotics_med	0.234045	0.319639	0.465579	0.833633	0.00111487
gc_61	Tyrosine	CRP	Clinical factors	Acute phase	0.00219612	0.00458014	0.631973	0.90562	7.04304e-05
TG_21	TG(51:4)	Age_at_Visit	Age	Age	0.0151342	0.0160465	0.347657	0.766473	0.0232762
TG_21	TG(51:4)	SBP	Clinical factors	Blood pressure	0.010848	0.00547967	0.0502149	0.391497	0.0166842
TG_21	TG(51:4)	DBP	Clinical factors	Blood pressure	-0.0100102	0.00942789	0.290647	0.727191	0.00590113
TG_38	TG(56:2)	BMI	Clinical factors	Body composition	0.0419268	0.0786275	0.594938	0.891473	0.00893976
TG_21	TG(51:4)	Weight	Clinical factors	Body composition	-0.00371254	0.0379803	0.922308	0.984595	0.00573835
TG_21	TG(51:4)	Waist	Clinical factors	Body composition	0.00391934	0.0124549	0.753594	0.941607	0.0467336
TG_21	TG(51:4)	Hip	Clinical factors	Body composition	-0.0392402	0.025628	0.128578	0.5561	2.49459e-05
TG_21	TG(51:4)	Bioimp_fat	Clinical factors	Body composition	-0.783856	0.789935	0.323208	0.751349	0.0177179
TG_21	TG(51:4)	Bioimp_muscle	Clinical factors	Body composition	-0.863193	0.803223	0.284857	0.723282	0.000806746
TG_21	TG(51:4)	Bioimp_bone	Clinical factors	Body composition	0.873242	0.927925	0.348713	0.767053	0.00216517
TG_21	TG(51:4)	Height	Clinical factors	Body composition	0.0208502	0.0367424	0.57154	0.881115	0.00316555
TG_21	TG(51:4)	Hb	Clinical factors	Erythrocytes	-0.0735688	0.0487703	0.134274	0.565148	0.0037684
TG_21	TG(51:4)	RBC	Clinical factors	Erythrocytes	0.0723289	1.07506	0.94648	0.989857	0.0457488
TG_21	TG(51:4)	Hct	Clinical factors	Erythrocytes	27.5937	12.3542	0.0275176	0.301491	0.0441513
TG_21	TG(51:4)	MCV	Clinical factors	Erythrocytes	0.033098	0.0680703	0.627761	0.903939	0.00163139
TG_21	TG(51:4)	MCH	Clinical factors	Erythrocytes	-0.163232	0.134246	0.226595	0.668315	0.000230615
TG_21	TG(51:4)	MCHC	Clinical factors	Erythrocytes	0.0530966	0.0243868	0.0315776	0.322134	0.00237317
TG_21	TG(51:4)	HbA1c	Clinical factors	Glucose homeostasis	-0.0134283	0.0159875	0.402758	0.798988	0.03176
TG_21	TG(51:4)	Gluc	Clinical factors	Glucose homeostasis	0.24085	0.132297	0.0713725	0.446922	0.00866017
TG_21	TG(51:4)	ProBNP	Clinical factors	Heart	0.00108732	0.000814176	0.184449	0.624729	0.00433735
TG_21	TG(51:4)	TNT	Clinical factors	Heart	-0.017778	0.0219198	0.419073	0.808682	0.00287721
TG_21	TG(51:4)	CystC	Clinical factors	Kidney	0.848775	0.430297	0.0510356	0.393689	0.0100455
TG_21	TG(51:4)	Crea	Clinical factors	Kidney	-0.00777023	0.00523784	0.140781	0.575327	0.00433433
TG_21	TG(51:4)	WBC	Clinical factors	Leukocytes	0.420362	0.658235	0.524385	0.862905	0.00907134
TG_21	TG(51:4)	Neut	Clinical factors	Leukocytes	-0.215545	0.670222	0.748359	0.941415	0.0379172
TG_21	TG(51:4)	Lymph	Clinical factors	Leukocytes	-0.451604	0.664579	0.498214	0.850964	2.12685e-07
TG_21	TG(51:4)	Mono	Clinical factors	Leukocytes	-0.849446	0.876007	0.334315	0.757727	0.053924
TG_21	TG(51:4)	Eos	Clinical factors	Leukocytes	-0.534963	0.715206	0.456051	0.829067	0.000205268
TG_21	TG(51:4)	Baso	Clinical factors	Leukocytes	-0.636027	1.64556	0.699859	0.928666	0.0184902
TG_21	TG(51:4)	HDL	Clinical factors	Lipid profile	-0.686041	0.401881	0.0906043	0.487339	0.116267
TG_21	TG(51:4)	Chol	Clinical factors	Lipid profile	-0.231861	0.363645	0.525046	0.863152	0.0296155
TG_21	TG(51:4)	LDL	Clinical factors	Lipid profile	0.575668	0.388701	0.141438	0.575574	0.0295568
TG_21	TG(51:4)	TG	Clinical factors	Lipid profile	0.77604	0.153424	1.68769e-06	0.000642239	0.0496795
TG_21	TG(51:4)	ApoB.apoA1	Clinical factors	Lipid profile	3.44376	1.34108	0.0115609	0.207079	0.000176728
TG_21	TG(51:4)	ApoB	Clinical factors	Lipid profile	-3.13918	1.18149	0.00904713	0.184702	0.00558359
TG_21	TG(51:4)	ApoA1	Clinical factors	Lipid profile	1.683	0.707561	0.0190868	0.261058	0.00885516
TG_21	TG(51:4)	ALAT	Clinical factors	Liver	-0.1051	0.415339	0.8007	0.953227	8.09033e-06
TG_21	TG(51:4)	GGT	Clinical factors	Liver	-0.100212	0.1677	0.551344	0.873593	0.000542909
TG_21	TG(51:4)	Plt	Clinical factors	Platelets	-0.000692144	0.000880565	0.433529	0.817157	0.001027
TG_21	TG(51:4)	Sex	Sex	Sex	1.07273	0.330549	0.00155101	0.075197	0.0145346
TG_21	TG(51:4)	Urate	Clinical factors	Urate	0.00127376	0.000962308	0.18834	0.629525	0.00345114
TG_21	TG(51:4)	VitD	Clinical factors	Vitamin D	-0.00112244	0.00098351	0.256219	0.69757	0.00195885
TG_22	TG(51:2)	visit	Visit	Visit	0.0218603	0.0155928	0.163721	0.601103	0.00571414
TG_22	TG(51:2)	Smoking	Lifestyle factors	Smoking	-0.0927681	0.165739	0.576795	0.883925	0.0101077
TG_22	TG(51:2)	MaritalStatus_change	Lifestyle factors	MaritalStatus_change	-0.176066	0.148473	0.238218	0.681054	0.00723629
TG_22	TG(51:2)	Housing_change	Lifestyle factors	Housing_change	-0.222948	0.159844	0.165864	0.602729	0.000931357
TG_22	TG(51:2)	Employment_change	Lifestyle factors	Employment_change	-0.024764	0.06631	0.70952	0.931892	0.00262197
TG_22	TG(51:2)	Stress	Lifestyle factors	Stress	0.0797655	0.0278972	0.00507333	0.139109	0.0408372
TG_22	TG(51:2)	PhysicalActivity	Lifestyle factors	PhysicalActivity	-0.0508116	0.0164294	0.00250884	0.0976984	0.118625
TG_22	TG(51:2)	SedentaryTime_hours	Lifestyle factors	SedentaryTime_hours	-0.0146637	0.00889394	0.102031	0.509226	0.0205881
TG_22	TG(51:2)	PerceivedHealth	Lifestyle factors	PerceivedHealth	0.0557954	0.0243248	0.0236863	0.283293	0.0120512
TG_22	TG(51:2)	Common_cold_influenzae	Lifestyle factors	Common_cold_influenzae	-0.0182273	0.0448629	0.685313	0.9242	0.00077241
TG_22	TG(51:2)	NSAID_painmed	Lifestyle factors	NSAID_painmed	0.0153905	0.0603247	0.799096	0.952887	0.00800811
TG_22	TG(51:2)	Bp_med	Lifestyle factors	Bp_med	0.0126912	0.0947536	0.893693	0.977684	1.40229e-07
TG_22	TG(51:2)	Lipid_med	Lifestyle factors	Lipid_med	0.073853	0.190712	0.699314	0.928466	0.0034838
TG_22	TG(51:2)	Antibiotics_med	Lifestyle factors	Antibiotics_med	0.0118899	0.119543	0.920951	0.984133	0.00170358
gc_101	Hexadecanoic acid	CRP	Clinical factors	Acute phase	0.00176263	0.00368303	0.632617	0.905622	0.00261188
TG_22	TG(51:2)	Age_at_Visit	Age	Age	-0.00397694	0.0060013	0.50891	0.85541	0.00117698
TG_22	TG(51:2)	SBP	Clinical factors	Blood pressure	0.000663092	0.00204936	0.74688	0.94105	0.00509569
TG_22	TG(51:2)	DBP	Clinical factors	Blood pressure	0.000757182	0.00352596	0.830361	0.961085	3.66101e-05
gc_67	Uric acid	BMI	Clinical factors	Body composition	0.0127808	0.0242507	0.598599	0.893396	0.0139998
TG_22	TG(51:2)	Weight	Clinical factors	Body composition	-0.0340422	0.0142044	0.018219	0.255908	0.00339092
TG_22	TG(51:2)	Waist	Clinical factors	Body composition	0.00763262	0.00465806	0.104131	0.51304	0.0584008
TG_22	TG(51:2)	Hip	Clinical factors	Body composition	0.00156111	0.00958469	0.870912	0.972259	0.034798
TG_22	TG(51:2)	Bioimp_fat	Clinical factors	Body composition	0.291231	0.29543	0.326382	0.753222	0.00929763
TG_22	TG(51:2)	Bioimp_muscle	Clinical factors	Body composition	0.303545	0.3004	0.314468	0.744292	0.00257891
TG_22	TG(51:2)	Bioimp_bone	Clinical factors	Body composition	0.0665052	0.347038	0.848377	0.966401	0.000204979
TG_22	TG(51:2)	Height	Clinical factors	Body composition	0.0271311	0.0137414	0.0508193	0.393231	0.0573165
TG_22	TG(51:2)	Hb	Clinical factors	Erythrocytes	-0.0101313	0.0182397	0.579705	0.884744	0.00106896
TG_22	TG(51:2)	RBC	Clinical factors	Erythrocytes	-0.297706	0.402063	0.460593	0.830989	0.00980747
TG_22	TG(51:2)	Hct	Clinical factors	Erythrocytes	6.18324	4.62038	0.183549	0.623726	0.013339
TG_22	TG(51:2)	MCV	Clinical factors	Erythrocytes	-0.0254705	0.0254578	0.319246	0.748167	0.00567596
TG_22	TG(51:2)	MCH	Clinical factors	Erythrocytes	0.0564751	0.0502069	0.263081	0.703469	0.00325815
TG_22	TG(51:2)	MCHC	Clinical factors	Erythrocytes	0.00427447	0.00912048	0.640226	0.909986	0.000572649
TG_22	TG(51:2)	HbA1c	Clinical factors	Glucose homeostasis	0.00953105	0.00597921	0.113773	0.530023	0.0271439
TG_22	TG(51:2)	Gluc	Clinical factors	Glucose homeostasis	0.0619757	0.049478	0.212987	0.653572	0.00439853
TG_22	TG(51:2)	ProBNP	Clinical factors	Heart	-4.84485e-05	0.000304496	0.873871	0.973128	8.86908e-05
TG_22	TG(51:2)	TNT	Clinical factors	Heart	0.00128838	0.00819786	0.875404	0.973606	7.99553e-06
TG_22	TG(51:2)	CystC	Clinical factors	Kidney	0.224665	0.160928	0.165483	0.602309	0.000195407
TG_22	TG(51:2)	Crea	Clinical factors	Kidney	-0.00173291	0.00195892	0.378271	0.785139	0.00854878
TG_22	TG(51:2)	WBC	Clinical factors	Leukocytes	0.109389	0.246175	0.657652	0.915031	0.000667515
TG_22	TG(51:2)	Neut	Clinical factors	Leukocytes	-0.117618	0.250659	0.63982	0.909817	0.00508012
TG_22	TG(51:2)	Lymph	Clinical factors	Leukocytes	-0.100225	0.248548	0.687546	0.925149	0.00151993
TG_22	TG(51:2)	Mono	Clinical factors	Leukocytes	0.269644	0.327621	0.412251	0.804198	0.00357945
TG_22	TG(51:2)	Eos	Clinical factors	Leukocytes	-0.197197	0.267482	0.462535	0.831665	0.0018866
TG_22	TG(51:2)	Baso	Clinical factors	Leukocytes	-0.454823	0.61543	0.461447	0.831341	0.000332975
TG_22	TG(51:2)	HDL	Clinical factors	Lipid profile	-0.0778047	0.150301	0.605725	0.896178	0.0206902
TG_22	TG(51:2)	Chol	Clinical factors	Lipid profile	-0.046677	0.136001	0.732089	0.937142	0.0215174
TG_22	TG(51:2)	LDL	Clinical factors	Lipid profile	0.16134	0.145372	0.269464	0.709687	0.00130704
TG_22	TG(51:2)	TG	Clinical factors	Lipid profile	0.101114	0.0573796	0.0807903	0.465487	0.0113206
TG_22	TG(51:2)	ApoB.apoA1	Clinical factors	Lipid profile	-0.470119	0.501556	0.350629	0.768037	0.0224891
TG_22	TG(51:2)	ApoB	Clinical factors	Lipid profile	-0.395089	0.441868	0.373185	0.782432	0.00474612
TG_22	TG(51:2)	ApoA1	Clinical factors	Lipid profile	-0.0734535	0.264623	0.781853	0.948307	4.0747e-05
TG_22	TG(51:2)	ALAT	Clinical factors	Liver	0.0144812	0.155334	0.925892	0.985383	0.000758235
TG_22	TG(51:2)	GGT	Clinical factors	Liver	0.0257256	0.0627185	0.682467	0.923524	0.000564551
TG_22	TG(51:2)	Plt	Clinical factors	Platelets	-9.8691e-05	0.000329325	0.764985	0.944459	0.000437971
TG_22	TG(51:2)	Sex	Sex	Sex	0.11296	0.123623	0.362832	0.775144	0.00330402
TG_22	TG(51:2)	Urate	Clinical factors	Urate	-0.000178182	0.000359897	0.621514	0.90159	0.000507354
TG_22	TG(51:2)	VitD	Clinical factors	Vitamin D	-0.000302898	0.000367826	0.411999	0.804003	0.00245692
TG_23	TG(50:2)	visit	Visit	Visit	0.0548576	0.0501293	0.276183	0.716692	2.11259e-06
TG_23	TG(50:2)	Smoking	Lifestyle factors	Smoking	-0.346344	0.532833	0.517032	0.859189	0.018944
TG_23	TG(50:2)	MaritalStatus_change	Lifestyle factors	MaritalStatus_change	-0.451733	0.477327	0.346009	0.765304	0.0213187
TG_23	TG(50:2)	Housing_change	Lifestyle factors	Housing_change	-1.48505	0.513881	0.00463634	0.133636	0.00981775
TG_23	TG(50:2)	Employment_change	Lifestyle factors	Employment_change	0.0910589	0.21318	0.6701	0.918992	0.000752459
TG_23	TG(50:2)	Stress	Lifestyle factors	Stress	0.11046	0.0896865	0.220694	0.66276	0.00993342
TG_23	TG(50:2)	PhysicalActivity	Lifestyle factors	PhysicalActivity	-0.0180305	0.0528188	0.733474	0.937934	0.0677613
TG_23	TG(50:2)	SedentaryTime_hours	Lifestyle factors	SedentaryTime_hours	-0.0446808	0.0285931	0.120983	0.543256	0.0272157
TG_23	TG(50:2)	PerceivedHealth	Lifestyle factors	PerceivedHealth	0.0532687	0.0782017	0.497182	0.850216	1.70835e-05
TG_23	TG(50:2)	Common_cold_influenzae	Lifestyle factors	Common_cold_influenzae	-0.0528143	0.14423	0.714926	0.933239	0.00225955
TG_23	TG(50:2)	NSAID_painmed	Lifestyle factors	NSAID_painmed	0.110558	0.193938	0.569782	0.880415	0.00492567
TG_23	TG(50:2)	Bp_med	Lifestyle factors	Bp_med	-0.0603625	0.304623	0.843286	0.96483	3.42486e-05
TG_23	TG(50:2)	Lipid_med	Lifestyle factors	Lipid_med	0.528828	0.61312	0.390261	0.792406	0.000177179
TG_23	TG(50:2)	Antibiotics_med	Lifestyle factors	Antibiotics_med	0.0984125	0.384317	0.79837	0.952588	0.00142122
PI_84	PI(34:2)	CRP	Clinical factors	Acute phase	-0.00625783	0.0130346	0.632106	0.905622	5.46668e-05
TG_23	TG(50:2)	Age_at_Visit	Age	Age	-0.000752416	0.0192935	0.968962	0.993205	0.00180562
TG_23	TG(50:2)	SBP	Clinical factors	Blood pressure	0.0118643	0.00658848	0.0744563	0.453904	0.0173323
TG_23	TG(50:2)	DBP	Clinical factors	Blood pressure	-0.0092725	0.0113356	0.415111	0.806683	0.00178523
lc_248	PC(16:1/0:0)_palmitoleoyl	BMI	Clinical factors	Body composition	0.0196082	0.0374786	0.601268	0.894215	0.0310312
TG_23	TG(50:2)	Weight	Clinical factors	Body composition	-0.0641053	0.0456655	0.16317	0.600194	0.00141667
TG_23	TG(50:2)	Waist	Clinical factors	Body composition	0.0213891	0.0149752	0.156012	0.593392	0.0681068
TG_23	TG(50:2)	Hip	Clinical factors	Body composition	-0.0227927	0.0308138	0.461049	0.831067	0.00967972
TG_23	TG(50:2)	Bioimp_fat	Clinical factors	Body composition	1.96409	0.949777	0.040969	0.358905	6.10558e-05
TG_23	TG(50:2)	Bioimp_muscle	Clinical factors	Body composition	2.04889	0.965754	0.0361007	0.341126	0.00010811
TG_23	TG(50:2)	Bioimp_bone	Clinical factors	Body composition	1.15016	1.11569	0.304832	0.738552	0.00610014
TG_23	TG(50:2)	Height	Clinical factors	Body composition	0.0752538	0.0441772	0.0912814	0.48861	0.0165437
TG_23	TG(50:2)	Hb	Clinical factors	Erythrocytes	-0.0715798	0.0586389	0.224791	0.667248	0.0247289
TG_23	TG(50:2)	RBC	Clinical factors	Erythrocytes	0.00949512	1.29259	0.994152	0.999004	0.00272976
TG_23	TG(50:2)	Hct	Clinical factors	Erythrocytes	21.2034	14.854	0.156257	0.593475	0.0414242
TG_23	TG(50:2)	MCV	Clinical factors	Erythrocytes	-0.0890285	0.0818443	0.279049	0.718765	0.00170199
TG_23	TG(50:2)	MCH	Clinical factors	Erythrocytes	0.228244	0.16141	0.160142	0.597344	0.00845247
TG_23	TG(50:2)	MCHC	Clinical factors	Erythrocytes	0.0177937	0.0293214	0.54519	0.871116	0.000229208
TG_23	TG(50:2)	HbA1c	Clinical factors	Glucose homeostasis	-0.00132725	0.0192225	0.945077	0.98943	0.020577
TG_23	TG(50:2)	Gluc	Clinical factors	Glucose homeostasis	0.170755	0.159067	0.285383	0.723638	0.00340226
TG_23	TG(50:2)	ProBNP	Clinical factors	Heart	0.0002395	0.000978924	0.807174	0.954846	0.000894068
TG_23	TG(50:2)	TNT	Clinical factors	Heart	0.00998569	0.0263553	0.705495	0.930844	0.00140037
TG_23	TG(50:2)	CystC	Clinical factors	Kidney	0.456019	0.517367	0.379993	0.78637	1.63119e-06
TG_23	TG(50:2)	Crea	Clinical factors	Kidney	-0.00478738	0.00629771	0.44876	0.824905	0.0309813
TG_23	TG(50:2)	WBC	Clinical factors	Leukocytes	0.704233	0.791428	0.375484	0.783522	0.00086484
TG_23	TG(50:2)	Neut	Clinical factors	Leukocytes	-0.708778	0.805841	0.381003	0.78705	1.75925e-05
TG_23	TG(50:2)	Lymph	Clinical factors	Leukocytes	-0.50552	0.799056	0.528265	0.864238	0.00026305
TG_23	TG(50:2)	Mono	Clinical factors	Leukocytes	0.340299	1.05327	0.747235	0.941221	0.0235638
TG_23	TG(50:2)	Eos	Clinical factors	Leukocytes	-0.582432	0.859927	0.499622	0.851912	0.00010594
TG_23	TG(50:2)	Baso	Clinical factors	Leukocytes	-2.28137	1.97854	0.251365	0.693174	0.0125246
TG_23	TG(50:2)	HDL	Clinical factors	Lipid profile	-1.046	0.483201	0.0325506	0.32613	0.0338414
TG_23	TG(50:2)	Chol	Clinical factors	Lipid profile	0.0169177	0.437228	0.969205	0.993205	0.0286014
TG_23	TG(50:2)	LDL	Clinical factors	Lipid profile	1.00303	0.467354	0.0340351	0.333615	6.57183e-06
TG_23	TG(50:2)	TG	Clinical factors	Lipid profile	0.228686	0.18447	0.217702	0.659358	0.00800425
TG_23	TG(50:2)	ApoB.apoA1	Clinical factors	Lipid profile	2.55434	1.61245	0.116007	0.533751	0.0182882
TG_23	TG(50:2)	ApoB	Clinical factors	Lipid profile	-4.93924	1.42056	0.000724993	0.0474847	0.0210609
TG_23	TG(50:2)	ApoA1	Clinical factors	Lipid profile	2.06941	0.850735	0.0165933	0.245547	0.0225708
TG_23	TG(50:2)	ALAT	Clinical factors	Liver	-0.187628	0.499382	0.707842	0.931203	4.03396e-05
TG_23	TG(50:2)	GGT	Clinical factors	Liver	0.0136411	0.201633	0.946184	0.989771	4.58752e-05
TG_23	TG(50:2)	Plt	Clinical factors	Platelets	-0.000289533	0.00105875	0.785002	0.949564	0.000393968
TG_23	TG(50:2)	Sex	Sex	Sex	1.44762	0.397435	0.00041211	0.0327758	0.0372139
TG_23	TG(50:2)	Urate	Clinical factors	Urate	-0.000531224	0.00115703	0.647041	0.911822	1.5111e-05
TG_23	TG(50:2)	VitD	Clinical factors	Vitamin D	-0.00300235	0.00118252	0.0125042	0.215054	0.0178545
TG_24	TG(54:3)	visit	Visit	Visit	-0.0642937	0.0262933	0.0160472	0.242061	0.000621761
TG_24	TG(54:3)	Smoking	Lifestyle factors	Smoking	0.0313445	0.279477	0.910904	0.98263	0.0139274
TG_24	TG(54:3)	MaritalStatus_change	Lifestyle factors	MaritalStatus_change	0.0970836	0.250363	0.698928	0.928466	0.0156298
TG_24	TG(54:3)	Housing_change	Lifestyle factors	Housing_change	-0.0862511	0.269536	0.749571	0.941565	0.0473201
TG_24	TG(54:3)	Employment_change	Lifestyle factors	Employment_change	-0.0563639	0.111815	0.615203	0.898761	0.00021731
TG_24	TG(54:3)	Stress	Lifestyle factors	Stress	-0.00260146	0.0470415	0.955998	0.991841	0.00206191
TG_24	TG(54:3)	PhysicalActivity	Lifestyle factors	PhysicalActivity	0.0513125	0.027704	0.0666587	0.435171	0.000571392
TG_24	TG(54:3)	SedentaryTime_hours	Lifestyle factors	SedentaryTime_hours	0.00928571	0.0149974	0.537082	0.868315	0.00467195
TG_24	TG(54:3)	PerceivedHealth	Lifestyle factors	PerceivedHealth	0.0311893	0.0410176	0.448634	0.824905	0.00207669
TG_24	TG(54:3)	Common_cold_influenzae	Lifestyle factors	Common_cold_influenzae	-0.0677777	0.0756499	0.372225	0.781766	0.000520313
TG_24	TG(54:3)	NSAID_painmed	Lifestyle factors	NSAID_painmed	0.0267725	0.101722	0.79289	0.951292	0.00164089
TG_24	TG(54:3)	Bp_med	Lifestyle factors	Bp_med	-0.077553	0.159778	0.628363	0.904047	0.0107513
TG_24	TG(54:3)	Lipid_med	Lifestyle factors	Lipid_med	0.3951	0.321588	0.221823	0.66375	0.0159601
TG_24	TG(54:3)	Antibiotics_med	Lifestyle factors	Antibiotics_med	0.227181	0.201578	0.262168	0.702492	0.00162761
TG_28	TG(56:4)	CRP	Clinical factors	Acute phase	-0.00808285	0.0169439	0.634274	0.906756	0.00273887
TG_24	TG(54:3)	Age_at_Visit	Age	Age	0.0138527	0.0101197	0.173799	0.612049	0.0669387
TG_24	TG(54:3)	SBP	Clinical factors	Blood pressure	0.00424236	0.00345573	0.222182	0.664229	0.00133479
TG_24	TG(54:3)	DBP	Clinical factors	Blood pressure	-0.0115558	0.00594564	0.0544785	0.404692	0.00061595
lc_114	5-Hydroxyindoleacetate	BMI	Clinical factors	Body composition	0.00993168	0.0190448	0.602445	0.894783	0.00634079
TG_24	TG(54:3)	Weight	Clinical factors	Body composition	0.00594672	0.023952	0.804379	0.953981	0.0327769
TG_24	TG(54:3)	Waist	Clinical factors	Body composition	-0.00721606	0.00785463	0.360244	0.774063	0.00340272
TG_24	TG(54:3)	Hip	Clinical factors	Body composition	-0.0175529	0.0161622	0.27981	0.718926	0.00124739
TG_24	TG(54:3)	Bioimp_fat	Clinical factors	Body composition	-0.633848	0.498168	0.205905	0.647163	0.00113569
TG_24	TG(54:3)	Bioimp_muscle	Clinical factors	Body composition	-0.688579	0.506548	0.17679	0.615406	7.16342e-06
TG_24	TG(54:3)	Bioimp_bone	Clinical factors	Body composition	0.145311	0.585191	0.804351	0.953981	0.000198048
TG_24	TG(54:3)	Height	Clinical factors	Body composition	0.00490199	0.0231714	0.832843	0.961512	0.00208522
TG_24	TG(54:3)	Hb	Clinical factors	Erythrocytes	0.040828	0.0307567	0.187084	0.628182	0.0377964
TG_24	TG(54:3)	RBC	Clinical factors	Erythrocytes	-0.597472	0.677978	0.380084	0.786404	0.0110565
TG_24	TG(54:3)	Hct	Clinical factors	Erythrocytes	-1.7882	7.79109	0.818888	0.957907	0.0011514
TG_24	TG(54:3)	MCV	Clinical factors	Erythrocytes	-0.02195	0.0429282	0.610142	0.897292	0.000184214
TG_24	TG(54:3)	MCH	Clinical factors	Erythrocytes	-0.0180913	0.0846613	0.83118	0.961344	0.00011637
TG_24	TG(54:3)	MCHC	Clinical factors	Erythrocytes	-0.0162275	0.0153794	0.293651	0.73005	0.00458119
TG_24	TG(54:3)	HbA1c	Clinical factors	Glucose homeostasis	0.0172789	0.0100824	0.0893638	0.485456	0.0708335
TG_24	TG(54:3)	Gluc	Clinical factors	Glucose homeostasis	0.0896895	0.0834322	0.284706	0.723282	0.00831355
TG_24	TG(54:3)	ProBNP	Clinical factors	Heart	0.00124798	0.000513456	0.016678	0.24566	0.0338062
TG_24	TG(54:3)	TNT	Clinical factors	Heart	-0.0184268	0.0138236	0.185263	0.626003	0.000111602
TG_24	TG(54:3)	CystC	Clinical factors	Kidney	0.611718	0.271364	0.0261446	0.294708	0.000670677
TG_24	TG(54:3)	Crea	Clinical factors	Kidney	-0.00758138	0.00330321	0.0236038	0.283293	0.00426303
TG_24	TG(54:3)	WBC	Clinical factors	Leukocytes	-0.149074	0.415112	0.72019	0.935142	0.000319384
TG_24	TG(54:3)	Neut	Clinical factors	Leukocytes	0.184413	0.422672	0.663464	0.917171	0.0568251
TG_24	TG(54:3)	Lymph	Clinical factors	Leukocytes	0.0785115	0.419113	0.851746	0.966817	0.000353387
TG_24	TG(54:3)	Mono	Clinical factors	Leukocytes	-0.512186	0.552449	0.355876	0.771656	0.0203913
TG_24	TG(54:3)	Eos	Clinical factors	Leukocytes	0.126124	0.451041	0.780283	0.948307	0.00554759
TG_24	TG(54:3)	Baso	Clinical factors	Leukocytes	-0.60598	1.03777	0.560454	0.877325	7.17119e-06
TG_24	TG(54:3)	HDL	Clinical factors	Lipid profile	0.0721661	0.253444	0.776373	0.947381	0.0322313
TG_24	TG(54:3)	Chol	Clinical factors	Lipid profile	-0.199529	0.229331	0.386151	0.789115	0.0122815
TG_24	TG(54:3)	LDL	Clinical factors	Lipid profile	0.0139415	0.245132	0.954748	0.991841	0.0482657
TG_24	TG(54:3)	TG	Clinical factors	Lipid profile	0.42949	0.0967562	2.14349e-05	0.00501077	0.0756514
TG_24	TG(54:3)	ApoB.apoA1	Clinical factors	Lipid profile	-0.447127	0.845747	0.598085	0.893161	0.000460944
TG_24	TG(54:3)	ApoB	Clinical factors	Lipid profile	0.864365	0.745098	0.24851	0.690405	0.00306797
TG_24	TG(54:3)	ApoA1	Clinical factors	Lipid profile	0.00588503	0.44622	0.989501	0.997532	0.000167738
TG_24	TG(54:3)	ALAT	Clinical factors	Liver	0.0936884	0.261931	0.72126	0.935276	1.76673e-05
TG_24	TG(54:3)	GGT	Clinical factors	Liver	-0.166768	0.105759	0.117671	0.53608	0.00790192
TG_24	TG(54:3)	Plt	Clinical factors	Platelets	-5.46617e-05	0.000555324	0.921767	0.984338	3.34451e-05
TG_24	TG(54:3)	Sex	Sex	Sex	-0.0477346	0.208459	0.819299	0.957979	0.000429202
TG_24	TG(54:3)	Urate	Clinical factors	Urate	0.000922372	0.000606874	0.131386	0.5603	0.00711463
TG_24	TG(54:3)	VitD	Clinical factors	Vitamin D	-0.000185026	0.000620245	0.766023	0.944582	0.000252446
TG_25	TG(54:4)	visit	Visit	Visit	-0.087227	0.0280281	0.00236216	0.0950653	0.000934863
TG_25	TG(54:4)	Smoking	Lifestyle factors	Smoking	-0.0830348	0.297916	0.780979	0.948307	0.0070736
TG_25	TG(54:4)	MaritalStatus_change	Lifestyle factors	MaritalStatus_change	-0.176519	0.266882	0.509718	0.855639	0.0494216
TG_25	TG(54:4)	Housing_change	Lifestyle factors	Housing_change	-0.405876	0.28732	0.160563	0.597689	0.0336303
TG_25	TG(54:4)	Employment_change	Lifestyle factors	Employment_change	-0.0498429	0.119192	0.676629	0.921139	0.000247877
TG_25	TG(54:4)	Stress	Lifestyle factors	Stress	-0.022474	0.0501453	0.654899	0.914547	0.00653674
TG_25	TG(54:4)	PhysicalActivity	Lifestyle factors	PhysicalActivity	0.0618002	0.0295319	0.0386585	0.35048	0.00166438
TG_25	TG(54:4)	SedentaryTime_hours	Lifestyle factors	SedentaryTime_hours	0.0162973	0.0159869	0.310221	0.74167	0.00179017
TG_25	TG(54:4)	PerceivedHealth	Lifestyle factors	PerceivedHealth	0.0355992	0.0437239	0.417284	0.807744	0.00570739
TG_25	TG(54:4)	Common_cold_influenzae	Lifestyle factors	Common_cold_influenzae	-0.105275	0.0806412	0.194431	0.635969	0.000581796
TG_25	TG(54:4)	NSAID_painmed	Lifestyle factors	NSAID_painmed	0.0048954	0.108434	0.964072	0.99238	0.00421538
TG_25	TG(54:4)	Bp_med	Lifestyle factors	Bp_med	-0.124223	0.17032	0.467323	0.834501	0.0056555
TG_25	TG(54:4)	Lipid_med	Lifestyle factors	Lipid_med	0.327701	0.342806	0.341181	0.761903	0.00663658
TG_25	TG(54:4)	Antibiotics_med	Lifestyle factors	Antibiotics_med	0.231704	0.214878	0.283235	0.722211	0.000449399
PC_130	PC(36:2)	CRP	Clinical factors	Acute phase	-0.00380022	0.00802632	0.636808	0.908263	0.000119775
TG_25	TG(54:4)	Age_at_Visit	Age	Age	0.0124835	0.0107874	0.249661	0.690864	0.0549939
TG_25	TG(54:4)	SBP	Clinical factors	Blood pressure	0.00359071	0.00368373	0.331804	0.756199	0.000941498
TG_25	TG(54:4)	DBP	Clinical factors	Blood pressure	-0.0125353	0.00633793	0.0504279	0.392039	0.000169907
PC_128	PC(36:3)	BMI	Clinical factors	Body composition	0.0241232	0.0461757	0.602417	0.894783	0.0644748
TG_25	TG(54:4)	Weight	Clinical factors	Body composition	0.0278242	0.0255324	0.278179	0.717892	0.0355596
TG_25	TG(54:4)	Waist	Clinical factors	Body composition	-0.00953831	0.00837287	0.257075	0.69849	0.0047645
TG_25	TG(54:4)	Hip	Clinical factors	Body composition	-0.025274	0.0172285	0.145208	0.579654	0.0118494
TG_25	TG(54:4)	Bioimp_fat	Clinical factors	Body composition	-0.839921	0.531037	0.116572	0.534548	0.000727497
TG_25	TG(54:4)	Bioimp_muscle	Clinical factors	Body composition	-0.910942	0.53997	0.094407	0.495295	1.15155e-08
TG_25	TG(54:4)	Bioimp_bone	Clinical factors	Body composition	0.312304	0.623801	0.617611	0.899575	0.000766527
TG_25	TG(54:4)	Height	Clinical factors	Body composition	-0.013123	0.0247002	0.596278	0.892377	9.25211e-05
TG_25	TG(54:4)	Hb	Clinical factors	Erythrocytes	0.024826	0.032786	0.450526	0.825964	0.0374683
TG_25	TG(54:4)	RBC	Clinical factors	Erythrocytes	-0.237768	0.72271	0.742779	0.939506	0.0357301
TG_25	TG(54:4)	Hct	Clinical factors	Erythrocytes	0.537122	8.30514	0.94855	0.990566	1.51926e-05
TG_25	TG(54:4)	MCV	Clinical factors	Erythrocytes	0.00597264	0.0457605	0.896392	0.978419	0.000636705
TG_25	TG(54:4)	MCH	Clinical factors	Erythrocytes	-0.0576692	0.0902471	0.52413	0.862888	3.14328e-05
TG_25	TG(54:4)	MCHC	Clinical factors	Erythrocytes	-0.00726166	0.0163941	0.658668	0.915656	0.000940072
TG_25	TG(54:4)	HbA1c	Clinical factors	Glucose homeostasis	0.0148459	0.0107477	0.169956	0.606672	0.0575339
TG_25	TG(54:4)	Gluc	Clinical factors	Glucose homeostasis	0.0313573	0.0889369	0.725073	0.935783	0.00183332
TG_25	TG(54:4)	ProBNP	Clinical factors	Heart	0.00110592	0.000547333	0.0457318	0.376255	0.0222136
TG_25	TG(54:4)	TNT	Clinical factors	Heart	-0.0238592	0.0147357	0.108254	0.519339	0.000163078
TG_25	TG(54:4)	CystC	Clinical factors	Kidney	0.747615	0.289269	0.0110493	0.204235	0.00481961
TG_25	TG(54:4)	Crea	Clinical factors	Kidney	-0.00961335	0.00352116	0.00736398	0.166579	0.00361692
TG_25	TG(54:4)	WBC	Clinical factors	Leukocytes	-0.0391818	0.442501	0.929602	0.985928	0.00122223
TG_25	TG(54:4)	Neut	Clinical factors	Leukocytes	0.120934	0.450559	0.788883	0.950701	0.0536133
TG_25	TG(54:4)	Lymph	Clinical factors	Leukocytes	-0.0231526	0.446766	0.958763	0.991841	0.000285122
TG_25	TG(54:4)	Mono	Clinical factors	Leukocytes	-0.89216	0.588899	0.132624	0.562629	0.0411424
TG_25	TG(54:4)	Eos	Clinical factors	Leukocytes	0.0957677	0.4808	0.842483	0.96468	0.00445833
TG_25	TG(54:4)	Baso	Clinical factors	Leukocytes	-0.78372	1.10624	0.480148	0.84079	0.000862045
TG_25	TG(54:4)	HDL	Clinical factors	Lipid profile	0.168584	0.270166	0.533907	0.866611	0.0700111
TG_25	TG(54:4)	Chol	Clinical factors	Lipid profile	-0.408973	0.244462	0.0971529	0.499448	0.0157673
TG_25	TG(54:4)	LDL	Clinical factors	Lipid profile	0.155644	0.261306	0.552629	0.8743	0.0441468
TG_25	TG(54:4)	TG	Clinical factors	Lipid profile	0.595308	0.10314	7.21837e-08	4.75601e-05	0.0933891
TG_25	TG(54:4)	ApoB.apoA1	Clinical factors	Lipid profile	0.0994525	0.901549	0.91236	0.982692	0.00442525
TG_25	TG(54:4)	ApoB	Clinical factors	Lipid profile	0.830398	0.794259	0.298063	0.733579	0.0018911
TG_25	TG(54:4)	ApoA1	Clinical factors	Lipid profile	0.10087	0.475661	0.832446	0.961344	2.14619e-05
TG_25	TG(54:4)	ALAT	Clinical factors	Liver	0.0620234	0.279213	0.824616	0.959414	2.25949e-05
TG_25	TG(54:4)	GGT	Clinical factors	Liver	-0.200512	0.112737	0.0780456	0.460508	0.00825981
TG_25	TG(54:4)	Plt	Clinical factors	Platelets	-0.000344288	0.000591963	0.562013	0.877605	0.000227179
TG_25	TG(54:4)	Sex	Sex	Sex	-0.0215371	0.222213	0.922964	0.984881	0.000192409
TG_25	TG(54:4)	Urate	Clinical factors	Urate	0.00122356	0.000646915	0.0611803	0.422571	0.00866221
TG_25	TG(54:4)	VitD	Clinical factors	Vitamin D	-0.000382095	0.000661168	0.564496	0.878374	0.0007214
TG_26	TG(58:7)	visit	Visit	Visit	-0.0204169	0.0444929	0.647217	0.911822	0.000792527
TG_26	TG(58:7)	Smoking	Lifestyle factors	Smoking	-0.963744	0.472923	0.043943	0.369412	0.0027986
TG_26	TG(58:7)	MaritalStatus_change	Lifestyle factors	MaritalStatus_change	0.0746822	0.423657	0.860396	0.969501	0.000318771
TG_26	TG(58:7)	Housing_change	Lifestyle factors	Housing_change	-0.654005	0.456102	0.154411	0.59146	0.00894249
TG_26	TG(58:7)	Employment_change	Lifestyle factors	Employment_change	-0.231937	0.18921	0.222864	0.665205	0.00972291
TG_26	TG(58:7)	Stress	Lifestyle factors	Stress	0.0363424	0.0796024	0.648887	0.912631	8.07721e-05
TG_26	TG(58:7)	PhysicalActivity	Lifestyle factors	PhysicalActivity	0.0469732	0.04688	0.318528	0.748157	0.000371002
TG_26	TG(58:7)	SedentaryTime_hours	Lifestyle factors	SedentaryTime_hours	0.00417589	0.0253782	0.8696	0.972093	0.00406058
TG_26	TG(58:7)	PerceivedHealth	Lifestyle factors	PerceivedHealth	-0.0931461	0.0694089	0.182338	0.621903	0.00392645
TG_26	TG(58:7)	Common_cold_influenzae	Lifestyle factors	Common_cold_influenzae	0.133052	0.128013	0.300894	0.735847	0.0253925
TG_26	TG(58:7)	NSAID_painmed	Lifestyle factors	NSAID_painmed	-0.346343	0.172132	0.0466333	0.379223	0.0366469
TG_26	TG(58:7)	Bp_med	Lifestyle factors	Bp_med	-0.0175056	0.270372	0.948492	0.990566	0.00677401
TG_26	TG(58:7)	Lipid_med	Lifestyle factors	Lipid_med	0.616897	0.544182	0.259396	0.700271	0.00868037
TG_26	TG(58:7)	Antibiotics_med	Lifestyle factors	Antibiotics_med	0.336356	0.341106	0.326241	0.753112	3.71564e-08
lc_234	Propionylglycine	CRP	Clinical factors	Acute phase	-0.00246413	0.00522125	0.637342	0.908501	0.00486628
TG_26	TG(58:7)	Age_at_Visit	Age	Age	0.00390224	0.0171242	0.82016	0.958146	0.0413728
TG_26	TG(58:7)	SBP	Clinical factors	Blood pressure	0.00937583	0.00584769	0.111702	0.526016	0.0234246
TG_26	TG(58:7)	DBP	Clinical factors	Blood pressure	-0.00578321	0.0100611	0.566582	0.879263	2.90404e-05
lc_21	3-methylglutarylcarnitine (2)	BMI	Clinical factors	Body composition	0.0427703	0.0821293	0.602947	0.894872	0.0350172
TG_26	TG(58:7)	Weight	Clinical factors	Body composition	0.0959303	0.040531	0.019673	0.264066	0.000400534
TG_26	TG(58:7)	Waist	Clinical factors	Body composition	-0.00139359	0.0132914	0.916685	0.983788	0.0210635
TG_26	TG(58:7)	Hip	Clinical factors	Body composition	-0.000433391	0.0273492	0.987385	0.997532	0.00867865
TG_26	TG(58:7)	Bioimp_fat	Clinical factors	Body composition	-2.06187	0.842987	0.0160195	0.24194	0.0177706
TG_26	TG(58:7)	Bioimp_muscle	Clinical factors	Body composition	-2.15303	0.857167	0.0134505	0.225016	0.00246424
TG_26	TG(58:7)	Bioimp_bone	Clinical factors	Body composition	-0.662393	0.990245	0.504936	0.853378	0.00121135
TG_26	TG(58:7)	Height	Clinical factors	Body composition	-0.0984087	0.03921	0.013523	0.225607	0.0166419
TG_26	TG(58:7)	Hb	Clinical factors	Erythrocytes	0.0149344	0.0520457	0.774688	0.946998	0.0515106
TG_26	TG(58:7)	RBC	Clinical factors	Erythrocytes	-0.761983	1.14726	0.507953	0.854876	0.0223673
TG_26	TG(58:7)	Hct	Clinical factors	Erythrocytes	6.07372	13.1839	0.64592	0.911679	0.0426591
TG_26	TG(58:7)	MCV	Clinical factors	Erythrocytes	-0.0259419	0.0726419	0.72168	0.935276	0.00580496
TG_26	TG(58:7)	MCH	Clinical factors	Erythrocytes	-0.0638141	0.143262	0.656871	0.914715	2.77086e-06
TG_26	TG(58:7)	MCHC	Clinical factors	Erythrocytes	0.0147969	0.0260246	0.570794	0.880891	0.00114975
TG_26	TG(58:7)	HbA1c	Clinical factors	Glucose homeostasis	0.00561431	0.0170612	0.742724	0.939501	0.0356976
TG_26	TG(58:7)	Gluc	Clinical factors	Glucose homeostasis	0.0977452	0.141182	0.490172	0.846242	0.000158309
TG_26	TG(58:7)	ProBNP	Clinical factors	Heart	0.000367408	0.000868856	0.673212	0.920282	0.0018482
TG_26	TG(58:7)	TNT	Clinical factors	Heart	-0.0560024	0.0233919	0.0183379	0.256422	0.00529628
TG_26	TG(58:7)	CystC	Clinical factors	Kidney	0.562594	0.459196	0.223103	0.665427	4.90096e-05
TG_26	TG(58:7)	Crea	Clinical factors	Kidney	-0.00152799	0.00558961	0.785082	0.949623	0.00590731
TG_26	TG(58:7)	WBC	Clinical factors	Leukocytes	0.00756617	0.702442	0.991425	0.998075	0.0158785
TG_26	TG(58:7)	Neut	Clinical factors	Leukocytes	0.198584	0.715234	0.781798	0.948307	0.0207453
TG_26	TG(58:7)	Lymph	Clinical factors	Leukocytes	-0.0810734	0.709213	0.909195	0.981995	0.00275084
TG_26	TG(58:7)	Mono	Clinical factors	Leukocytes	-0.660226	0.93484	0.481515	0.841567	0.00950554
TG_26	TG(58:7)	Eos	Clinical factors	Leukocytes	-0.394162	0.763239	0.60658	0.896319	0.000126541
TG_26	TG(58:7)	Baso	Clinical factors	Leukocytes	-0.846935	1.75608	0.630552	0.905137	6.45328e-05
TG_26	TG(58:7)	HDL	Clinical factors	Lipid profile	0.334323	0.428871	0.43732	0.818111	0.0125942
TG_26	TG(58:7)	Chol	Clinical factors	Lipid profile	-0.52417	0.388067	0.179533	0.618098	0.00754887
TG_26	TG(58:7)	LDL	Clinical factors	Lipid profile	0.0988871	0.414806	0.812015	0.956156	0.000386864
TG_26	TG(58:7)	TG	Clinical factors	Lipid profile	0.158103	0.163728	0.336321	0.759532	0.00646089
TG_26	TG(58:7)	ApoB.apoA1	Clinical factors	Lipid profile	1.44851	1.43115	0.313676	0.743415	0.0348559
TG_26	TG(58:7)	ApoB	Clinical factors	Lipid profile	0.981246	1.26084	0.438077	0.818128	0.00171673
TG_26	TG(58:7)	ApoA1	Clinical factors	Lipid profile	0.273706	0.755081	0.717679	0.934132	4.63684e-05
TG_26	TG(58:7)	ALAT	Clinical factors	Liver	0.119821	0.443233	0.787405	0.950559	0.000377123
TG_26	TG(58:7)	GGT	Clinical factors	Liver	-0.329451	0.178962	0.0683077	0.438921	0.0150374
TG_26	TG(58:7)	Plt	Clinical factors	Platelets	-9.74086e-06	0.000939704	0.991748	0.998077	0.000223107
TG_26	TG(58:7)	Sex	Sex	Sex	-0.09435	0.352748	0.789603	0.951111	0.000757743
TG_26	TG(58:7)	Urate	Clinical factors	Urate	0.00159697	0.00102694	0.122774	0.546322	0.011049
TG_26	TG(58:7)	VitD	Clinical factors	Vitamin D	-0.000627552	0.00104956	0.551113	0.873593	0.00142423
TG_27	TG(36:0)	visit	Visit	Visit	-0.00664392	0.033763	0.844359	0.964968	0.00207752
TG_27	TG(36:0)	Smoking	Lifestyle factors	Smoking	-0.266029	0.358873	0.460083	0.830904	0.000548859
TG_27	TG(36:0)	MaritalStatus_change	Lifestyle factors	MaritalStatus_change	-0.228956	0.321489	0.477852	0.839996	0.00479266
TG_27	TG(36:0)	Housing_change	Lifestyle factors	Housing_change	0.333012	0.346109	0.338061	0.76034	0.0483666
TG_27	TG(36:0)	Employment_change	Lifestyle factors	Employment_change	0.139911	0.143581	0.331954	0.756381	0.0255745
TG_27	TG(36:0)	Stress	Lifestyle factors	Stress	0.0435815	0.0604056	0.47213	0.836792	0.00116002
TG_27	TG(36:0)	PhysicalActivity	Lifestyle factors	PhysicalActivity	0.0103187	0.0355745	0.772312	0.946722	0.0126204
TG_27	TG(36:0)	SedentaryTime_hours	Lifestyle factors	SedentaryTime_hours	-0.0138606	0.019258	0.473202	0.837517	0.0020794
TG_27	TG(36:0)	PerceivedHealth	Lifestyle factors	PerceivedHealth	-0.0363836	0.0526703	0.491146	0.846469	3.32073e-05
TG_27	TG(36:0)	Common_cold_influenzae	Lifestyle factors	Common_cold_influenzae	0.192274	0.0971414	0.0502555	0.391711	0.00684277
TG_27	TG(36:0)	NSAID_painmed	Lifestyle factors	NSAID_painmed	0.0283274	0.130621	0.82871	0.960607	0.00332382
TG_27	TG(36:0)	Bp_med	Lifestyle factors	Bp_med	0.257358	0.205169	0.212343	0.653329	0.00100657
TG_27	TG(36:0)	Lipid_med	Lifestyle factors	Lipid_med	-0.462381	0.412948	0.265255	0.705695	0.00262731
TG_27	TG(36:0)	Antibiotics_med	Lifestyle factors	Antibiotics_med	0.0343549	0.258845	0.894652	0.977855	0.00296946
PC_138	PC(38:6)	CRP	Clinical factors	Acute phase	-0.0102572	0.0220064	0.642057	0.910348	0.000628927
TG_27	TG(36:0)	Age_at_Visit	Age	Age	-0.0183556	0.0129946	0.160583	0.597689	0.0116023
TG_27	TG(36:0)	SBP	Clinical factors	Blood pressure	-0.0046083	0.00443747	0.301296	0.73622	0.00232997
TG_27	TG(36:0)	DBP	Clinical factors	Blood pressure	0.0117328	0.00763475	0.127196	0.554004	0.0154287
lc_256	PC(20:3/0:0)	BMI	Clinical factors	Body composition	0.0310315	0.0596327	0.603219	0.895102	0.00060257
TG_27	TG(36:0)	Weight	Clinical factors	Body composition	-0.0232296	0.0307566	0.451685	0.826809	0.000960911
TG_27	TG(36:0)	Waist	Clinical factors	Body composition	0.0105789	0.0100861	0.296518	0.732359	0.0152961
TG_27	TG(36:0)	Hip	Clinical factors	Body composition	0.0219368	0.0207537	0.292804	0.729246	0.000345112
TG_27	TG(36:0)	Bioimp_fat	Clinical factors	Body composition	0.0984818	0.639693	0.877927	0.974318	0.0132024
TG_27	TG(36:0)	Bioimp_muscle	Clinical factors	Body composition	0.142378	0.650454	0.827137	0.960599	0.0083983
TG_27	TG(36:0)	Bioimp_bone	Clinical factors	Body composition	-0.837547	0.751438	0.267433	0.707497	0.0120006
TG_27	TG(36:0)	Height	Clinical factors	Body composition	0.00173869	0.0297542	0.953507	0.991841	0.00258178
TG_27	TG(36:0)	Hb	Clinical factors	Erythrocytes	-0.0935056	0.0394944	0.0196363	0.26401	0.000314952
TG_27	TG(36:0)	RBC	Clinical factors	Erythrocytes	1.35016	0.870585	0.123781	0.547959	0.00289321
TG_27	TG(36:0)	Hct	Clinical factors	Erythrocytes	12.9087	10.0045	0.199629	0.641611	2.73369e-06
TG_27	TG(36:0)	MCV	Clinical factors	Erythrocytes	0.0318396	0.0551237	0.564701	0.878403	0.00197072
TG_27	TG(36:0)	MCH	Clinical factors	Erythrocytes	0.126659	0.108713	0.246486	0.688864	0.0167018
TG_27	TG(36:0)	MCHC	Clinical factors	Erythrocytes	0.0211159	0.0197485	0.287282	0.725397	0.0103855
TG_27	TG(36:0)	HbA1c	Clinical factors	Glucose homeostasis	-0.0198502	0.0129468	0.128068	0.555073	0.0175227
TG_27	TG(36:0)	Gluc	Clinical factors	Glucose homeostasis	0.312316	0.107135	0.00430126	0.127649	0.015314
TG_27	TG(36:0)	ProBNP	Clinical factors	Heart	-0.000534687	0.000659324	0.419122	0.808682	0.00138685
TG_27	TG(36:0)	TNT	Clinical factors	Heart	-0.0277534	0.0177508	0.12078	0.542763	0.0083065
TG_27	TG(36:0)	CystC	Clinical factors	Kidney	0.53256	0.348457	0.129273	0.557513	0.00108393
TG_27	TG(36:0)	Crea	Clinical factors	Kidney	0.00164244	0.00424163	0.699336	0.928466	0.00139506
TG_27	TG(36:0)	WBC	Clinical factors	Leukocytes	0.187387	0.533042	0.725848	0.935783	0.0170922
TG_27	TG(36:0)	Neut	Clinical factors	Leukocytes	-0.175977	0.542749	0.746372	0.940725	0.000343499
TG_27	TG(36:0)	Lymph	Clinical factors	Leukocytes	-0.0273871	0.53818	0.959506	0.991841	0.00423824
TG_27	TG(36:0)	Mono	Clinical factors	Leukocytes	0.576164	0.709395	0.41842	0.808202	0.00190062
TG_27	TG(36:0)	Eos	Clinical factors	Leukocytes	-0.684047	0.579177	0.240101	0.682557	0.00503379
TG_27	TG(36:0)	Baso	Clinical factors	Leukocytes	-1.73801	1.33259	0.194852	0.636664	0.00188481
TG_27	TG(36:0)	HDL	Clinical factors	Lipid profile	-0.0731917	0.325445	0.822473	0.958742	0.00799749
TG_27	TG(36:0)	Chol	Clinical factors	Lipid profile	0.04818	0.294482	0.870336	0.972117	0.0163652
TG_27	TG(36:0)	LDL	Clinical factors	Lipid profile	0.322196	0.314772	0.308257	0.741133	0.0144587
TG_27	TG(36:0)	TG	Clinical factors	Lipid profile	0.221785	0.124244	0.07698	0.458413	0.0183108
TG_27	TG(36:0)	ApoB.apoA1	Clinical factors	Lipid profile	3.31032	1.08602	0.00287866	0.105409	0.00242797
TG_27	TG(36:0)	ApoB	Clinical factors	Lipid profile	-3.16751	0.956774	0.00125632	0.0660706	0.0296444
TG_27	TG(36:0)	ApoA1	Clinical factors	Lipid profile	1.15381	0.572987	0.0464622	0.378843	0.0160153
TG_27	TG(36:0)	ALAT	Clinical factors	Liver	-0.172551	0.336344	0.608958	0.897292	0.000494593
TG_27	TG(36:0)	GGT	Clinical factors	Liver	0.0280543	0.135804	0.836717	0.962693	4.70327e-06
TG_27	TG(36:0)	Plt	Clinical factors	Platelets	-0.00130172	0.000713086	0.0706173	0.445171	0.0201738
TG_27	TG(36:0)	Sex	Sex	Sex	-0.16875	0.26768	0.529718	0.864508	0.00115386
TG_27	TG(36:0)	Urate	Clinical factors	Urate	-0.00108449	0.000779282	0.166809	0.603831	0.0114956
TG_27	TG(36:0)	VitD	Clinical factors	Vitamin D	0.000568671	0.000796451	0.476722	0.839436	0.0025436
TG_28	TG(56:4)	visit	Visit	Visit	-0.0236767	0.0255555	0.356205	0.771776	0.000180771
TG_28	TG(56:4)	Smoking	Lifestyle factors	Smoking	-0.129212	0.271634	0.635234	0.907081	0.00908508
TG_28	TG(56:4)	MaritalStatus_change	Lifestyle factors	MaritalStatus_change	-0.385062	0.243337	0.116398	0.534409	0.026969
TG_28	TG(56:4)	Housing_change	Lifestyle factors	Housing_change	-0.869228	0.261972	0.00122645	0.0652581	0.00815051
TG_28	TG(56:4)	Employment_change	Lifestyle factors	Employment_change	-0.0600809	0.108677	0.581486	0.885684	0.00191988
TG_28	TG(56:4)	Stress	Lifestyle factors	Stress	-0.0231332	0.0457214	0.613888	0.898419	0.00195966
TG_28	TG(56:4)	PhysicalActivity	Lifestyle factors	PhysicalActivity	-0.026065	0.0269266	0.335147	0.758477	0.0606271
TG_28	TG(56:4)	SedentaryTime_hours	Lifestyle factors	SedentaryTime_hours	0.00242687	0.0145765	0.868073	0.971408	0.0121447
TG_28	TG(56:4)	PerceivedHealth	Lifestyle factors	PerceivedHealth	0.0327423	0.0398666	0.413238	0.804923	0.00471184
TG_28	TG(56:4)	Common_cold_influenzae	Lifestyle factors	Common_cold_influenzae	0.0417194	0.0735271	0.571587	0.881115	0.0152424
TG_28	TG(56:4)	NSAID_painmed	Lifestyle factors	NSAID_painmed	-0.0844304	0.0988678	0.394959	0.794548	0.00749126
TG_28	TG(56:4)	Bp_med	Lifestyle factors	Bp_med	-0.0680481	0.155294	0.662101	0.916957	0.0117685
TG_28	TG(56:4)	Lipid_med	Lifestyle factors	Lipid_med	0.217766	0.312563	0.48744	0.845239	0.00724038
TG_28	TG(56:4)	Antibiotics_med	Lifestyle factors	Antibiotics_med	0.479963	0.195922	0.0158575	0.24082	0.00195679
gc_82	Urea	CRP	Clinical factors	Acute phase	0.00394811	0.00855084	0.644646	0.911412	0.00637441
TG_28	TG(56:4)	Age_at_Visit	Age	Age	0.0261905	0.00983569	0.00890123	0.183091	0.0703512
TG_28	TG(56:4)	SBP	Clinical factors	Blood pressure	0.00330337	0.00335875	0.327494	0.753985	0.00378377
TG_28	TG(56:4)	DBP	Clinical factors	Blood pressure	-0.0121099	0.0057788	0.0383937	0.349237	0.00485439
lc_79	Docosapentaenoic acid (22n-6)	BMI	Clinical factors	Body composition	0.03731	0.0720959	0.60522	0.895983	0.0130007
TG_28	TG(56:4)	Weight	Clinical factors	Body composition	0.0112625	0.0232799	0.629491	0.904261	0.0138076
TG_28	TG(56:4)	Waist	Clinical factors	Body composition	-0.00573722	0.00763421	0.453934	0.828083	0.0111413
TG_28	TG(56:4)	Hip	Clinical factors	Body composition	-0.0285637	0.0157086	0.0717073	0.447716	0.00908916
TG_28	TG(56:4)	Bioimp_fat	Clinical factors	Body composition	-0.763425	0.484189	0.117708	0.53608	0.00158813
TG_28	TG(56:4)	Bioimp_muscle	Clinical factors	Body composition	-0.846956	0.492333	0.0881665	0.48306	0.00109116
TG_28	TG(56:4)	Bioimp_bone	Clinical factors	Body composition	0.723376	0.568769	0.206093	0.647443	0.00271514
TG_28	TG(56:4)	Height	Clinical factors	Body composition	0.00224259	0.0225212	0.92086	0.984133	0.00319381
TG_28	TG(56:4)	Hb	Clinical factors	Erythrocytes	-0.00534787	0.0298936	0.858345	0.968611	0.0424455
TG_28	TG(56:4)	RBC	Clinical factors	Erythrocytes	-0.17563	0.658952	0.790326	0.951115	0.00651142
TG_28	TG(56:4)	Hct	Clinical factors	Erythrocytes	9.64034	7.57246	0.20565	0.646903	0.00371775
TG_28	TG(56:4)	MCV	Clinical factors	Erythrocytes	-0.0089857	0.0417235	0.82988	0.960858	0.000390787
TG_28	TG(56:4)	MCH	Clinical factors	Erythrocytes	0.0110271	0.0822855	0.893637	0.977684	0.00291476
TG_28	TG(56:4)	MCHC	Clinical factors	Erythrocytes	0.01006	0.0149478	0.502339	0.852353	2.69786e-05
TG_28	TG(56:4)	HbA1c	Clinical factors	Glucose homeostasis	0.0189899	0.00979949	0.0551823	0.406198	0.0858505
TG_28	TG(56:4)	Gluc	Clinical factors	Glucose homeostasis	-0.0698478	0.0810909	0.390901	0.793013	2.20663e-05
TG_28	TG(56:4)	ProBNP	Clinical factors	Heart	0.000644108	0.000499047	0.199498	0.641583	0.0101255
TG_28	TG(56:4)	TNT	Clinical factors	Heart	-0.0118168	0.0134357	0.381025	0.78705	0.00137009
TG_28	TG(56:4)	CystC	Clinical factors	Kidney	0.397781	0.263749	0.13435	0.565148	0.00210863
TG_28	TG(56:4)	Crea	Clinical factors	Kidney	-0.002347	0.00321052	0.466298	0.834126	1.53362e-05
TG_28	TG(56:4)	WBC	Clinical factors	Leukocytes	0.363547	0.403463	0.369505	0.780098	0.00193625
TG_28	TG(56:4)	Neut	Clinical factors	Leukocytes	-0.296475	0.410811	0.472007	0.836765	0.0456253
TG_28	TG(56:4)	Lymph	Clinical factors	Leukocytes	-0.352976	0.407352	0.388078	0.790754	0.0010977
TG_28	TG(56:4)	Mono	Clinical factors	Leukocytes	-0.933862	0.536946	0.0847701	0.474396	0.0329826
TG_28	TG(56:4)	Eos	Clinical factors	Leukocytes	-0.34976	0.438384	0.426667	0.812909	0.00130163
TG_28	TG(56:4)	Baso	Clinical factors	Leukocytes	-1.7333	1.00864	0.0885027	0.483822	0.00034037
TG_28	TG(56:4)	HDL	Clinical factors	Lipid profile	-0.231731	0.246332	0.348889	0.767106	0.0592682
TG_28	TG(56:4)	Chol	Clinical factors	Lipid profile	-0.0456781	0.222895	0.838002	0.963187	0.0264356
TG_28	TG(56:4)	LDL	Clinical factors	Lipid profile	0.00409798	0.238253	0.986308	0.997526	0.056918
TG_28	TG(56:4)	TG	Clinical factors	Lipid profile	0.535675	0.0940411	1.01835e-07	6.24789e-05	0.0738406
TG_28	TG(56:4)	ApoB.apoA1	Clinical factors	Lipid profile	-0.171634	0.822014	0.834989	0.96186	0.000457492
TG_28	TG(56:4)	ApoB	Clinical factors	Lipid profile	0.237876	0.72419	0.743174	0.939681	0.000668939
TG_28	TG(56:4)	ApoA1	Clinical factors	Lipid profile	0.324995	0.433698	0.455227	0.828691	0.000898028
TG_28	TG(56:4)	ALAT	Clinical factors	Liver	0.0763376	0.254581	0.764848	0.944459	5.07708e-07
TG_28	TG(56:4)	GGT	Clinical factors	Liver	-0.147885	0.102791	0.153052	0.589443	0.00409207
TG_28	TG(56:4)	Plt	Clinical factors	Platelets	-0.000148307	0.00053974	0.784	0.949307	1.31574e-05
TG_28	TG(56:4)	Sex	Sex	Sex	0.0758111	0.202609	0.708988	0.931569	0.000168783
TG_28	TG(56:4)	Urate	Clinical factors	Urate	0.000149637	0.000589844	0.800206	0.953189	0.000479922
TG_28	TG(56:4)	VitD	Clinical factors	Vitamin D	-0.0011095	0.00060284	0.0683718	0.438921	0.00557764
TG_29	TG(59:1)	visit	Visit	Visit	0.0287306	0.0494304	0.562262	0.877696	0.000148855
TG_29	TG(59:1)	Smoking	Lifestyle factors	Smoking	-0.428531	0.525405	0.416464	0.807425	0.0223261
TG_29	TG(59:1)	MaritalStatus_change	Lifestyle factors	MaritalStatus_change	0.563305	0.470672	0.233931	0.676658	0.00458271
TG_29	TG(59:1)	Housing_change	Lifestyle factors	Housing_change	0.717044	0.506717	0.159845	0.597243	0.0854541
TG_29	TG(59:1)	Employment_change	Lifestyle factors	Employment_change	-0.0967236	0.210208	0.646321	0.911822	0.00071034
TG_29	TG(59:1)	Stress	Lifestyle factors	Stress	0.0925954	0.0884362	0.29736	0.732809	8.24179e-06
TG_29	TG(59:1)	PhysicalActivity	Lifestyle factors	PhysicalActivity	0.0224337	0.0520824	0.667496	0.918079	0.00431411
TG_29	TG(59:1)	SedentaryTime_hours	Lifestyle factors	SedentaryTime_hours	0.00137479	0.0281945	0.961198	0.991847	0.000589815
TG_29	TG(59:1)	PerceivedHealth	Lifestyle factors	PerceivedHealth	-0.0761642	0.0771115	0.32544	0.752719	0.000314822
TG_29	TG(59:1)	Common_cold_influenzae	Lifestyle factors	Common_cold_influenzae	-0.0562008	0.142219	0.693475	0.927416	0.00601404
TG_29	TG(59:1)	NSAID_painmed	Lifestyle factors	NSAID_painmed	0.252726	0.191234	0.189035	0.630282	1.83754e-05
TG_29	TG(59:1)	Bp_med	Lifestyle factors	Bp_med	0.653162	0.300376	0.0317917	0.323218	0.0194158
TG_29	TG(59:1)	Lipid_med	Lifestyle factors	Lipid_med	-0.214529	0.604572	0.72338	0.935783	4.56361e-05
TG_29	TG(59:1)	Antibiotics_med	Lifestyle factors	Antibiotics_med	-0.251675	0.378959	0.50799	0.854888	4.38527e-05
lc_219	5alpha-androstan-3alpha,17alpha-diol monosulfate	CRP	Clinical factors	Acute phase	0.00449964	0.00973414	0.644266	0.911412	0.00812533
TG_29	TG(59:1)	Age_at_Visit	Age	Age	-0.0418367	0.0190246	0.0299456	0.31446	0.00681886
TG_29	TG(59:1)	SBP	Clinical factors	Blood pressure	0.0129763	0.00649663	0.0482299	0.386582	0.0785134
TG_29	TG(59:1)	DBP	Clinical factors	Blood pressure	-0.0031479	0.0111776	0.778754	0.947847	0.00127392
lc_149	1-eicosapentaenoylglycerophosphocholine	BMI	Clinical factors	Body composition	0.0377504	0.0740044	0.610383	0.897292	0.0219283
TG_29	TG(59:1)	Weight	Clinical factors	Body composition	0.0385715	0.0450289	0.393515	0.794136	0.016133
TG_29	TG(59:1)	Waist	Clinical factors	Body composition	-0.00338793	0.0147664	0.818953	0.957907	0.00307404
TG_29	TG(59:1)	Hip	Clinical factors	Body composition	0.00755891	0.0303842	0.803993	0.953948	3.54624e-07
TG_29	TG(59:1)	Bioimp_fat	Clinical factors	Body composition	-0.248452	0.936536	0.791279	0.951292	0.00369783
TG_29	TG(59:1)	Bioimp_muscle	Clinical factors	Body composition	-0.164713	0.95229	0.862994	0.97045	0.00157161
TG_29	TG(59:1)	Bioimp_bone	Clinical factors	Body composition	-1.71013	1.10014	0.122919	0.546738	0.00241886
TG_29	TG(59:1)	Height	Clinical factors	Body composition	-0.0277141	0.0435613	0.525949	0.863367	0.00178847
TG_29	TG(59:1)	Hb	Clinical factors	Erythrocytes	0.0631878	0.0578214	0.276843	0.717259	0.00322169
TG_29	TG(59:1)	RBC	Clinical factors	Erythrocytes	-1.2578	1.27457	0.325865	0.752759	0.0064428
TG_29	TG(59:1)	Hct	Clinical factors	Erythrocytes	-12.2667	14.6469	0.404118	0.799527	0.00119862
TG_29	TG(59:1)	MCV	Clinical factors	Erythrocytes	-0.04845	0.0807033	0.549498	0.87322	8.83312e-05
TG_29	TG(59:1)	MCH	Clinical factors	Erythrocytes	0.0400528	0.15916	0.801776	0.953559	0.00252133
TG_29	TG(59:1)	MCHC	Clinical factors	Erythrocytes	-0.0388531	0.0289126	0.18175	0.620747	0.00950696
TG_29	TG(59:1)	HbA1c	Clinical factors	Glucose homeostasis	0.0377406	0.0189546	0.0489258	0.388319	0.0910279
TG_29	TG(59:1)	Gluc	Clinical factors	Glucose homeostasis	0.0452652	0.156849	0.773433	0.946782	0.00338197
TG_29	TG(59:1)	ProBNP	Clinical factors	Heart	0.000271196	0.000965277	0.77927	0.947971	0.00241613
TG_29	TG(59:1)	TNT	Clinical factors	Heart	-0.0296199	0.0259878	0.256839	0.698196	0.0019224
TG_29	TG(59:1)	CystC	Clinical factors	Kidney	0.0318613	0.510154	0.950313	0.990991	0.0210966
TG_29	TG(59:1)	Crea	Clinical factors	Kidney	-0.0113666	0.00620991	0.0698736	0.443131	0.00510028
TG_29	TG(59:1)	WBC	Clinical factors	Leukocytes	1.48125	0.780394	0.0602838	0.41954	0.00332738
TG_29	TG(59:1)	Neut	Clinical factors	Leukocytes	-1.5543	0.794607	0.0529708	0.399496	0.0112483
TG_29	TG(59:1)	Lymph	Clinical factors	Leukocytes	-1.49944	0.787916	0.059626	0.416869	0.0211856
TG_29	TG(59:1)	Mono	Clinical factors	Leukocytes	-0.464998	1.03858	0.655225	0.914553	0.00330637
TG_29	TG(59:1)	Eos	Clinical factors	Leukocytes	-1.3511	0.847939	0.113915	0.530046	0.00365154
TG_29	TG(59:1)	Baso	Clinical factors	Leukocytes	1.06817	1.95096	0.585129	0.887446	0.00742862
TG_29	TG(59:1)	HDL	Clinical factors	Lipid profile	-0.176744	0.476465	0.711383	0.932176	0.00580759
TG_29	TG(59:1)	Chol	Clinical factors	Lipid profile	0.017187	0.431133	0.968273	0.993205	0.0471776
TG_29	TG(59:1)	LDL	Clinical factors	Lipid profile	0.0715077	0.460839	0.87697	0.974113	0.0573407
TG_29	TG(59:1)	TG	Clinical factors	Lipid profile	0.598519	0.181898	0.00134136	0.0688691	0.0452432
TG_29	TG(59:1)	ApoB.apoA1	Clinical factors	Lipid profile	2.3388	1.58997	0.144128	0.578418	0.00147009
TG_29	TG(59:1)	ApoB	Clinical factors	Lipid profile	-1.62645	1.40076	0.248081	0.689923	0.00071852
TG_29	TG(59:1)	ApoA1	Clinical factors	Lipid profile	1.35446	0.838875	0.109232	0.521164	0.00842116
TG_29	TG(59:1)	ALAT	Clinical factors	Liver	0.408792	0.49242	0.408226	0.802179	0.000502022
TG_29	TG(59:1)	GGT	Clinical factors	Liver	-0.219868	0.198822	0.271182	0.711579	0.00394216
TG_29	TG(59:1)	Plt	Clinical factors	Platelets	0.000629438	0.00104399	0.547793	0.872378	0.00185002
TG_29	TG(59:1)	Sex	Sex	Sex	-0.239766	0.391894	0.541912	0.869644	0.00141814
TG_29	TG(59:1)	Urate	Clinical factors	Urate	0.000451639	0.0011409	0.692967	0.927256	0.000729786
TG_29	TG(59:1)	VitD	Clinical factors	Vitamin D	-0.000568884	0.00116604	0.626598	0.90347	0.000767982
TG_30	TG(51:3)	visit	Visit	Visit	-0.0171357	0.0251032	0.496277	0.849731	0.000265562
TG_30	TG(51:3)	Smoking	Lifestyle factors	Smoking	-0.201341	0.266827	0.452101	0.826809	0.017283
TG_30	TG(51:3)	MaritalStatus_change	Lifestyle factors	MaritalStatus_change	-0.563469	0.239031	0.0201599	0.265926	0.0796347
TG_30	TG(51:3)	Housing_change	Lifestyle factors	Housing_change	-0.944645	0.257336	0.000373291	0.030429	0.0019763
TG_30	TG(51:3)	Employment_change	Lifestyle factors	Employment_change	-0.066008	0.106754	0.537632	0.868689	0.00230005
TG_30	TG(51:3)	Stress	Lifestyle factors	Stress	0.0794541	0.0449123	0.0796248	0.463212	0.00586691
TG_30	TG(51:3)	PhysicalActivity	Lifestyle factors	PhysicalActivity	-0.051942	0.0264501	0.0520565	0.396598	0.114933
TG_30	TG(51:3)	SedentaryTime_hours	Lifestyle factors	SedentaryTime_hours	-0.0165893	0.0143186	0.24911	0.690746	0.0215779
TG_30	TG(51:3)	PerceivedHealth	Lifestyle factors	PerceivedHealth	0.0839913	0.0391611	0.0341521	0.334108	3.42117e-05
TG_30	TG(51:3)	Common_cold_influenzae	Lifestyle factors	Common_cold_influenzae	-0.0618316	0.0722259	0.393794	0.794279	0.000794236
TG_30	TG(51:3)	NSAID_painmed	Lifestyle factors	NSAID_painmed	-0.0207724	0.0971181	0.831027	0.961344	0.000150028
TG_30	TG(51:3)	Bp_med	Lifestyle factors	Bp_med	-0.06861	0.152546	0.653757	0.914521	0.00146989
TG_30	TG(51:3)	Lipid_med	Lifestyle factors	Lipid_med	0.39071	0.307032	0.20584	0.647137	0.00571111
TG_30	TG(51:3)	Antibiotics_med	Lifestyle factors	Antibiotics_med	0.244133	0.192454	0.207265	0.648731	0.00397718
lc_129	Creatine	CRP	Clinical factors	Acute phase	0.00307383	0.00668772	0.646149	0.911767	0.00442499
TG_30	TG(51:3)	Age_at_Visit	Age	Age	0.00423284	0.00966163	0.662159	0.916957	0.0208588
TG_30	TG(51:3)	SBP	Clinical factors	Blood pressure	0.00567467	0.00329931	0.0882276	0.483307	0.0176169
TG_30	TG(51:3)	DBP	Clinical factors	Blood pressure	-0.00616459	0.00567653	0.279842	0.718926	0.00438938
TG_15	TG(51:0)	BMI	Clinical factors	Body composition	0.0950962	0.186525	0.611182	0.897298	0.0236165
TG_30	TG(51:3)	Weight	Clinical factors	Body composition	-0.0404625	0.0228679	0.0795736	0.463212	0.00491658
TG_30	TG(51:3)	Waist	Clinical factors	Body composition	0.00949886	0.00749911	0.207927	0.649098	0.0461632
TG_30	TG(51:3)	Hip	Clinical factors	Body composition	-0.0209281	0.0154306	0.177765	0.616415	0.00149611
TG_30	TG(51:3)	Bioimp_fat	Clinical factors	Body composition	0.280249	0.47562	0.556905	0.875929	7.31259e-05
TG_30	TG(51:3)	Bioimp_muscle	Clinical factors	Body composition	0.254713	0.483621	0.599468	0.893553	0.000103978
TG_30	TG(51:3)	Bioimp_bone	Clinical factors	Body composition	0.930687	0.558704	0.0985737	0.50253	0.00667692
TG_30	TG(51:3)	Height	Clinical factors	Body composition	0.0453733	0.0221226	0.042622	0.364122	0.0267851
TG_30	TG(51:3)	Hb	Clinical factors	Erythrocytes	-0.0661492	0.0293646	0.0262452	0.295067	0.00179343
TG_30	TG(51:3)	RBC	Clinical factors	Erythrocytes	0.0924909	0.647291	0.886637	0.975824	0.0229243
TG_30	TG(51:3)	Hct	Clinical factors	Erythrocytes	23.5453	7.43845	0.00199954	0.0863682	0.00722901
TG_30	TG(51:3)	MCV	Clinical factors	Erythrocytes	-0.0136054	0.0409851	0.740545	0.939139	0.00288254
TG_30	TG(51:3)	MCH	Clinical factors	Erythrocytes	0.0428984	0.0808293	0.596667	0.892418	0.00504139
TG_30	TG(51:3)	MCHC	Clinical factors	Erythrocytes	0.0277828	0.0146833	0.0610777	0.422571	0.00198652
TG_30	TG(51:3)	HbA1c	Clinical factors	Glucose homeostasis	0.00442969	0.00962607	0.64629	0.911822	0.0372392
TG_30	TG(51:3)	Gluc	Clinical factors	Glucose homeostasis	0.0701853	0.0796558	0.380164	0.786408	0.00167099
TG_30	TG(51:3)	ProBNP	Clinical factors	Heart	0.000381091	0.000490216	0.43858	0.818128	0.00526186
TG_30	TG(51:3)	TNT	Clinical factors	Heart	-0.00251275	0.0131979	0.849351	0.966653	0.00101003
TG_30	TG(51:3)	CystC	Clinical factors	Kidney	0.576576	0.259082	0.0280717	0.304008	4.61801e-05
TG_30	TG(51:3)	Crea	Clinical factors	Kidney	-0.00290695	0.0031537	0.358654	0.773139	0.00743345
TG_30	TG(51:3)	WBC	Clinical factors	Leukocytes	0.425143	0.396323	0.285725	0.723843	0.00243545
TG_30	TG(51:3)	Neut	Clinical factors	Leukocytes	-0.364816	0.403541	0.367934	0.778246	0.0225323
TG_30	TG(51:3)	Lymph	Clinical factors	Leukocytes	-0.42739	0.400143	0.287796	0.725669	1.46111e-05
TG_30	TG(51:3)	Mono	Clinical factors	Leukocytes	-0.306661	0.527444	0.562143	0.877634	0.0272248
TG_30	TG(51:3)	Eos	Clinical factors	Leukocytes	-0.505027	0.430626	0.243397	0.686035	0.00101676
TG_30	TG(51:3)	Baso	Clinical factors	Leukocytes	-1.18863	0.990795	0.232819	0.675099	0.00603834
TG_30	TG(51:3)	HDL	Clinical factors	Lipid profile	-0.279371	0.241973	0.250751	0.692408	0.0715705
TG_30	TG(51:3)	Chol	Clinical factors	Lipid profile	-0.269041	0.218951	0.221755	0.66375	0.00629396
TG_30	TG(51:3)	LDL	Clinical factors	Lipid profile	0.537534	0.234037	0.0235069	0.282788	0.00463339
TG_30	TG(51:3)	TG	Clinical factors	Lipid profile	0.333498	0.0923768	0.000460666	0.0352392	0.0377972
TG_30	TG(51:3)	ApoB.apoA1	Clinical factors	Lipid profile	1.05675	0.807467	0.193333	0.634323	0.00461211
TG_30	TG(51:3)	ApoB	Clinical factors	Lipid profile	-1.66929	0.711374	0.0207207	0.267812	0.00644727
TG_30	TG(51:3)	ApoA1	Clinical factors	Lipid profile	0.773037	0.426023	0.0722948	0.449058	0.0076375
TG_30	TG(51:3)	ALAT	Clinical factors	Liver	-0.0649747	0.250076	0.795484	0.951902	1.15354e-05
TG_30	TG(51:3)	GGT	Clinical factors	Liver	-0.0280859	0.100972	0.781411	0.948307	0.00021522
TG_30	TG(51:3)	Plt	Clinical factors	Platelets	-0.000551906	0.000530188	0.300156	0.735203	0.00269576
TG_30	TG(51:3)	Sex	Sex	Sex	0.610363	0.199023	0.00271817	0.101389	0.0190488
TG_30	TG(51:3)	Urate	Clinical factors	Urate	0.000369485	0.000579406	0.524985	0.863152	0.00148766
TG_30	TG(51:3)	VitD	Clinical factors	Vitamin D	-0.000740233	0.000592171	0.213917	0.655383	0.00331382
TG_31	TG(58:8)	visit	Visit	Visit	-0.0123001	0.0615552	0.841985	0.96468	0.000594089
TG_31	TG(58:8)	Smoking	Lifestyle factors	Smoking	0.570652	0.654281	0.384992	0.788361	0.00215501
TG_31	TG(58:8)	MaritalStatus_change	Lifestyle factors	MaritalStatus_change	-0.238105	0.586123	0.68535	0.9242	0.00249373
TG_31	TG(58:8)	Housing_change	Lifestyle factors	Housing_change	-0.263929	0.631009	0.676561	0.921139	0.00295006
TG_31	TG(58:8)	Employment_change	Lifestyle factors	Employment_change	0.0317346	0.261769	0.903727	0.980499	4.87798e-05
TG_31	TG(58:8)	Stress	Lifestyle factors	Stress	0.0856105	0.110129	0.438595	0.818128	1.95057e-05
TG_31	TG(58:8)	PhysicalActivity	Lifestyle factors	PhysicalActivity	0.0413024	0.0648577	0.525555	0.863367	0.00544299
TG_31	TG(58:8)	SedentaryTime_hours	Lifestyle factors	SedentaryTime_hours	-0.00503431	0.0351103	0.886245	0.975777	0.00595035
TG_31	TG(58:8)	PerceivedHealth	Lifestyle factors	PerceivedHealth	-0.0450449	0.0960261	0.639925	0.909817	0.000212485
TG_31	TG(58:8)	Common_cold_influenzae	Lifestyle factors	Common_cold_influenzae	0.266823	0.177104	0.134756	0.565806	0.0121246
TG_31	TG(58:8)	NSAID_painmed	Lifestyle factors	NSAID_painmed	-0.462484	0.238141	0.0546645	0.404755	0.0469757
TG_31	TG(58:8)	Bp_med	Lifestyle factors	Bp_med	-0.35084	0.374055	0.350314	0.767842	0.00140614
TG_31	TG(58:8)	Lipid_med	Lifestyle factors	Lipid_med	0.642324	0.752867	0.395402	0.794746	0.00443201
TG_31	TG(58:8)	Antibiotics_med	Lifestyle factors	Antibiotics_med	0.762093	0.471914	0.109172	0.521113	0.000887558
PS_83	PS(40:7)	CRP	Clinical factors	Acute phase	0.00641396	0.0139728	0.647109	0.911822	0.0166908
TG_31	TG(58:8)	Age_at_Visit	Age	Age	0.0500133	0.0236911	0.0370122	0.344595	0.0386059
TG_31	TG(58:8)	SBP	Clinical factors	Blood pressure	0.00639171	0.00809018	0.431178	0.815581	0.00856898
TG_31	TG(58:8)	DBP	Clinical factors	Blood pressure	-0.0115775	0.0139193	0.40733	0.801831	0.00271736
lc_7	2-Methylbutyroylcarnitine	BMI	Clinical factors	Body composition	0.048658	0.0963148	0.613826	0.898419	2.03713e-05
TG_31	TG(58:8)	Weight	Clinical factors	Body composition	-0.0185604	0.056074	0.74127	0.939173	0.00499074
TG_31	TG(58:8)	Waist	Clinical factors	Body composition	0.0251749	0.0183884	0.173743	0.612049	0.0317868
TG_31	TG(58:8)	Hip	Clinical factors	Body composition	-0.0495643	0.0378371	0.192921	0.634082	0.0431103
TG_31	TG(58:8)	Bioimp_fat	Clinical factors	Body composition	-1.46184	1.16626	0.212679	0.65349	0.0314872
TG_31	TG(58:8)	Bioimp_muscle	Clinical factors	Body composition	-1.61043	1.18588	0.177216	0.616018	0.00117026
TG_31	TG(58:8)	Bioimp_bone	Clinical factors	Body composition	0.873605	1.36999	0.524999	0.863152	2.20255e-05
TG_31	TG(58:8)	Height	Clinical factors	Body composition	-0.00393166	0.0542464	0.942352	0.988695	0.00562333
TG_31	TG(58:8)	Hb	Clinical factors	Erythrocytes	0.043921	0.0720044	0.543124	0.870299	0.0839973
TG_31	TG(58:8)	RBC	Clinical factors	Erythrocytes	-1.96724	1.58721	0.217798	0.659506	0.0315878
TG_31	TG(58:8)	Hct	Clinical factors	Erythrocytes	10.49	18.2397	0.566376	0.879219	0.0129957
TG_31	TG(58:8)	MCV	Clinical factors	Erythrocytes	-0.124339	0.100499	0.218617	0.660533	0.0188725
TG_31	TG(58:8)	MCH	Clinical factors	Erythrocytes	-0.100867	0.1982	0.611821	0.897901	0.00127725
TG_31	TG(58:8)	MCHC	Clinical factors	Erythrocytes	-0.00460805	0.0360046	0.898392	0.978493	0.00186865
TG_31	TG(58:8)	HbA1c	Clinical factors	Glucose homeostasis	-0.0531182	0.0236039	0.0263946	0.295971	0.000329215
TG_31	TG(58:8)	Gluc	Clinical factors	Glucose homeostasis	0.036523	0.195323	0.852011	0.966931	0.00238606
TG_31	TG(58:8)	ProBNP	Clinical factors	Heart	0.00226413	0.00120205	0.062241	0.424505	0.00197126
TG_31	TG(58:8)	TNT	Clinical factors	Heart	-0.0408393	0.0323624	0.209616	0.649725	0.000433723
TG_31	TG(58:8)	CystC	Clinical factors	Kidney	-0.0718202	0.63529	0.910194	0.982351	7.12594e-06
TG_31	TG(58:8)	Crea	Clinical factors	Kidney	0.0098821	0.00773314	0.203954	0.64396	0.0361577
TG_31	TG(58:8)	WBC	Clinical factors	Leukocytes	1.1757	0.971817	0.228929	0.671231	0.000424166
TG_31	TG(58:8)	Neut	Clinical factors	Leukocytes	-1.04714	0.989515	0.292245	0.728748	0.0276336
TG_31	TG(58:8)	Lymph	Clinical factors	Leukocytes	-1.46152	0.981184	0.139178	0.573403	0.000198003
TG_31	TG(58:8)	Mono	Clinical factors	Leukocytes	-0.648475	1.29333	0.617084	0.899523	0.00467227
TG_31	TG(58:8)	Eos	Clinical factors	Leukocytes	-1.89565	1.05593	0.0753359	0.454912	0.0148718
TG_31	TG(58:8)	Baso	Clinical factors	Leukocytes	3.44173	2.42951	0.15939	0.596917	0.000696709
TG_31	TG(58:8)	HDL	Clinical factors	Lipid profile	0.490309	0.593336	0.410373	0.803519	0.00276077
TG_31	TG(58:8)	Chol	Clinical factors	Lipid profile	0.0535315	0.536885	0.920756	0.984133	0.0173914
TG_31	TG(58:8)	LDL	Clinical factors	Lipid profile	-0.428261	0.573878	0.457089	0.829403	0.00472274
TG_31	TG(58:8)	TG	Clinical factors	Lipid profile	0.215813	0.226515	0.342786	0.763417	0.0031029
TG_31	TG(58:8)	ApoB.apoA1	Clinical factors	Lipid profile	0.286704	1.97997	0.88513	0.97568	0.00565092
TG_31	TG(58:8)	ApoB	Clinical factors	Lipid profile	1.80085	1.74435	0.304132	0.738552	0.00282212
TG_31	TG(58:8)	ApoA1	Clinical factors	Lipid profile	-0.268031	1.04464	0.797981	0.952474	0.00130127
TG_31	TG(58:8)	ALAT	Clinical factors	Liver	-0.541218	0.613206	0.379358	0.786296	4.31403e-05
TG_31	TG(58:8)	GGT	Clinical factors	Liver	0.140594	0.247591	0.571285	0.881107	0.00054868
TG_31	TG(58:8)	Plt	Clinical factors	Platelets	-0.00184698	0.00130006	0.158211	0.595506	0.00641969
TG_31	TG(58:8)	Sex	Sex	Sex	-0.226107	0.488021	0.644046	0.911412	0.00183745
TG_31	TG(58:8)	Urate	Clinical factors	Urate	0.00353158	0.00142075	0.0144196	0.230828	0.0200538
TG_31	TG(58:8)	VitD	Clinical factors	Vitamin D	0.00211134	0.00145205	0.148757	0.585198	0.00807627
TG_32	TG(49:2)	visit	Visit	Visit	0.0645372	0.0538012	0.232868	0.675099	0.000402775
TG_32	TG(49:2)	Smoking	Lifestyle factors	Smoking	-0.6104	0.571862	0.288112	0.725988	0.0154546
TG_32	TG(49:2)	MaritalStatus_change	Lifestyle factors	MaritalStatus_change	-0.376232	0.51229	0.464246	0.832809	0.0302268
TG_32	TG(49:2)	Housing_change	Lifestyle factors	Housing_change	-1.60715	0.551522	0.00431601	0.127835	0.00164264
TG_32	TG(49:2)	Employment_change	Lifestyle factors	Employment_change	0.0751375	0.228795	0.743224	0.939681	0.00035183
TG_32	TG(49:2)	Stress	Lifestyle factors	Stress	0.079947	0.0962559	0.408001	0.802179	0.00686177
TG_32	TG(49:2)	PhysicalActivity	Lifestyle factors	PhysicalActivity	-0.0628913	0.0566877	0.26964	0.709886	0.0856564
TG_32	TG(49:2)	SedentaryTime_hours	Lifestyle factors	SedentaryTime_hours	-0.0534182	0.0306875	0.0845045	0.473824	0.030238
TG_32	TG(49:2)	PerceivedHealth	Lifestyle factors	PerceivedHealth	-0.0183058	0.0839299	0.827745	0.960599	0.00259029
TG_32	TG(49:2)	Common_cold_influenzae	Lifestyle factors	Common_cold_influenzae	-0.0610841	0.154794	0.693885	0.927416	0.00534282
TG_32	TG(49:2)	NSAID_painmed	Lifestyle factors	NSAID_painmed	0.0497759	0.208143	0.811436	0.955961	0.000688122
TG_32	TG(49:2)	Bp_med	Lifestyle factors	Bp_med	-0.165766	0.326936	0.613142	0.898267	7.75988e-05
TG_32	TG(49:2)	Lipid_med	Lifestyle factors	Lipid_med	0.488629	0.65803	0.459314	0.830904	0.000587478
TG_32	TG(49:2)	Antibiotics_med	Lifestyle factors	Antibiotics_med	0.091717	0.412468	0.824441	0.959414	0.000949203
lc_68	Eicosanedioate	CRP	Clinical factors	Acute phase	-0.0049439	0.0108993	0.650475	0.913583	0.000281107
TG_32	TG(49:2)	Age_at_Visit	Age	Age	0.00555261	0.0207068	0.789078	0.950828	0.00544308
TG_32	TG(49:2)	SBP	Clinical factors	Blood pressure	0.0148706	0.00707107	0.0377237	0.346826	0.022921
TG_32	TG(49:2)	DBP	Clinical factors	Blood pressure	-0.0118731	0.0121659	0.331219	0.755841	0.00399929
lc_200	gamma-Glutamylisoleucine	BMI	Clinical factors	Body composition	-0.0144939	0.0287498	0.614568	0.898495	0.0238967
TG_32	TG(49:2)	Weight	Clinical factors	Body composition	-0.0663792	0.0490105	0.178363	0.616905	0.00501311
TG_32	TG(49:2)	Waist	Clinical factors	Body composition	0.0228732	0.0160721	0.157493	0.595036	0.0633923
TG_32	TG(49:2)	Hip	Clinical factors	Body composition	-0.00815636	0.0330708	0.805648	0.954378	0.0110154
TG_32	TG(49:2)	Bioimp_fat	Clinical factors	Body composition	1.59593	1.01935	0.120279	0.541571	0.00237316
TG_32	TG(49:2)	Bioimp_muscle	Clinical factors	Body composition	1.67286	1.03649	0.109375	0.521346	4.87274e-05
TG_32	TG(49:2)	Bioimp_bone	Clinical factors	Body composition	0.975116	1.19741	0.417186	0.807707	0.00497636
TG_32	TG(49:2)	Height	Clinical factors	Body composition	0.0749422	0.0474131	0.11681	0.534777	0.0100794
TG_32	TG(49:2)	Hb	Clinical factors	Erythrocytes	-0.0575595	0.0629341	0.362384	0.775065	0.00963
TG_32	TG(49:2)	RBC	Clinical factors	Erythrocytes	-1.16995	1.38727	0.400848	0.797689	0.0106335
TG_32	TG(49:2)	Hct	Clinical factors	Erythrocytes	30.7563	15.9421	0.056252	0.40845	0.0424083
TG_32	TG(49:2)	MCV	Clinical factors	Erythrocytes	-0.159185	0.0878392	0.0726535	0.449698	0.00568523
TG_32	TG(49:2)	MCH	Clinical factors	Erythrocytes	0.242427	0.173233	0.164473	0.601351	0.007812
TG_32	TG(49:2)	MCHC	Clinical factors	Erythrocytes	0.0139504	0.0314691	0.658409	0.915582	0.000656048
[truncated: 1,337,845 more chars]
